# Genetic and Multi-omic Risk Assessment of Alzheimer’s Disease Implicates Core Associated Biological Domains

**DOI:** 10.1101/2022.12.15.22283478

**Authors:** GA Cary, JC Wiley, J Gockley, S Keegan, L Heath, RR Butler, LM Mangravite, BA Logsdon, FM Longo, A Levey, AK Greenwood, GW Carter, The Emory-Sage-SGC TREAT-AD Center

**Author notes:** These authors participated equally towards the completion of this work (GA Cary, JC Wiley).

## Abstract

Alzheimer’s disease (AD) is the predominant dementia globally, with heterogeneous presentation and penetrance of clinical symptoms, variable presence of mixed pathologies, potential disease subtypes, and numerous associated endophenotypes. Beyond the difficulty of designing treatments that address the core pathological characteristics of the disease, therapeutic development is challenged by the uncertainty of which endophenotypic areas and specific targets implicated by those endophenotypes to prioritize for further translational research. However, publicly-funded consortia driving large-scale open science efforts have produced multiple omic analyses that address both disease risk relevance and biological process involvement of genes across the genome. Here we report the development of an informatic pipeline that draws from genetic association studies, predicted variant impact, and linkage with dementia associated phenotypes to create a genetic risk score. This is paired with a multi omic risk score utilizing extensive sets of both transcriptomic and proteomic studies to identify systems level changes in expression associated with AD. These two elements combined constitute our target risk score that ranks AD risk genomewide. The ranked genes are organized into endophenotypic space through the development of 19 biological domains associated with AD in the described genetics and genomics studies and accompanying literature. The biological domains are constructed from exhaustive gene ontology (GO) term compilations, allowing automated assignment of genes into objectively defined disease-associated biology. This rank and organize approach, performed genome-wide, allows the characterization of aggregations of AD risk across biological domains. The top AD-risk associated biological domains are Synapse, Immune Response, Lipid Metabolism, Mitochondrial Metabolism, Structural Stabilization, and Proteostasis, with slightly lower levels of risk enrichment present within the other 13 biological domains. This provides an objective methodology to localize risk within specific biological endophenotypes, and drill down into the most significantly associated sets of GO-terms and annotated genes for potential therapeutic targets.

## Supplemental Tables for "Genetic and Multi-omic Risk Assessment of Alzheimer’s Disease Implicates Core Associated Biological Domains" (part 1 of 3)

### Sheet: 1 Biological Domain CADRO align
	CADRO (DRUG TRIAL CLASSIFICATION)	BIOLOGICAL DOMAIN (CADRO ALIGNED)	BIOLOGICAL DOMAIN (NOT CADRO ALIGNED)
1	AMYLOID BETA	APP METABOLISM	STRUCTURAL STABILIZATION
2	TAU	TAU HOMEOSTASIS	MYELINATION
3	APOE, LIPIDS, AND LIPOPROTEIN RECEPTORS	LIPID METABOLISM	RNA SPLICEOSOME
4	NEUROTRANSMITTER RECEPTORS	SYNAPSE	METAL BINDING AND HOMEOSTASIS
5	INFLAMMATION	IMMUNE RESPONSE	DNA REPAIR
6	OXIDATIVE STRESS	OXIDATIVE STRESS
7	CELL DEATH	APOPTOSIS
8	PROTEOSTASIS/PROTEINOPATHIES	PROTEOSTASIS
9	METABOLISM AND BIOENERGETICS	MITOCHONDRIAL METABOLISM
10	VASCULATURE	VASCULATURE
11	EPIGENETIC REGULATORS	EPIGENETIC
12	GROWTH FACTORS AND HORMONES	CELL CYCLE (CADRO MOLECULAR PATHOLOGY)
13	SYNAPTIC PLASTICITY/NEUROPROTECTION	AUTOPHAGY (CADRO MOLECULAR PATHOLOGY)
14	GUT-BRAIN AXIS	ENDOLYSOSOME (CADRO MOLECULAR PATHOLOGY)
15	CIRCADIAN RHYTHM
16	ENVIRONMENTAL FACTORS
17	NEUROGENESIS

### Sheet: 2 Biological Domain GO annotati
Biodomain	GO_ID	GOterm_Name	n_ensGene	n_entrezGene	n_hgncSymbol
Immune Response	GO:0006955	immune response	785	371	488
Immune Response	GO:0019882	antigen processing and presentation	151	46	46
Immune Response	GO:0002376	immune system process	1215	596	849
Immune Response	GO:0045087	innate immune response	799	531	604
Immune Response	GO:0006954	inflammatory response	490	423	420
Immune Response	GO:0002250	adaptive immune response	733	213	468
Immune Response	GO:0051607	defense response to virus	243	229	228
Immune Response	GO:0019221	cytokine-mediated signaling pathway	190	160	157
Immune Response	GO:0042742	defense response to bacterium	345	186	252
Immune Response	GO:0002504	antigen processing and presentation of peptide or polysaccharide antigen via MHC class II	96	16	16
Immune Response	GO:0033151	V(D)J recombination	9	9	9
Immune Response	GO:0070098	chemokine-mediated signaling pathway	88	74	72
Immune Response	GO:0008009	chemokine activity	67	51	51
Immune Response	GO:0030183	B cell differentiation	92	90	90
Immune Response	GO:0004896	cytokine receptor activity	57	54	54
Immune Response	GO:0005164	tumor necrosis factor receptor binding	52	32	32
Immune Response	GO:0033077	T cell differentiation in thymus	42	41	41
Immune Response	GO:0006958	complement activation, classical pathway	173	38	104
Immune Response	GO:0050852	T cell receptor signaling pathway	130	103	102
Immune Response	GO:0033209	tumor necrosis factor-mediated signaling pathway	64	54	54
Immune Response	GO:0050830	defense response to Gram-positive bacterium	146	115	113
Immune Response	GO:0030097	hemopoiesis	89	87	85
Immune Response	GO:0002244	hematopoietic progenitor cell differentiation	77	76	76
Immune Response	GO:0005126	cytokine receptor binding	34	33	32
Immune Response	GO:0050829	defense response to Gram-negative bacterium	110	86	86
Immune Response	GO:0006953	acute-phase response	40	39	39
Immune Response	GO:0050853	B cell receptor signaling pathway	165	41	108
Immune Response	GO:0004950	chemokine receptor activity	23	24	23
Immune Response	GO:0005149	interleukin-1 receptor binding	15	15	15
Immune Response	GO:0071346	cellular response to interferon-gamma	137	97	96
Immune Response	GO:0030218	erythrocyte differentiation	59	52	52
Immune Response	GO:0016493	C-C chemokine receptor activity	23	24	23
Immune Response	GO:0006956	complement activation	47	28	27
Immune Response	GO:0002218	activation of innate immune response	33	32	32
Immune Response	GO:0048538	thymus development	49	48	48
Immune Response	GO:0030593	neutrophil chemotaxis	98	83	82
Immune Response	GO:0042113	B cell activation	38	39	38
Immune Response	GO:0061844	antimicrobial humoral immune response mediated by antimicrobial peptide	83	74	73
Immune Response	GO:0070498	interleukin-1-mediated signaling pathway	20	20	20
Immune Response	GO:0030217	T cell differentiation	49	48	48
Immune Response	GO:0030316	osteoclast differentiation	51	41	41
Immune Response	GO:0002474	antigen processing and presentation of peptide antigen via MHC class I	31	12	12
Immune Response	GO:0006959	humoral immune response	69	59	59
Immune Response	GO:0050900	leukocyte migration	34	34	34
Immune Response	GO:0048536	spleen development	37	36	36
Immune Response	GO:0030368	interleukin-17 receptor activity	7	7	7
Immune Response	GO:0042110	T cell activation	60	60	59
Immune Response	GO:0005160	transforming growth factor beta receptor binding	15	15	15
Immune Response	GO:0004908	interleukin-1 receptor activity	7	7	7
Immune Response	GO:0031295	T cell costimulation	40	40	39
Immune Response	GO:0043029	T cell homeostasis	34	33	33
Immune Response	GO:0019731	antibacterial humoral response	65	48	50
Immune Response	GO:0006957	complement activation, alternative pathway	23	16	16
Immune Response	GO:0019885	antigen processing and presentation of endogenous peptide antigen via MHC class I	28	10	10
Immune Response	GO:0048821	erythrocyte development	23	24	23
Immune Response	GO:0034341	response to interferon-gamma	29	25	25
Immune Response	GO:0042100	B cell proliferation	48	47	47
Immune Response	GO:0005031	tumor necrosis factor-activated receptor activity	11	10	10
Immune Response	GO:0001867	complement activation, lectin pathway	10	10	10
Immune Response	GO:0048535	lymph node development	20	19	19
Immune Response	GO:0050901	leukocyte tethering or rolling	26	20	20
Immune Response	GO:0042098	T cell proliferation	48	48	48
Immune Response	GO:0043011	myeloid dendritic cell differentiation	21	18	18
Immune Response	GO:0033210	leptin-mediated signaling pathway	11	11	11
Immune Response	GO:0001782	B cell homeostasis	25	25	25
Immune Response	GO:0043249	erythrocyte maturation	16	16	16
Immune Response	GO:0002548	monocyte chemotaxis	62	45	44
Immune Response	GO:0030595	leukocyte chemotaxis	15	15	15
Immune Response	GO:0001660	fever generation	3	3	3
Immune Response	GO:0050832	defense response to fungus	49	36	36
Immune Response	GO:0016494	C-X-C chemokine receptor activity	8	8	8
Immune Response	GO:0030099	myeloid cell differentiation	29	30	29
Immune Response	GO:0071425	hematopoietic stem cell proliferation	24	25	24
Immune Response	GO:0019886	antigen processing and presentation of exogenous peptide antigen via MHC class II	95	31	31
Immune Response	GO:0042832	defense response to protozoan	28	26	26
Immune Response	GO:0035855	megakaryocyte development	29	23	23
Immune Response	GO:0042116	macrophage activation	19	19	19
Immune Response	GO:0070102	interleukin-6-mediated signaling pathway	14	14	14
Immune Response	GO:0030220	platelet formation	25	19	19
Immune Response	GO:0002227	innate immune response in mucosa	34	29	28
Immune Response	GO:0005131	growth hormone receptor binding	11	11	11
Immune Response	GO:0035162	embryonic hemopoiesis	18	18	18
Immune Response	GO:0042119	neutrophil activation	31	17	17
Immune Response	GO:0048247	lymphocyte chemotaxis	50	35	34
Immune Response	GO:0002281	macrophage activation involved in immune response	16	15	15
Immune Response	GO:0060218	hematopoietic stem cell differentiation	21	21	21
Immune Response	GO:0043312	neutrophil degranulation	5	5	5
Immune Response	GO:0001779	natural killer cell differentiation	18	17	17
Immune Response	GO:0005138	interleukin-6 receptor binding	7	7	7
Immune Response	GO:0060337	type I interferon signaling pathway	44	43	43
Immune Response	GO:0045190	isotype switching	18	18	18
Immune Response	GO:0001774	microglial cell activation	47	27	27
Immune Response	GO:0005114	type II transforming growth factor beta receptor binding	9	9	9
Immune Response	GO:0030225	macrophage differentiation	25	25	25
Immune Response	GO:0043303	mast cell degranulation	24	23	23
Immune Response	GO:0035723	interleukin-15-mediated signaling pathway	6	6	6
Immune Response	GO:0060216	definitive hemopoiesis	17	17	17
Immune Response	GO:0002437	inflammatory response to antigenic stimulus	22	22	22
Immune Response	GO:0150077	regulation of neuroinflammatory response	11	11	11
Immune Response	GO:0072540	T-helper 17 cell lineage commitment	7	7	7
Immune Response	GO:0002407	dendritic cell chemotaxis	18	17	17
Immune Response	GO:0030219	megakaryocyte differentiation	16	10	10
Immune Response	GO:0048245	eosinophil chemotaxis	25	18	17
Immune Response	GO:0033153	T cell receptor V(D)J recombination	5	5	5
Immune Response	GO:0045576	mast cell activation	7	6	6
Immune Response	GO:0005134	interleukin-2 receptor binding	5	5	5
Immune Response	GO:0097028	dendritic cell differentiation	17	16	16
Immune Response	GO:0042267	natural killer cell mediated cytotoxicity	41	29	28
Immune Response	GO:0016064	immunoglobulin mediated immune response	19	19	19
Immune Response	GO:0030224	monocyte differentiation	19	19	19
Immune Response	GO:0140374	antiviral innate immune response	22	22	22
Immune Response	GO:0045060	negative thymic T cell selection	11	11	11
Immune Response	GO:0016446	somatic hypermutation of immunoglobulin genes	12	12	12
Immune Response	GO:0034713	type I transforming growth factor beta receptor binding	10	10	10
Immune Response	GO:0045059	positive thymic T cell selection	11	11	11
Immune Response	GO:0002322	B cell proliferation involved in immune response	6	6	6
Immune Response	GO:0060333	interferon-gamma-mediated signaling pathway	13	12	12
Immune Response	GO:0033211	adiponectin-activated signaling pathway	14	7	7
Immune Response	GO:0097400	interleukin-17-mediated signaling pathway	9	9	9
Immune Response	GO:0038021	leptin receptor activity	1	1	1
Immune Response	GO:0005152	interleukin-1 receptor antagonist activity	3	3	3
Immune Response	GO:0005132	type I interferon receptor binding	17	17	17
Immune Response	GO:0005173	stem cell factor receptor binding	4	4	4
Immune Response	GO:0005127	ciliary neurotrophic factor receptor binding	9	9	9
Immune Response	GO:0002430	complement receptor mediated signaling pathway	12	12	12
Immune Response	GO:0030851	granulocyte differentiation	14	14	14
Immune Response	GO:0034101	erythrocyte homeostasis	12	11	11
Immune Response	GO:0034714	type III transforming growth factor beta receptor binding	3	3	3
Immune Response	GO:0032813	tumor necrosis factor receptor superfamily binding	7	7	7
Immune Response	GO:0002526	acute inflammatory response	20	20	20
Immune Response	GO:0042010	interleukin-15 receptor activity	3	3	3
Immune Response	GO:0070120	ciliary neurotrophic factor-mediated signaling pathway	5	5	5
Immune Response	GO:0002262	myeloid cell homeostasis	10	10	10
Immune Response	GO:0048246	macrophage chemotaxis	17	13	13
Immune Response	GO:0002286	T cell activation involved in immune response	24	24	24
Immune Response	GO:0002260	lymphocyte homeostasis	11	11	11
Immune Response	GO:0002523	leukocyte migration involved in inflammatory response	15	14	14
Immune Response	GO:0004925	prolactin receptor activity	1	1	1
Immune Response	GO:0038109	Kit signaling pathway	3	3	3
Immune Response	GO:0035655	interleukin-18-mediated signaling pathway	5	5	5
Immune Response	GO:0030101	natural killer cell activation	44	28	27
Immune Response	GO:0038110	interleukin-2-mediated signaling pathway	5	5	5
Immune Response	GO:0030098	lymphocyte differentiation	10	10	10
Immune Response	GO:0048539	bone marrow development	9	8	8
Immune Response	GO:0004878	complement component C5a receptor activity	2	2	2
Immune Response	GO:0048020	CCR chemokine receptor binding	45	30	29
Immune Response	GO:0002532	production of molecular mediator involved in inflammatory response	6	6	6
Immune Response	GO:0005136	interleukin-4 receptor binding	3	3	3
Immune Response	GO:0001780	neutrophil homeostasis	10	10	10
Immune Response	GO:0038165	oncostatin-M-mediated signaling pathway	7	7	7
Immune Response	GO:0002467	germinal center formation	10	10	10
Immune Response	GO:0002320	lymphoid progenitor cell differentiation	7	7	7
Immune Response	GO:0034340	response to type I interferon	10	10	10
Immune Response	GO:0004909	interleukin-1, type I, activating receptor activity	2	2	2
Immune Response	GO:0070106	interleukin-27-mediated signaling pathway	8	7	7
Immune Response	GO:0004875	complement receptor activity	10	10	10
Immune Response	GO:0038161	prolactin signaling pathway	1	1	1
Immune Response	GO:0004911	interleukin-2 receptor activity	3	3	3
Immune Response	GO:0046649	lymphocyte activation	7	7	7
Immune Response	GO:0043184	vascular endothelial growth factor receptor 2 binding	11	9	9
Immune Response	GO:0005123	death receptor binding	16	16	16
Immune Response	GO:0002232	leukocyte chemotaxis involved in inflammatory response	9	8	8
Immune Response	GO:0001771	immunological synapse formation	11	11	11
Immune Response	GO:0038096	Fc-gamma receptor signaling pathway involved in phagocytosis	21	21	21
Immune Response	GO:0005143	interleukin-12 receptor binding	7	6	6
Immune Response	GO:0002476	antigen processing and presentation of endogenous peptide antigen via MHC class Ib	22	4	4
Immune Response	GO:0005128	erythropoietin receptor binding	3	3	3
Immune Response	GO:0019732	antifungal humoral response	6	5	5
Immune Response	GO:0002456	T cell mediated immunity	19	13	13
Immune Response	GO:0002315	marginal zone B cell differentiation	10	9	9
Immune Response	GO:0005139	interleukin-7 receptor binding	2	2	2
Immune Response	GO:0005157	macrophage colony-stimulating factor receptor binding	3	3	3
Immune Response	GO:0046632	alpha-beta T cell differentiation	11	11	11
Immune Response	GO:0002283	neutrophil activation involved in immune response	11	8	8
Immune Response	GO:0046629	gamma-delta T cell activation	14	8	8
Immune Response	GO:1903980	positive regulation of microglial cell activation	10	8	8
Immune Response	GO:0061518	microglial cell proliferation	8	8	8
Immune Response	GO:0001768	establishment of T cell polarity	9	9	9
Immune Response	GO:0038163	thrombopoietin-mediated signaling pathway	5	5	5
Immune Response	GO:0002479	antigen processing and presentation of exogenous peptide antigen via MHC class I, TAP-dependent	9	2	2
Immune Response	GO:0042088	T-helper 1 type immune response	10	10	10
Immune Response	GO:0042379	chemokine receptor binding	10	9	9
Immune Response	GO:0071847	TNFSF11-mediated signaling pathway	5	5	5
Immune Response	GO:0071357	cellular response to type I interferon	3	3	3
Immune Response	GO:0002314	germinal center B cell differentiation	8	8	8
Immune Response	GO:0001913	T cell mediated cytotoxicity	14	13	13
Immune Response	GO:0072675	osteoclast fusion	6	6	6
Immune Response	GO:0010818	T cell chemotaxis	17	13	13
Immune Response	GO:0038178	complement component C5a signaling pathway	2	2	2
Immune Response	GO:0008228	opsonization	12	9	9
Immune Response	GO:0002309	T cell proliferation involved in immune response	6	5	5
Immune Response	GO:0002429	immune response-activating cell surface receptor signaling pathway	21	3	3
Immune Response	GO:0005168	neurotrophin TRKA receptor binding	6	6	6
Immune Response	GO:0005133	interferon-gamma receptor binding	3	2	2
Immune Response	GO:0005174	CD40 receptor binding	2	2	2
Immune Response	GO:0005146	leukemia inhibitory factor receptor binding	2	2	2
Immune Response	GO:0048534	hematopoietic or lymphoid organ development	2	2	2
Immune Response	GO:0002360	T cell lineage commitment	6	6	6
Immune Response	GO:1903979	negative regulation of microglial cell activation	9	8	8
Immune Response	GO:0002446	neutrophil mediated immunity	24	11	11
Immune Response	GO:0001866	NK T cell proliferation	2	2	2
Immune Response	GO:0004897	ciliary neurotrophic factor receptor activity	4	4	4
Immune Response	GO:0072676	lymphocyte migration	5	5	5
Immune Response	GO:0001787	natural killer cell proliferation	5	5	5
Immune Response	GO:0045063	T-helper 1 cell differentiation	9	9	9
Immune Response	GO:0002223	stimulatory C-type lectin receptor signaling pathway	21	22	21
Immune Response	GO:1990266	neutrophil migration	11	11	11
Immune Response	GO:0051838	cytolysis by host of symbiont cells	10	10	10
Immune Response	GO:0030223	neutrophil differentiation	7	7	7
Immune Response	GO:0039529	RIG-I signaling pathway	7	7	7
Immune Response	GO:0004910	interleukin-1, type II, blocking receptor activity	2	2	2
Immune Response	GO:0005153	interleukin-8 receptor binding	2	2	2
Immune Response	GO:0031731	CCR6 chemokine receptor binding	16	8	8
Immune Response	GO:0036035	osteoclast development	8	8	8
Immune Response	GO:0030221	basophil differentiation	2	2	2
Immune Response	GO:0030222	eosinophil differentiation	2	2	2
Immune Response	GO:0045236	CXCR chemokine receptor binding	15	15	15
Immune Response	GO:0048541	Peyer's patch development	6	6	6
Immune Response	GO:0002323	natural killer cell activation involved in immune response	19	19	19
Immune Response	GO:0038162	erythropoietin-mediated signaling pathway	4	4	4
Immune Response	GO:0019724	B cell mediated immunity	6	6	6
Immune Response	GO:0043367	CD4-positive, alpha-beta T cell differentiation	8	8	8
Immune Response	GO:0001776	leukocyte homeostasis	7	7	7
Immune Response	GO:0097350	neutrophil clearance	5	5	5
Immune Response	GO:0072678	T cell migration	11	11	11
Immune Response	GO:0002513	tolerance induction to self antigen	5	5	5
Immune Response	GO:0004924	oncostatin-M receptor activity	6	6	6
Immune Response	GO:0002455	humoral immune response mediated by circulating immunoglobulin	4	4	4
Immune Response	GO:0002385	mucosal immune response	6	6	6
Immune Response	GO:0036336	dendritic cell migration	9	7	7
Immune Response	GO:0031728	CCR3 chemokine receptor binding	5	5	5
Immune Response	GO:0019730	antimicrobial humoral response	15	11	11
Immune Response	GO:0043353	enucleate erythrocyte differentiation	7	7	7
Immune Response	GO:0043374	CD8-positive, alpha-beta T cell differentiation	4	4	4
Immune Response	GO:0035754	B cell chemotaxis	6	6	6
Immune Response	GO:0002248	connective tissue replacement involved in inflammatory response wound healing	4	4	4
Immune Response	GO:0002318	myeloid progenitor cell differentiation	7	7	7
Immune Response	GO:0002573	myeloid leukocyte differentiation	4	5	4
Immune Response	GO:0043320	natural killer cell degranulation	7	7	7
Immune Response	GO:0045061	thymic T cell selection	5	5	5
Immune Response	GO:0035166	post-embryonic hemopoiesis	5	5	5
Immune Response	GO:0098792	xenophagy	9	9	9
Immune Response	GO:0002520	immune system development	6	6	5
Immune Response	GO:0002327	immature B cell differentiation	6	6	6
Immune Response	GO:0016447	somatic recombination of immunoglobulin gene segments	5	5	5
Immune Response	GO:0045523	interleukin-27 receptor binding	2	2	2
Immune Response	GO:0097029	mature conventional dendritic cell differentiation	5	4	4
Immune Response	GO:0043185	vascular endothelial growth factor receptor 3 binding	2	2	2
Immune Response	GO:0048248	CXCR3 chemokine receptor binding	5	5	5
Immune Response	GO:0002326	B cell lineage commitment	5	5	5
Immune Response	GO:0042117	monocyte activation	10	9	9
Immune Response	GO:0035722	interleukin-12-mediated signaling pathway	4	4	4
Immune Response	GO:0005137	interleukin-5 receptor binding	2	2	2
Immune Response	GO:0006924	activation-induced cell death of T cells	7	7	7
Immune Response	GO:0061470	T follicular helper cell differentiation	6	6	6
Immune Response	GO:0005165	neurotrophin receptor binding	1	1	1
Immune Response	GO:0016495	C-X3-C chemokine receptor activity	1	1	1
Immune Response	GO:0004876	complement component C3a receptor activity	1	1	1
Immune Response	GO:0004923	leukemia inhibitory factor receptor activity	6	6	6
Immune Response	GO:0038108	negative regulation of appetite by leptin-mediated signaling pathway	4	4	4
Immune Response	GO:0050798	activated T cell proliferation	8	8	8
Immune Response	GO:0001922	B-1 B cell homeostasis	4	4	4
Immune Response	GO:0033152	immunoglobulin V(D)J recombination	6	6	6
Immune Response	GO:0019767	IgE receptor activity	1	1	1
Immune Response	GO:0050851	antigen receptor-mediated signaling pathway	6	6	6
Immune Response	GO:0045123	cellular extravasation	6	5	5
Immune Response	GO:0051873	killing by host of symbiont cells	16	10	10
Immune Response	GO:0002291	T cell activation via T cell receptor contact with antigen bound to MHC molecule on antigen presenting cell	4	4	4
Immune Response	GO:0002438	acute inflammatory response to antigenic stimulus	8	7	7
Immune Response	GO:0005147	oncostatin-M receptor binding	1	1	1
Immune Response	GO:0097021	lymphocyte migration into lymphoid organs	6	6	6
Immune Response	GO:0071621	granulocyte chemotaxis	7	5	5
Immune Response	GO:0150079	negative regulation of neuroinflammatory response	7	7	7
Immune Response	GO:0046651	lymphocyte proliferation	10	10	10
Immune Response	GO:0050902	leukocyte adhesive activation	2	2	2
Immune Response	GO:0002331	pre-B cell allelic exclusion	3	3	3
Immune Response	GO:0005135	interleukin-3 receptor binding	2	2	2
Immune Response	GO:0002521	leukocyte differentiation	5	5	5
Immune Response	GO:0014005	microglia development	4	4	4
Immune Response	GO:0048007	antigen processing and presentation, exogenous lipid antigen via MHC class Ib	7	7	7
Immune Response	GO:0072674	multinuclear osteoclast differentiation	4	4	4
Immune Response	GO:0072539	T-helper 17 cell differentiation	4	4	4
Immune Response	GO:0042008	interleukin-18 receptor activity	2	2	2
Immune Response	GO:0045064	T-helper 2 cell differentiation	7	7	7
Immune Response	GO:0002269	leukocyte activation involved in inflammatory response	3	3	3
Immune Response	GO:0035771	interleukin-4-mediated signaling pathway	4	4	4
Immune Response	GO:0038145	macrophage colony-stimulating factor signaling pathway	4	4	4
Immune Response	GO:0005129	granulocyte macrophage colony-stimulating factor receptor binding	1	1	1
Immune Response	GO:0005172	vascular endothelial growth factor receptor binding	6	6	6
Immune Response	GO:0048002	antigen processing and presentation of peptide antigen	4	4	4
Immune Response	GO:0002544	chronic inflammatory response	7	7	7
Immune Response	GO:0005148	prolactin receptor binding	2	2	2
Immune Response	GO:0070945	neutrophil-mediated killing of gram-negative bacterium	5	4	4
Immune Response	GO:0031727	CCR2 chemokine receptor binding	8	6	6
Immune Response	GO:0031732	CCR7 chemokine receptor binding	2	2	2
Immune Response	GO:0002277	myeloid dendritic cell activation involved in immune response	3	3	3
Immune Response	GO:0002366	leukocyte activation involved in immune response	3	3	3
Immune Response	GO:0004915	interleukin-6 receptor activity	2	2	2
Immune Response	GO:0042590	antigen processing and presentation of exogenous peptide antigen via MHC class I	6	6	6
Immune Response	GO:0038116	chemokine (C-C motif) ligand 21 signaling pathway	4	4	4
Immune Response	GO:0038146	chemokine (C-X-C motif) ligand 12 signaling pathway	3	3	3
Immune Response	GO:0002316	follicular B cell differentiation	4	4	4
Immune Response	GO:0035710	CD4-positive, alpha-beta T cell activation	4	4	4
Immune Response	GO:0016445	somatic diversification of immunoglobulins	3	3	3
Immune Response	GO:0050904	diapedesis	5	5	5
Immune Response	GO:0002408	myeloid dendritic cell chemotaxis	3	3	3
Immune Response	GO:0043152	induction of bacterial agglutination	6	6	6
Immune Response	GO:0150078	positive regulation of neuroinflammatory response	15	9	9
Immune Response	GO:0016167	glial cell-derived neurotrophic factor receptor activity	5	5	5
Immune Response	GO:0045519	interleukin-23 receptor binding	2	2	2
Immune Response	GO:1904141	positive regulation of microglial cell migration	9	7	7
Immune Response	GO:0043368	positive T cell selection	4	3	3
Immune Response	GO:1905517	macrophage migration	7	7	7
Immune Response	GO:0070944	neutrophil-mediated killing of bacterium	4	3	3
Immune Response	GO:0002305	CD8-positive, gamma-delta intraepithelial T cell differentiation	3	3	3
Immune Response	GO:0001865	NK T cell differentiation	3	3	3
Immune Response	GO:0002317	plasma cell differentiation	4	4	4
Immune Response	GO:0042093	T-helper cell differentiation	4	4	4
Immune Response	GO:0043366	beta selection	3	3	3
Immune Response	GO:0043369	CD4-positive or CD8-positive, alpha-beta T cell lineage commitment	2	2	2
Immune Response	GO:0004905	type I interferon receptor activity	3	3	3
Immune Response	GO:0002296	T-helper 1 cell lineage commitment	4	4	4
Immune Response	GO:0002292	T cell differentiation involved in immune response	4	4	4
Immune Response	GO:0002344	B cell affinity maturation	3	3	3
Immune Response	GO:0061146	Peyer's patch morphogenesis	3	3	3
Immune Response	GO:1904151	positive regulation of microglial cell mediated cytotoxicity	4	4	4
Immune Response	GO:0002265	astrocyte activation involved in immune response	4	4	4
Immune Response	GO:0150076	neuroinflammatory response	6	6	6
Immune Response	GO:0002328	pro-B cell differentiation	4	4	4
Immune Response	GO:0002415	immunoglobulin transcytosis in epithelial cells mediated by polymeric immunoglobulin receptor	2	2	2
Immune Response	GO:0031296	B cell costimulation	4	4	4
Immune Response	GO:0031726	CCR1 chemokine receptor binding	12	6	6
Immune Response	GO:0002276	basophil activation involved in immune response	2	2	2
Immune Response	GO:0002551	mast cell chemotaxis	5	4	4
Immune Response	GO:0038158	granulocyte colony-stimulating factor signaling pathway	2	2	2
Immune Response	GO:0002395	immune response in nasopharyngeal-associated lymphoid tissue	2	2	2
Immune Response	GO:0035696	monocyte extravasation	4	4	4
Immune Response	GO:0072672	neutrophil extravasation	7	6	6
Immune Response	GO:0005175	CD27 receptor binding	1	1	1
Immune Response	GO:0002503	peptide antigen assembly with MHC class II protein complex	81	17	17
Immune Response	GO:0002528	regulation of vascular permeability involved in acute inflammatory response	4	4	4
Immune Response	GO:0035854	eosinophil fate commitment	2	2	2
Immune Response	GO:0061760	antifungal innate immune response	25	19	19
Immune Response	GO:0061889	negative regulation of astrocyte activation	3	3	3
Immune Response	GO:0002554	serotonin secretion by platelet	2	2	2
Immune Response	GO:0071674	mononuclear cell migration	3	3	3
Immune Response	GO:0002502	peptide antigen assembly with MHC class I protein complex	8	4	4
Immune Response	GO:0002507	tolerance induction	4	3	3
Immune Response	GO:0002418	immune response to tumor cell	4	3	3
Immune Response	GO:0036037	CD8-positive, alpha-beta T cell activation	10	4	4
Immune Response	GO:0038173	interleukin-17A-mediated signaling pathway	1	1	1
Immune Response	GO:0048006	antigen processing and presentation, endogenous lipid antigen via MHC class Ib	5	5	5
Immune Response	GO:0072573	tolerance induction to lipopolysaccharide	2	2	2
Immune Response	GO:0097536	thymus epithelium morphogenesis	2	2	2
Immune Response	GO:0019884	antigen processing and presentation of exogenous antigen	3	3	3
Immune Response	GO:0045066	regulatory T cell differentiation	3	3	3
Immune Response	GO:0060215	primitive hemopoiesis	4	4	4
Immune Response	GO:0043308	eosinophil degranulation	5	3	3
Immune Response	GO:0097530	granulocyte migration	2	2	2
Immune Response	GO:0005163	nerve growth factor receptor binding	5	5	5
Immune Response	GO:0002431	Fc receptor mediated stimulatory signaling pathway	3	3	3
Immune Response	GO:0031730	CCR5 chemokine receptor binding	12	7	7
Immune Response	GO:0035685	helper T cell diapedesis	2	2	2
Immune Response	GO:0072538	T-helper 17 type immune response	5	5	5
Immune Response	GO:0071848	positive regulation of ERK1 and ERK2 cascade via TNFSF11-mediated signaling	2	2	2
Immune Response	GO:0002361	CD4-positive, CD25-positive, alpha-beta regulatory T cell differentiation	4	4	4
Immune Response	GO:0035683	memory T cell extravasation	2	2	2
Immune Response	GO:0004904	interferon receptor activity	2	2	2
Immune Response	GO:0038155	interleukin-23-mediated signaling pathway	3	3	3
Immune Response	GO:0043183	vascular endothelial growth factor receptor 1 binding	3	3	3
Immune Response	GO:0002353	plasma kallikrein-kinin cascade	2	2	2
Immune Response	GO:0002358	B cell homeostatic proliferation	2	2	2
Immune Response	GO:0044565	dendritic cell proliferation	3	3	3
Immune Response	GO:0060374	mast cell differentiation	3	3	3
Immune Response	GO:0090594	inflammatory response to wounding	2	2	2
Immune Response	GO:0002752	cell surface pattern recognition receptor signaling pathway	7	7	7
Immune Response	GO:0043375	CD8-positive, alpha-beta T cell lineage commitment	2	2	2
Immune Response	GO:0038172	interleukin-33-mediated signaling pathway	3	3	3
Immune Response	GO:0061520	Langerhans cell differentiation	4	4	4
Immune Response	GO:0042492	gamma-delta T cell differentiation	6	6	6
Immune Response	GO:0002540	leukotriene production involved in inflammatory response	2	2	2
Immune Response	GO:0039530	MDA-5 signaling pathway	5	4	4
Immune Response	GO:0035711	T-helper 1 cell activation	2	2	2
Immune Response	GO:0002572	pro-T cell differentiation	2	2	2
Immune Response	GO:0001923	B-1 B cell differentiation	2	2	2
Immune Response	GO:0002337	B-1a B cell differentiation	2	2	2
Immune Response	GO:0002352	B cell negative selection	2	2	2
Immune Response	GO:0002457	T cell antigen processing and presentation	4	4	4
Immune Response	GO:0042020	interleukin-23 receptor activity	2	2	2
Immune Response	GO:0048822	enucleate erythrocyte development	2	2	2
Immune Response	GO:0002204	somatic recombination of immunoglobulin genes involved in immune response	2	2	2
Immune Response	GO:0046631	alpha-beta T cell activation	6	6	6
Immune Response	GO:0001773	myeloid dendritic cell activation	2	2	2
Immune Response	GO:0002251	organ or tissue specific immune response	2	2	2
Immune Response	GO:0002253	activation of immune response	3	3	3
Immune Response	GO:0002481	antigen processing and presentation of exogenous protein antigen via MHC class Ib, TAP-dependent	2	2	2
Immune Response	GO:0042092	type 2 immune response	7	7	7
Immune Response	GO:0005011	macrophage colony-stimulating factor receptor activity	2	2	2
Immune Response	GO:0060318	definitive erythrocyte differentiation	3	3	3
Immune Response	GO:0002282	microglial cell activation involved in immune response	5	5	5
Immune Response	GO:0002280	monocyte activation involved in immune response	2	2	2
Immune Response	GO:0002215	defense response to nematode	3	3	3
Immune Response	GO:0032394	MHC class Ib receptor activity	26	5	4
Immune Response	GO:0045728	respiratory burst after phagocytosis	4	4	4
Immune Response	GO:0002302	CD8-positive, alpha-beta T cell differentiation involved in immune response	1	1	1
Immune Response	GO:0071707	immunoglobulin heavy chain V-D-J recombination	2	2	2
Immune Response	GO:0002264	endothelial cell activation involved in immune response	1	1	1
Immune Response	GO:0038160	CXCL12-activated CXCR4 signaling pathway	3	4	3
Immune Response	GO:0038147	C-X-C motif chemokine 12 receptor activity	1	1	1
Immune Response	GO:0004921	interleukin-11 receptor activity	3	3	3
Immune Response	GO:0038154	interleukin-11-mediated signaling pathway	3	3	3
Immune Response	GO:0002541	activation of plasma proteins involved in acute inflammatory response	1	1	1
Immune Response	GO:0002439	chronic inflammatory response to antigenic stimulus	9	3	3
Immune Response	GO:0002519	natural killer cell tolerance induction	9	3	3
Immune Response	GO:0035709	memory T cell activation	2	2	2
Immune Response	GO:0038156	interleukin-3-mediated signaling pathway	4	4	4
Immune Response	GO:0045058	T cell selection	3	3	3
Immune Response	GO:0002757	immune response-activating signal transduction	1	1	1
Immune Response	GO:0042018	interleukin-22 receptor activity	1	1	1
Immune Response	GO:0062082	HLA-E specific inhibitory MHC class Ib receptor activity	2	2	2
Immune Response	GO:0002313	mature B cell differentiation involved in immune response	4	4	4
Immune Response	GO:0002329	pre-B cell differentiation	2	2	2
Immune Response	GO:0005130	granulocyte colony-stimulating factor receptor binding	1	1	1
Immune Response	GO:0038115	chemokine (C-C motif) ligand 19 signaling pathway	1	1	1
Immune Response	GO:0038117	C-C motif chemokine 19 receptor activity	1	1	1
Immune Response	GO:0045515	interleukin-18 receptor binding	1	1	1
Immune Response	GO:0014008	positive regulation of microglia differentiation	1	1	1
Immune Response	GO:0072683	T cell extravasation	3	4	3
Immune Response	GO:0002434	immune complex clearance	1	1	1
Immune Response	GO:0004900	erythropoietin receptor activity	1	1	1
Immune Response	GO:0005150	interleukin-1, type I receptor binding	2	2	2
Immune Response	GO:0002246	wound healing involved in inflammatory response	2	2	2
Immune Response	GO:0036145	dendritic cell homeostasis	2	2	2
Immune Response	GO:0002114	interleukin-33 receptor activity	2	2	2
Immune Response	GO:0002469	myeloid dendritic cell antigen processing and presentation	11	3	3
Immune Response	GO:0002489	antigen processing and presentation of endogenous peptide antigen via MHC class Ib via ER pathway, TAP-dependent	8	1	1
Immune Response	GO:1990959	eosinophil homeostasis	3	3	3
Immune Response	GO:0002270	plasmacytoid dendritic cell activation	1	1	1
Immune Response	GO:0002509	central tolerance induction to self antigen	1	1	1
Immune Response	GO:0030108	HLA-A specific activating MHC class I receptor activity	1	1	1
Immune Response	GO:0031735	CCR10 chemokine receptor binding	3	3	3
Immune Response	GO:1903978	regulation of microglial cell activation	4	4	4
Immune Response	GO:0001781	neutrophil apoptotic process	2	2	2
Immune Response	GO:0002263	cell activation involved in immune response	1	1	1
Immune Response	GO:0019883	antigen processing and presentation of endogenous antigen	2	2	2
Immune Response	GO:0034342	response to type III interferon	2	2	2
Immune Response	GO:0002458	peripheral T cell tolerance induction	1	1	1
Immune Response	GO:0002491	antigen processing and presentation of endogenous peptide antigen via MHC class II	9	2	2
Immune Response	GO:0002553	histamine secretion by mast cell	4	4	4
Immune Response	GO:0005151	interleukin-1, type II receptor binding	2	2	2
Immune Response	GO:0035702	monocyte homeostasis	3	3	3
Immune Response	GO:0043373	CD4-positive, alpha-beta T cell lineage commitment	2	2	2
Immune Response	GO:0001806	type IV hypersensitivity	2	2	2
Immune Response	GO:0002485	antigen processing and presentation of endogenous peptide antigen via MHC class I via ER pathway, TAP-dependent	2	2	2
Immune Response	GO:0002508	central tolerance induction	1	1	1
Immune Response	GO:0045062	extrathymic T cell selection	1	1	1
Immune Response	GO:0045352	interleukin-1 type I receptor antagonist activity	1	1	1
Immune Response	GO:0045353	interleukin-1 type II receptor antagonist activity	1	1	1
Immune Response	GO:0045517	interleukin-20 receptor binding	1	1	1
Immune Response	GO:0002432	granuloma formation	1	1	1
Immune Response	GO:0002543	activation of blood coagulation via clotting cascade	2	2	2
Immune Response	GO:0038121	C-C motif chemokine 21 receptor activity	1	1	1
Immune Response	GO:0043379	memory T cell differentiation	1	1	1
Immune Response	GO:0045518	interleukin-22 receptor binding	2	2	2
Immune Response	GO:0002679	respiratory burst involved in defense response	3	3	3
Immune Response	GO:0016170	interleukin-15 receptor binding	1	1	1
Immune Response	GO:0032393	MHC class I receptor activity	9	7	7
Immune Response	GO:0038164	thrombopoietin receptor activity	1	1	1
Immune Response	GO:0002300	CD8-positive, alpha-beta intraepithelial T cell differentiation	1	1	1
Immune Response	GO:0002460	adaptive immune response based on somatic recombination of immune receptors built from immunoglobulin superfamily domains	1	1	1
Immune Response	GO:0002542	Factor XII activation	2	2	2
Immune Response	GO:0043316	cytotoxic T cell degranulation	1	1	1
Immune Response	GO:0045509	interleukin-27 receptor activity	3	2	2
Immune Response	GO:0090721	primary adaptive immune response involving T cells and B cells	1	1	1
Immune Response	GO:1904139	regulation of microglial cell migration	2	2	2
Immune Response	GO:2000526	positive regulation of glycoprotein biosynthetic process involved in immunological synapse formation	1	1	1
Immune Response	GO:0001792	polymeric immunoglobulin receptor activity	1	1	1
Immune Response	GO:0001909	leukocyte mediated cytotoxicity	1	1	1
Immune Response	GO:0002334	transitional two stage B cell differentiation	1	1	1
Immune Response	GO:0002447	eosinophil mediated immunity	1	1	1
Immune Response	GO:0002448	mast cell mediated immunity	3	3	3
Immune Response	GO:0042012	interleukin-16 receptor activity	1	1	1
Immune Response	GO:0061519	macrophage homeostasis	3	3	3
Immune Response	GO:0002273	plasmacytoid dendritic cell differentiation	2	2	2
Immune Response	GO:0035691	macrophage migration inhibitory factor signaling pathway	1	1	1
Immune Response	GO:0061515	myeloid cell development	4	4	4
Immune Response	GO:0002566	somatic diversification of immune receptors via somatic mutation	1	1	1
Immune Response	GO:0002747	antigen processing and presentation following phagocytosis	1	1	1
Immune Response	GO:0060217	hemangioblast cell differentiation	1	1	1
Immune Response	GO:0061485	memory T cell proliferation	1	1	1
Immune Response	GO:0002312	B cell activation involved in immune response	2	2	2
Immune Response	GO:0002362	CD4-positive, CD25-positive, alpha-beta regulatory T cell lineage commitment	2	2	2
Immune Response	GO:0002443	leukocyte mediated immunity	1	1	1
Immune Response	GO:0009682	induced systemic resistance	1	1	1
Immune Response	GO:0019770	IgG receptor activity	1	1	1
Immune Response	GO:0048537	mucosa-associated lymphoid tissue development	1	1	1
Immune Response	GO:0002222	stimulatory killer cell immunoglobulin-like receptor signaling pathway	13	2	2
Immune Response	GO:0002319	memory B cell differentiation	1	1	1
Immune Response	GO:0002333	transitional one stage B cell differentiation	1	1	1
Immune Response	GO:0002522	leukocyte migration involved in immune response	3	3	3
Immune Response	GO:0002524	hypersensitivity	1	1	1
Immune Response	GO:0061514	interleukin-34-mediated signaling pathway	1	1	1
Immune Response	GO:0002537	nitric oxide production involved in inflammatory response	1	1	1
Immune Response	GO:0002812	biosynthetic process of antibacterial peptides active against Gram-negative bacteria	2	1	1
Immune Response	GO:0035783	CD4-positive, alpha-beta T cell costimulation	1	1	1
Immune Response	GO:0043383	negative T cell selection	2	1	1
Immune Response	GO:0098542	defense response to other organism	7	7	7
Immune Response	GO:1904140	negative regulation of microglial cell migration	1	1	1
Immune Response	GO:0002364	NK T cell lineage commitment	1	1	1
Immune Response	GO:0001777	T cell homeostatic proliferation	1	1	1
Immune Response	GO:0002470	plasmacytoid dendritic cell antigen processing and presentation	1	1	1
Immune Response	GO:0005142	interleukin-11 receptor binding	1	1	1
Immune Response	GO:0033023	mast cell homeostasis	1	1	1
Immune Response	GO:0046633	alpha-beta T cell proliferation	4	4	4
Immune Response	GO:0097022	lymphocyte migration into lymph node	4	4	4
Immune Response	GO:0002228	natural killer cell mediated immunity	2	2	2
Immune Response	GO:0002335	mature B cell differentiation	2	2	2
Immune Response	GO:0005020	stem cell factor receptor activity	1	1	1
Immune Response	GO:0070947	neutrophil-mediated killing of fungus	1	1	1
Immune Response	GO:0097531	mast cell migration	3	3	3
Immune Response	GO:0002363	alpha-beta T cell lineage commitment	1	1	1
Immune Response	GO:0002384	hepatic immune response	2	2	2
Immune Response	GO:0002505	antigen processing and presentation of polysaccharide antigen via MHC class II	1	1	1
Immune Response	GO:0016517	interleukin-12 receptor activity	1	1	1
Immune Response	GO:0072677	eosinophil migration	1	1	1
Immune Response	GO:0004918	interleukin-8 receptor activity	2	2	2
Immune Response	GO:0031737	CX3C chemokine receptor binding	3	3	3
Immune Response	GO:1990117	B cell receptor apoptotic signaling pathway	1	1	1
Immune Response	GO:0002274	myeloid leukocyte activation	1	1	1
Immune Response	GO:0014004	microglia differentiation	1	1	1
Immune Response	GO:0038112	interleukin-8-mediated signaling pathway	2	2	2
Immune Response	GO:0052373	suppression of symbiont entry into host by host	1	1	1
Immune Response	GO:0033080	immature T cell proliferation in thymus	5	5	5
Immune Response	GO:0035705	T-helper 17 cell chemotaxis	1	1	1
Immune Response	GO:0120117	T cell meandering migration	1	1	1
Immune Response	GO:0002477	antigen processing and presentation of exogenous peptide antigen via MHC class Ib	13	2	2
Immune Response	GO:0002495	antigen processing and presentation of peptide antigen via MHC class II	3	2	2
Immune Response	GO:0002536	respiratory burst involved in inflammatory response	1	1	1
Immune Response	GO:0032397	activating MHC class I receptor activity	1	1	1
Immune Response	GO:0045321	leukocyte activation	5	5	5
Immune Response	GO:0045237	CXCR1 chemokine receptor binding	1	1	1
Immune Response	GO:0045575	basophil activation	1	1	1
Immune Response	GO:0048291	isotype switching to IgG isotypes	1	1	1
Immune Response	GO:0070946	neutrophil-mediated killing of gram-positive bacterium	2	2	2
Immune Response	GO:0002383	immune response in brain or nervous system	1	1	1
Immune Response	GO:0060319	primitive erythrocyte differentiation	4	4	4
Immune Response	GO:0097281	immune complex formation	1	1	1
Immune Response	GO:0035782	mature natural killer cell chemotaxis	1	1	1
Immune Response	GO:0002112	interleukin-33 receptor binding	1	1	1
Immune Response	GO:0150103	reactive gliosis	1	1	1
Immune Response	GO:0072679	thymocyte migration	3	3	3
Immune Response	GO:0005169	neurotrophin TRKB receptor binding	1	1	1
Immune Response	GO:0032003	interleukin-28 receptor binding	1	1	1
Immune Response	GO:0032395	MHC class II receptor activity	54	10	10
Immune Response	GO:0002517	T cell tolerance induction	2	2	2
Immune Response	GO:0004903	growth hormone receptor activity	1	1	1
Immune Response	GO:0004920	interleukin-10 receptor activity	2	2	2
Immune Response	GO:0046968	peptide antigen transport	10	3	3
Immune Response	GO:0001788	antibody-dependent cellular cytotoxicity	4	3	3
Immune Response	GO:0038111	interleukin-7-mediated signaling pathway	2	2	2
Immune Response	GO:0031724	CXCR5 chemokine receptor binding	1	1	1
Immune Response	GO:0045065	cytotoxic T cell differentiation	1	1	1
Immune Response	GO:0035603	fibroblast growth factor receptor signaling pathway involved in hemopoiesis	1	1	1
Immune Response	GO:0005140	interleukin-9 receptor binding	1	1	1
Immune Response	GO:0005166	neurotrophin p75 receptor binding	1	1	1
Immune Response	GO:0031723	CXCR4 chemokine receptor binding	1	1	1
Immune Response	GO:0038113	interleukin-9-mediated signaling pathway	1	1	1
Immune Response	GO:0002518	lymphocyte chemotaxis across high endothelial venule	1	1	1
Immune Response	GO:0005141	interleukin-10 receptor binding	1	1	1
Immune Response	GO:0070757	interleukin-35-mediated signaling pathway	1	1	1
Immune Response	GO:0002451	peripheral B cell tolerance induction	8	1	1
Immune Response	GO:0002480	antigen processing and presentation of exogenous peptide antigen via MHC class I, TAP-independent	1	1	1
Immune Response	GO:0035769	B cell chemotaxis across high endothelial venule	NA	NA	NA
Immune Response	GO:1904155	DN2 thymocyte differentiation	5	4	4
Immune Response	GO:0002419	T cell mediated cytotoxicity directed against tumor cell target	1	1	1
Immune Response	GO:0002486	antigen processing and presentation of endogenous peptide antigen via MHC class I via ER pathway, TAP-independent	3	3	3
Immune Response	GO:0031729	CCR4 chemokine receptor binding	3	2	2
Immune Response	GO:0036179	osteoclast maturation	1	1	1
Immune Response	GO:0038114	interleukin-21-mediated signaling pathway	1	1	1
Immune Response	GO:0048290	isotype switching to IgA isotypes	1	1	1
Immune Response	GO:0060345	spleen trabecula formation	1	1	1
Immune Response	GO:1904156	DN3 thymocyte differentiation	1	1	1
Immune Response	GO:1990960	basophil homeostasis	1	1	1
Immune Response	GO:0002365	gamma-delta T cell lineage commitment	NA	NA	NA
Immune Response	GO:0038097	positive regulation of mast cell activation by Fc-epsilon receptor signaling pathway	1	1	1
Immune Response	GO:0030109	HLA-B specific inhibitory MHC class I receptor activity	8	2	2
Immune Response	GO:0035684	helper T cell extravasation	1	1	1
Immune Response	GO:0035712	T-helper 2 cell activation	1	1	1
Immune Response	GO:0035772	interleukin-13-mediated signaling pathway	1	1	1
Immune Response	GO:0062081	activating MHC class Ib receptor activity	1	1	1
Immune Response	GO:0140105	interleukin-10-mediated signaling pathway	6	2	2
Immune Response	GO:0001905	activation of membrane attack complex	NA	NA	NA
Immune Response	GO:0002220	innate immune response activating cell surface receptor signaling pathway	4	1	1
Immune Response	GO:0002412	antigen transcytosis by M cells in mucosal-associated lymphoid tissue	1	1	1
Immune Response	GO:0002468	dendritic cell antigen processing and presentation	NA	NA	NA
Immune Response	GO:0004912	interleukin-3 receptor activity	2	2	2
Immune Response	GO:0004919	interleukin-9 receptor activity	1	1	1
Immune Response	GO:0030107	HLA-A specific inhibitory MHC class I receptor activity	2	1	1
Immune Response	GO:0002287	alpha-beta T cell activation involved in immune response	NA	NA	NA
Immune Response	GO:0002561	basophil degranulation	NA	NA	NA
Immune Response	GO:0004902	granulocyte colony-stimulating factor receptor activity	NA	NA	NA
Immune Response	GO:0030110	HLA-C specific inhibitory MHC class I receptor activity	3	2	2
Immune Response	GO:0032396	inhibitory MHC class I receptor activity	38	13	10
Immune Response	GO:0034348	type III interferon receptor activity	NA	NA	NA
Immune Response	GO:0038196	type III interferon signaling pathway	7	7	7
Immune Response	GO:0050823	peptide antigen stabilization	5	1	1
Immune Response	GO:0001861	complement component C4b receptor activity	1	1	1
Immune Response	GO:0002336	B-1 B cell lineage commitment	1	1	1
Immune Response	GO:0002575	basophil chemotaxis	1	1	1
Immune Response	GO:0002758	innate immune response-activating signal transduction	1	1	1
Immune Response	GO:0004877	complement component C3b receptor activity	1	1	1
Immune Response	GO:0004906	interferon-gamma receptor activity	3	2	2
Immune Response	GO:0004914	interleukin-5 receptor activity	2	2	2
Immune Response	GO:0005144	interleukin-13 receptor binding	1	1	1
Immune Response	GO:0019772	low-affinity IgG receptor activity	2	2	2
Immune Response	GO:0030380	interleukin-17E receptor binding	1	1	1
Immune Response	GO:0031294	lymphocyte costimulation	NA	NA	NA
Immune Response	GO:0038043	interleukin-5-mediated signaling pathway	2	2	2
Immune Response	GO:0061890	positive regulation of astrocyte activation	1	1	1
Immune Response	GO:0002208	somatic diversification of immunoglobulins involved in immune response	4	4	4
Immune Response	GO:0002255	tissue kallikrein-kinin cascade	NA	NA	NA
Immune Response	GO:0002462	tolerance induction to nonself antigen	NA	NA	NA
Immune Response	GO:0002525	acute inflammatory response to non-antigenic stimulus	NA	NA	NA
Immune Response	GO:0002539	prostaglandin production involved in inflammatory response	NA	NA	NA
Immune Response	GO:0002552	serotonin secretion by mast cell	NA	NA	NA
Immune Response	GO:0002779	antibacterial peptide secretion	NA	NA	NA
Immune Response	GO:0002780	antibacterial peptide biosynthetic process	1	1	1
Immune Response	GO:0004913	interleukin-4 receptor activity	2	2	2
Immune Response	GO:0004917	interleukin-7 receptor activity	2	2	2
Immune Response	GO:0016515	interleukin-13 receptor activity	NA	NA	NA
Immune Response	GO:0019763	immunoglobulin receptor activity	1	1	1
Immune Response	GO:0019766	IgA receptor activity	14	1	1
Immune Response	GO:0034050	programmed cell death induced by symbiont	1	1	1
Immune Response	GO:0035688	T-helper 1 cell diapedesis	NA	NA	NA
Immune Response	GO:0035741	activated CD4-positive, alpha-beta T cell proliferation	NA	NA	NA
Immune Response	GO:0035747	natural killer cell chemotaxis	2	2	2
Immune Response	GO:0039528	cytoplasmic pattern recognition receptor signaling pathway in response to virus	3	3	3
Immune Response	GO:0051132	NK T cell activation	NA	NA	NA
Immune Response	GO:1904124	microglial cell migration	NA	NA	NA
Immune Response	GO:0001532	interleukin-21 receptor activity	1	1	1
Immune Response	GO:0001770	establishment of natural killer cell polarity	1	1	1
Immune Response	GO:0002295	T-helper cell lineage commitment	1	1	1
Immune Response	GO:0002435	immune complex clearance by erythrocytes	1	1	1
Immune Response	GO:0002436	immune complex clearance by monocytes and macrophages	1	1	1
Immune Response	GO:0005170	neurotrophin TRKC receptor binding	1	1	1
Immune Response	GO:0019768	high-affinity IgE receptor activity	NA	NA	NA
Immune Response	GO:0035739	CD4-positive, alpha-beta T cell proliferation	9	9	9
Immune Response	GO:0035740	CD8-positive, alpha-beta T cell proliferation	NA	NA	NA
Immune Response	GO:0043299	leukocyte degranulation	1	1	1
Immune Response	GO:0044355	clearance of foreign intracellular DNA	2	2	1
Immune Response	GO:0050831	male-specific defense response to bacterium	NA	NA	NA
Immune Response	GO:0150062	complement-mediated synapse pruning	4	4	4
Immune Response	GO:0098883	synapse pruning	8	8	8
Immune Response	GO:0002768	immune response-regulating cell surface receptor signaling pathway	6	6	6
Immune Response	GO:0002764	immune response-regulating signaling pathway	2	2	2
Immune Response	GO:0002683	negative regulation of immune system process	1	1	1
Immune Response	GO:0045088	regulation of innate immune response	23	23	23
Immune Response	GO:0002697	regulation of immune effector process	NA	NA	NA
Immune Response	GO:0045089	positive regulation of innate immune response	30	29	29
Immune Response	GO:0002703	regulation of leukocyte mediated immunity	NA	NA	NA
Immune Response	GO:0002698	negative regulation of immune effector process	NA	NA	NA
Immune Response	GO:0002886	regulation of myeloid leukocyte mediated immunity	NA	NA	NA
Immune Response	GO:0002449	lymphocyte mediated immunity	NA	NA	NA
Immune Response	GO:0050777	negative regulation of immune response	25	16	16
Immune Response	GO:0002704	negative regulation of leukocyte mediated immunity	NA	NA	NA
Immune Response	GO:0002433	immune response-regulating cell surface receptor signaling pathway involved in phagocytosis	NA	NA	NA
Immune Response	GO:0002279	mast cell activation involved in immune response	NA	NA	NA
Immune Response	GO:0002716	negative regulation of natural killer cell mediated immunity	NA	NA	NA
Immune Response	GO:0002715	regulation of natural killer cell mediated immunity	7	1	1
Immune Response	GO:0002707	negative regulation of lymphocyte mediated immunity	NA	NA	NA
Immune Response	GO:0002440	production of molecular mediator of immune response	NA	NA	NA
Immune Response	GO:0002285	lymphocyte activation involved in immune response	NA	NA	NA
Immune Response	GO:0002699	positive regulation of immune effector process	NA	NA	NA
Immune Response	GO:0045824	negative regulation of innate immune response	20	20	20
Immune Response	GO:0002367	cytokine production involved in immune response	NA	NA	NA
Immune Response	GO:0002819	regulation of adaptive immune response	13	11	11
Immune Response	GO:0033006	regulation of mast cell activation involved in immune response	NA	NA	NA
Immune Response	GO:0002822	regulation of adaptive immune response based on somatic recombination of immune receptors built from immunoglobulin superfamily domains	NA	NA	NA
Immune Response	GO:0002888	positive regulation of myeloid leukocyte mediated immunity	NA	NA	NA
Immune Response	GO:0002706	regulation of lymphocyte mediated immunity	NA	NA	NA
Immune Response	GO:0002718	regulation of cytokine production involved in immune response	3	3	3
Immune Response	GO:0002700	regulation of production of molecular mediator of immune response	NA	NA	NA
Immune Response	GO:0001772	immunological synapse	52	45	45
Immune Response	GO:0002705	positive regulation of leukocyte mediated immunity	NA	NA	NA
Immune Response	GO:0002823	negative regulation of adaptive immune response based on somatic recombination of immune receptors built from immunoglobulin superfamily domains	NA	NA	NA
Immune Response	GO:0002820	negative regulation of adaptive immune response	7	3	3
Immune Response	GO:0002713	negative regulation of B cell mediated immunity	NA	NA	NA
Immune Response	GO:0002890	negative regulation of immunoglobulin mediated immune response	NA	NA	NA
Immune Response	GO:0002921	negative regulation of humoral immune response	NA	NA	NA
Immune Response	GO:0002709	regulation of T cell mediated immunity	NA	NA	NA
Immune Response	GO:0002377	immunoglobulin production	NA	NA	NA
Immune Response	GO:0019865	immunoglobulin binding	4	4	4
Immune Response	GO:0002562	somatic diversification of immune receptors via germline recombination within a single locus	NA	NA	NA
Immune Response	GO:0002200	somatic diversification of immune receptors	NA	NA	NA
Immune Response	GO:0002920	regulation of humoral immune response	2	2	2
Immune Response	GO:0002720	positive regulation of cytokine production involved in immune response	16	15	15
Immune Response	GO:0002701	negative regulation of production of molecular mediator of immune response	NA	NA	NA
Immune Response	GO:0061081	positive regulation of myeloid leukocyte cytokine production involved in immune response	1	1	1
Immune Response	GO:0002711	positive regulation of T cell mediated immunity	3	3	3
Immune Response	GO:0002381	immunoglobulin production involved in immunoglobulin mediated immune response	NA	NA	NA
Immune Response	GO:0002708	positive regulation of lymphocyte mediated immunity	NA	NA	NA
Immune Response	GO:0002702	positive regulation of production of molecular mediator of immune response	NA	NA	NA
Immune Response	GO:0002923	regulation of humoral immune response mediated by circulating immunoglobulin	1	1	1
Immune Response	GO:0002719	negative regulation of cytokine production involved in immune response	13	6	6
Immune Response	GO:0002638	negative regulation of immunoglobulin production	8	8	8
Immune Response	GO:0140375	immune receptor activity	1	1	1
Immune Response	GO:0002717	positive regulation of natural killer cell mediated immunity	8	2	2
Immune Response	GO:0002637	regulation of immunoglobulin production	9	9	9
Immune Response	GO:0002821	positive regulation of adaptive immune response	8	8	8
Immune Response	GO:0002710	negative regulation of T cell mediated immunity	3	3	3
Immune Response	GO:0002712	regulation of B cell mediated immunity	NA	NA	NA
Immune Response	GO:0002889	regulation of immunoglobulin mediated immune response	NA	NA	NA
Immune Response	GO:0033008	positive regulation of mast cell activation involved in immune response	1	1	1
Immune Response	GO:0051023	regulation of immunoglobulin secretion	NA	NA	NA
Immune Response	GO:0002824	positive regulation of adaptive immune response based on somatic recombination of immune receptors built from immunoglobulin superfamily domains	NA	NA	NA
Immune Response	GO:0048305	immunoglobulin secretion	NA	NA	NA
Immune Response	GO:0002828	regulation of type 2 immune response	1	1	1
Immune Response	GO:0090713	immunological memory process	NA	NA	NA
Immune Response	GO:0002830	positive regulation of type 2 immune response	6	6	6
Immune Response	GO:0002294	CD4-positive, alpha-beta T cell differentiation involved in immune response	NA	NA	NA
Immune Response	GO:0002293	alpha-beta T cell differentiation involved in immune response	NA	NA	NA
Immune Response	GO:0002639	positive regulation of immunoglobulin production	34	27	27
Immune Response	GO:0002714	positive regulation of B cell mediated immunity	NA	NA	NA
Immune Response	GO:0002891	positive regulation of immunoglobulin mediated immune response	3	3	3
Immune Response	GO:0002829	negative regulation of type 2 immune response	7	7	7
Immune Response	GO:0002825	regulation of T-helper 1 type immune response	NA	NA	NA
Immune Response	GO:0002827	positive regulation of T-helper 1 type immune response	13	11	11
Immune Response	GO:0002922	positive regulation of humoral immune response	4	4	4
Immune Response	GO:2000316	regulation of T-helper 17 type immune response	1	1	1
Immune Response	GO:0002837	regulation of immune response to tumor cell	NA	NA	NA
Immune Response	GO:0002839	positive regulation of immune response to tumor cell	1	1	1
Immune Response	GO:0034987	immunoglobulin receptor binding	139	9	76
Immune Response	GO:0042571	immunoglobulin complex, circulating	125	4	71
Immune Response	GO:0019814	immunoglobulin complex	223	2	143
Immune Response	GO:0048708	astrocyte differentiation	17	16	16
Immune Response	GO:0048143	astrocyte activation	29	15	15
Immune Response	GO:0014002	astrocyte development	19	18	18
Immune Response	GO:0097449	astrocyte projection	15	15	15
Immune Response	GO:0048710	regulation of astrocyte differentiation	2	2	2
Immune Response	GO:0048711	positive regulation of astrocyte differentiation	12	12	12
Immune Response	GO:0048712	negative regulation of astrocyte differentiation	11	10	10
Immune Response	GO:0045637	regulation of myeloid cell differentiation	6	6	6
Immune Response	GO:0097529	myeloid leukocyte migration	4	4	4
Immune Response	GO:0002761	regulation of myeloid leukocyte differentiation	1	1	1
Immune Response	GO:0061082	myeloid leukocyte cytokine production	NA	NA	NA
Immune Response	GO:0045639	positive regulation of myeloid cell differentiation	4	4	4
Immune Response	GO:0002763	positive regulation of myeloid leukocyte differentiation	2	2	2
Immune Response	GO:0045638	negative regulation of myeloid cell differentiation	20	20	20
Immune Response	GO:0002762	negative regulation of myeloid leukocyte differentiation	1	1	1
Immune Response	GO:0032635	interleukin-6 production	NA	NA	NA
Immune Response	GO:0001818	negative regulation of cytokine production	42	35	35
Immune Response	GO:0001819	positive regulation of cytokine production	92	75	75
Immune Response	GO:0060759	regulation of response to cytokine stimulus	NA	NA	NA
Immune Response	GO:1903555	regulation of tumor necrosis factor superfamily cytokine production	NA	NA	NA
Immune Response	GO:0060760	positive regulation of response to cytokine stimulus	8	7	7
Immune Response	GO:0071706	tumor necrosis factor superfamily cytokine production	NA	NA	NA
Immune Response	GO:1903557	positive regulation of tumor necrosis factor superfamily cytokine production	NA	NA	NA
Immune Response	GO:0002534	cytokine production involved in inflammatory response	NA	NA	NA
Immune Response	GO:1900015	regulation of cytokine production involved in inflammatory response	10	9	9
Immune Response	GO:0050663	cytokine secretion	NA	NA	NA
Immune Response	GO:1900017	positive regulation of cytokine production involved in inflammatory response	31	25	25
Immune Response	GO:0019955	cytokine binding	52	43	43
Immune Response	GO:0050707	regulation of cytokine secretion	NA	NA	NA
Immune Response	GO:0060761	negative regulation of response to cytokine stimulus	6	6	6
Immune Response	GO:0010935	regulation of macrophage cytokine production	2	2	2
Immune Response	GO:0010934	macrophage cytokine production	NA	NA	NA
Immune Response	GO:1903556	negative regulation of tumor necrosis factor superfamily cytokine production	1	1	1
Immune Response	GO:0002371	dendritic cell cytokine production	NA	NA	NA
Immune Response	GO:0002724	regulation of T cell cytokine production	4	4	4
Immune Response	GO:0050710	negative regulation of cytokine secretion	NA	NA	NA
Immune Response	GO:0002730	regulation of dendritic cell cytokine production	3	3	3
Immune Response	GO:0002369	T cell cytokine production	NA	NA	NA
Immune Response	GO:1900016	negative regulation of cytokine production involved in inflammatory response	33	24	24
Immune Response	GO:0050715	positive regulation of cytokine secretion	NA	NA	NA
Immune Response	GO:0002726	positive regulation of T cell cytokine production	12	11	11
Immune Response	GO:0035743	CD4-positive, alpha-beta T cell cytokine production	NA	NA	NA
Immune Response	GO:0042089	cytokine biosynthetic process	NA	NA	NA
Immune Response	GO:0042107	cytokine metabolic process	NA	NA	NA
Immune Response	GO:0035745	T-helper 2 cell cytokine production	NA	NA	NA
Immune Response	GO:0042035	regulation of cytokine biosynthetic process	NA	NA	NA
Immune Response	GO:0005125	cytokine activity	288	238	236
Immune Response	GO:0030888	regulation of B cell proliferation	4	4	4
Immune Response	GO:0050855	regulation of B cell receptor signaling pathway	7	6	6
Immune Response	GO:0030890	positive regulation of B cell proliferation	47	45	45
Immune Response	GO:0050869	negative regulation of B cell activation	9	9	9
Immune Response	GO:0030889	negative regulation of B cell proliferation	19	19	19
Immune Response	GO:0050864	regulation of B cell activation	5	5	5
Immune Response	GO:0045577	regulation of B cell differentiation	10	10	10
Immune Response	GO:0050871	positive regulation of B cell activation	135	14	81
Immune Response	GO:0045579	positive regulation of B cell differentiation	14	14	14
Immune Response	GO:0050863	regulation of T cell activation	13	12	12
Immune Response	GO:0050870	positive regulation of T cell activation	103	39	39
Immune Response	GO:0042129	regulation of T cell proliferation	16	16	16
Immune Response	GO:0050868	negative regulation of T cell activation	20	20	20
Immune Response	GO:0042130	negative regulation of T cell proliferation	59	46	46
Immune Response	GO:0045580	regulation of T cell differentiation	16	16	16
Immune Response	GO:0001916	positive regulation of T cell mediated cytotoxicity	42	24	24
Immune Response	GO:2001185	regulation of CD8-positive, alpha-beta T cell activation	1	1	1
Immune Response	GO:0046640	regulation of alpha-beta T cell proliferation	NA	NA	NA
Immune Response	GO:0046635	positive regulation of alpha-beta T cell activation	1	1	1
Immune Response	GO:0046643	regulation of gamma-delta T cell activation	NA	NA	NA
Immune Response	GO:0045582	positive regulation of T cell differentiation	40	39	39
Immune Response	GO:0046634	regulation of alpha-beta T cell activation	NA	NA	NA
Immune Response	GO:0001914	regulation of T cell mediated cytotoxicity	9	2	2
Immune Response	GO:0050856	regulation of T cell receptor signaling pathway	6	6	6
Immune Response	GO:0046641	positive regulation of alpha-beta T cell proliferation	6	6	6
Immune Response	GO:0046638	positive regulation of alpha-beta T cell differentiation	10	10	10
Immune Response	GO:0042102	positive regulation of T cell proliferation	92	63	63
Immune Response	GO:0046637	regulation of alpha-beta T cell differentiation	NA	NA	NA
Immune Response	GO:0045581	negative regulation of T cell differentiation	7	7	7
Immune Response	GO:2000404	regulation of T cell migration	7	7	7
Immune Response	GO:0050860	negative regulation of T cell receptor signaling pathway	27	26	26
Immune Response	GO:0046636	negative regulation of alpha-beta T cell activation	3	2	2
Immune Response	GO:2000406	positive regulation of T cell migration	28	20	20
Immune Response	GO:0050862	positive regulation of T cell receptor signaling pathway	16	16	16
Immune Response	GO:0033081	regulation of T cell differentiation in thymus	7	7	7
Immune Response	GO:0046639	negative regulation of alpha-beta T cell differentiation	3	3	3
Immune Response	GO:2000515	negative regulation of CD4-positive, alpha-beta T cell activation	11	2	2
Immune Response	GO:2000514	regulation of CD4-positive, alpha-beta T cell activation	7	1	1
Immune Response	GO:2000516	positive regulation of CD4-positive, alpha-beta T cell activation	12	4	4
Immune Response	GO:0043370	regulation of CD4-positive, alpha-beta T cell differentiation	1	1	1
Immune Response	GO:0045589	regulation of regulatory T cell differentiation	7	7	7
Immune Response	GO:0046006	regulation of activated T cell proliferation	3	2	2
Immune Response	GO:0043371	negative regulation of CD4-positive, alpha-beta T cell differentiation	4	5	4
Immune Response	GO:0042104	positive regulation of activated T cell proliferation	34	28	27
Immune Response	GO:0033089	positive regulation of T cell differentiation in thymus	11	11	11
Immune Response	GO:0046007	negative regulation of activated T cell proliferation	16	15	15
Immune Response	GO:0043372	positive regulation of CD4-positive, alpha-beta T cell differentiation	7	7	7
Immune Response	GO:0045591	positive regulation of regulatory T cell differentiation	29	18	18
Immune Response	GO:0032606	type I interferon production	NA	NA	NA
Immune Response	GO:0032479	regulation of type I interferon production	11	10	10
Immune Response	GO:0032481	positive regulation of type I interferon production	32	24	24
Immune Response	GO:0032480	negative regulation of type I interferon production	18	18	18
Immune Response	GO:0070555	response to interleukin-1	36	35	35
Immune Response	GO:0071347	cellular response to interleukin-1	105	82	81
Immune Response	GO:0071349	cellular response to interleukin-12	2	2	2
Immune Response	GO:0070671	response to interleukin-12	2	2	2
Immune Response	GO:0032675	regulation of interleukin-6 production	12	12	12
Immune Response	GO:0032677	regulation of interleukin-8 production	6	5	5
Immune Response	GO:0070741	response to interleukin-6	3	3	3
Immune Response	GO:0071354	cellular response to interleukin-6	30	16	16
Immune Response	GO:0032637	interleukin-8 production	NA	NA	NA
Immune Response	GO:0032623	interleukin-2 production	NA	NA	NA
Immune Response	GO:0032757	positive regulation of interleukin-8 production	85	64	64
Immune Response	GO:0032663	regulation of interleukin-2 production	2	2	2
Immune Response	GO:0032715	negative regulation of interleukin-6 production	56	49	49
Immune Response	GO:0032743	positive regulation of interleukin-2 production	36	36	35
Immune Response	GO:0032735	positive regulation of interleukin-12 production	62	42	42
Immune Response	GO:0032652	regulation of interleukin-1 production	1	1	1
Immune Response	GO:0032653	regulation of interleukin-10 production	2	2	2
Immune Response	GO:0032613	interleukin-10 production	NA	NA	NA
Immune Response	GO:0032612	interleukin-1 production	NA	NA	NA
Immune Response	GO:0032755	positive regulation of interleukin-6 production	127	97	97
Immune Response	GO:0032615	interleukin-12 production	NA	NA	NA
Immune Response	GO:0032732	positive regulation of interleukin-1 production	11	11	11
Immune Response	GO:0032655	regulation of interleukin-12 production	4	4	4
Immune Response	GO:0032651	regulation of interleukin-1 beta production	8	8	8
Immune Response	GO:0032731	positive regulation of interleukin-1 beta production	93	61	61
Immune Response	GO:0032717	negative regulation of interleukin-8 production	20	19	19
Immune Response	GO:0032703	negative regulation of interleukin-2 production	33	27	27
Immune Response	GO:0032611	interleukin-1 beta production	NA	NA	NA
Immune Response	GO:0032733	positive regulation of interleukin-10 production	44	40	40
Immune Response	GO:0032620	interleukin-17 production	NA	NA	NA
Immune Response	GO:0098760	response to interleukin-7	NA	NA	NA
Immune Response	GO:0098761	cellular response to interleukin-7	12	12	12
Immune Response	GO:0071350	cellular response to interleukin-15	NA	NA	NA
Immune Response	GO:0070670	response to interleukin-4	5	5	5
Immune Response	GO:0071353	cellular response to interleukin-4	26	26	26
Immune Response	GO:0032740	positive regulation of interleukin-17 production	26	26	26
Immune Response	GO:0032660	regulation of interleukin-17 production	NA	NA	NA
Immune Response	GO:0070672	response to interleukin-15	2	2	2
Immune Response	GO:0032673	regulation of interleukin-4 production	1	1	1
Immune Response	GO:0032753	positive regulation of interleukin-4 production	32	26	26
Immune Response	GO:0032693	negative regulation of interleukin-10 production	30	21	21
Immune Response	GO:0032633	interleukin-4 production	NA	NA	NA
Immune Response	GO:0032634	interleukin-5 production	NA	NA	NA
Immune Response	GO:0032674	regulation of interleukin-5 production	1	1	1
Immune Response	GO:0032692	negative regulation of interleukin-1 production	6	6	6
Immune Response	GO:0032695	negative regulation of interleukin-12 production	23	18	18
Immune Response	GO:0070669	response to interleukin-2	3	3	3
Immune Response	GO:0071352	cellular response to interleukin-2	NA	NA	NA
Immune Response	GO:0032656	regulation of interleukin-13 production	NA	NA	NA
Immune Response	GO:0032691	negative regulation of interleukin-1 beta production	37	28	28
Immune Response	GO:0070673	response to interleukin-18	2	2	2
Immune Response	GO:0032616	interleukin-13 production	NA	NA	NA
Immune Response	GO:0034612	response to tumor necrosis factor	35	29	29
Immune Response	GO:0071356	cellular response to tumor necrosis factor	157	129	128
Immune Response	GO:0010803	regulation of tumor necrosis factor-mediated signaling pathway	16	16	16
Immune Response	GO:0032680	regulation of tumor necrosis factor production	12	12	12
Immune Response	GO:0032640	tumor necrosis factor production	NA	NA	NA
Immune Response	GO:0032760	positive regulation of tumor necrosis factor production	127	102	101
Immune Response	GO:1903265	positive regulation of tumor necrosis factor-mediated signaling pathway	20	12	12
Immune Response	GO:0032720	negative regulation of tumor necrosis factor production	76	61	61
Immune Response	GO:0010804	negative regulation of tumor necrosis factor-mediated signaling pathway	27	25	25
Immune Response	GO:0002694	regulation of leukocyte activation	NA	NA	NA
Immune Response	GO:0007159	leukocyte cell-cell adhesion	33	31	31
Immune Response	GO:0070661	leukocyte proliferation	3	3	3
Immune Response	GO:1903037	regulation of leukocyte cell-cell adhesion	3	3	3
Immune Response	GO:1902105	regulation of leukocyte differentiation	NA	NA	NA
Immune Response	GO:0002695	negative regulation of leukocyte activation	3	3	3
Immune Response	GO:0002696	positive regulation of leukocyte activation	2	2	2
Immune Response	GO:0070663	regulation of leukocyte proliferation	2	2	2
Immune Response	GO:0001910	regulation of leukocyte mediated cytotoxicity	1	1	1
Immune Response	GO:0043300	regulation of leukocyte degranulation	NA	NA	NA
Immune Response	GO:1903039	positive regulation of leukocyte cell-cell adhesion	5	5	5
Immune Response	GO:0002685	regulation of leukocyte migration	6	6	6
Immune Response	GO:1903038	negative regulation of leukocyte cell-cell adhesion	6	6	6
Immune Response	GO:0001912	positive regulation of leukocyte mediated cytotoxicity	1	1	1
Immune Response	GO:0070665	positive regulation of leukocyte proliferation	6	6	6
Immune Response	GO:0001911	negative regulation of leukocyte mediated cytotoxicity	NA	NA	NA
Immune Response	GO:1902107	positive regulation of leukocyte differentiation	NA	NA	NA
Immune Response	GO:0002690	positive regulation of leukocyte chemotaxis	15	15	15
Immune Response	GO:0002688	regulation of leukocyte chemotaxis	1	1	1
Immune Response	GO:0002687	positive regulation of leukocyte migration	17	17	17
Immune Response	GO:0070664	negative regulation of leukocyte proliferation	4	4	4
Immune Response	GO:0071887	leukocyte apoptotic process	3	3	3
Immune Response	GO:0043302	positive regulation of leukocyte degranulation	NA	NA	NA
Immune Response	GO:2000106	regulation of leukocyte apoptotic process	NA	NA	NA
Immune Response	GO:2000107	negative regulation of leukocyte apoptotic process	2	2	2
Immune Response	GO:0043301	negative regulation of leukocyte degranulation	NA	NA	NA
Immune Response	GO:1902106	negative regulation of leukocyte differentiation	NA	NA	NA
Immune Response	GO:0070486	leukocyte aggregation	1	1	1
Immune Response	GO:0002686	negative regulation of leukocyte migration	8	8	8
Immune Response	GO:2000108	positive regulation of leukocyte apoptotic process	1	1	1
Immune Response	GO:0002689	negative regulation of leukocyte chemotaxis	3	3	3
Immune Response	GO:0009615	response to virus	133	121	121
Immune Response	GO:0050690	regulation of defense response to virus by virus	NA	NA	NA
Immune Response	GO:0075733	intracellular transport of virus	3	3	3
Immune Response	GO:0001618	virus receptor activity	93	76	76
Immune Response	GO:0046794	transport of virus	NA	NA	NA
Immune Response	GO:0050688	regulation of defense response to virus	10	9	9
Immune Response	GO:0050691	regulation of defense response to virus by host	8	9	8
Immune Response	GO:0019048	modulation by virus of host process	NA	NA	NA
Immune Response	GO:0002230	positive regulation of defense response to virus by host	36	34	34
Immune Response	GO:0050687	negative regulation of defense response to virus	13	13	13
Immune Response	GO:0098586	cellular response to virus	80	77	77
Immune Response	GO:0019054	modulation by virus of host cellular process	NA	NA	NA
Immune Response	GO:0031349	positive regulation of defense response	NA	NA	NA
Immune Response	GO:0031348	negative regulation of defense response	NA	NA	NA
Immune Response	GO:0002209	behavioral defense response	1	1	1
Immune Response	GO:0006968	cellular defense response	107	53	52
Immune Response	GO:1900424	regulation of defense response to bacterium	2	2	2
Immune Response	GO:1990823	response to leukemia inhibitory factor	1	1	1
Immune Response	GO:1990830	cellular response to leukemia inhibitory factor	103	101	101
Immune Response	GO:0006691	leukotriene metabolic process	20	17	17
Immune Response	GO:0019370	leukotriene biosynthetic process	14	12	12
Immune Response	GO:0035588	G protein-coupled purinergic receptor signaling pathway	NA	NA	NA
Immune Response	GO:0009151	purine deoxyribonucleotide metabolic process	NA	NA	NA
Immune Response	GO:0035590	purinergic nucleotide receptor signaling pathway	9	9	9
Immune Response	GO:0035589	G protein-coupled purinergic nucleotide receptor signaling pathway	15	15	15
Immune Response	GO:0045028	G protein-coupled purinergic nucleotide receptor activity	13	13	13
Immune Response	GO:0001614	purinergic nucleotide receptor activity	7	7	7
Immune Response	GO:0050727	regulation of inflammatory response	109	94	94
Immune Response	GO:0038093	Fc receptor signaling pathway	17	4	4
Immune Response	GO:0050729	positive regulation of inflammatory response	126	103	102
Immune Response	GO:0002275	myeloid cell activation involved in immune response	NA	NA	NA
Immune Response	GO:0045953	negative regulation of natural killer cell mediated cytotoxicity	54	13	13
Immune Response	GO:0045346	regulation of MHC class II biosynthetic process	NA	NA	NA
Immune Response	GO:0042613	MHC class II protein complex	100	18	18
Immune Response	GO:0042611	MHC protein complex	NA	NA	NA
Immune Response	GO:0023023	MHC protein complex binding	NA	NA	NA
Immune Response	GO:0023026	MHC class II protein complex binding	93	28	28
Immune Response	GO:0042287	MHC protein binding	29	6	13
Immune Response	GO:0042288	MHC class I protein binding	56	23	22
Immune Response	GO:0002224	toll-like receptor signaling pathway	25	24	24
Immune Response	GO:0038095	Fc-epsilon receptor signaling pathway	26	23	23
Immune Response	GO:0038094	Fc-gamma receptor signaling pathway	8	8	8
Immune Response	GO:0034162	toll-like receptor 9 signaling pathway	10	10	10
Immune Response	GO:0060368	regulation of Fc receptor mediated stimulatory signaling pathway	3	3	3
Immune Response	GO:0034123	positive regulation of toll-like receptor signaling pathway	4	4	4
Immune Response	GO:0034121	regulation of toll-like receptor signaling pathway	7	7	7
Immune Response	GO:0034138	toll-like receptor 3 signaling pathway	9	9	9
Immune Response	GO:0034134	toll-like receptor 2 signaling pathway	6	6	6
Immune Response	GO:0035325	Toll-like receptor binding	6	6	6
Immune Response	GO:0034142	toll-like receptor 4 signaling pathway	15	15	15
Immune Response	GO:0035631	CD40 receptor complex	12	11	11
Immune Response	GO:0034143	regulation of toll-like receptor 4 signaling pathway	2	2	2
Immune Response	GO:0042101	T cell receptor complex	172	16	133
Immune Response	GO:0034154	toll-like receptor 7 signaling pathway	5	5	5
Endolysosome	GO:0075512	clathrin-dependent endocytosis of virus by host cell	1	1	1
Endolysosome	GO:0075509	endocytosis involved in viral entry into host cell	3	3	3
Endolysosome	GO:0005768	endosome	899	745	744
Endolysosome	GO:0019065	receptor-mediated endocytosis of virus by host cell	10	10	10
Endolysosome	GO:0006897	endocytosis	268	249	248
Endolysosome	GO:0005764	lysosome	584	460	462
Endolysosome	GO:0010008	endosome membrane	397	300	301
Endolysosome	GO:0005765	lysosomal membrane	479	360	359
Endolysosome	GO:0005769	early endosome	333	306	307
Endolysosome	GO:0042147	retrograde transport, endosome to Golgi	89	78	78
Endolysosome	GO:0005044	scavenger receptor activity	55	48	48
Endolysosome	GO:0031902	late endosome membrane	177	143	143
Endolysosome	GO:0031901	early endosome membrane	251	180	180
Endolysosome	GO:0005770	late endosome	152	151	151
Endolysosome	GO:0032456	endocytic recycling	58	51	51
Endolysosome	GO:0055037	recycling endosome	148	135	135
Endolysosome	GO:0000814	ESCRT II complex	3	3	3
Endolysosome	GO:0072583	clathrin-dependent endocytosis	30	26	26
Endolysosome	GO:0000813	ESCRT I complex	12	11	11
Endolysosome	GO:0055038	recycling endosome membrane	134	94	94
Endolysosome	GO:0016197	endosomal transport	67	67	67
Endolysosome	GO:0075513	caveolin-mediated endocytosis of virus by host cell	NA	NA	NA
Endolysosome	GO:0006898	receptor-mediated endocytosis	79	76	75
Endolysosome	GO:0032509	endosome transport via multivesicular body sorting pathway	13	11	11
Endolysosome	GO:0043328	protein transport to vacuole involved in ubiquitin-dependent protein catabolic process via the multivesicular body sorting pathway	17	16	16
Endolysosome	GO:0032511	late endosome to vacuole transport via multivesicular body sorting pathway	13	11	11
Endolysosome	GO:0035658	Mon1-Ccz1 complex	5	5	5
Endolysosome	GO:0032585	multivesicular body membrane	30	29	29
Endolysosome	GO:0071986	Ragulator complex	6	6	6
Endolysosome	GO:1990745	EARP complex	11	5	5
Endolysosome	GO:0048488	synaptic vesicle endocytosis	43	40	40
Endolysosome	GO:0005771	multivesicular body	45	43	43
Endolysosome	GO:0033263	CORVET complex	8	7	7
Endolysosome	GO:0008333	endosome to lysosome transport	46	45	45
Endolysosome	GO:0031623	receptor internalization	46	44	44
Endolysosome	GO:0034058	endosomal vesicle fusion	10	10	10
Endolysosome	GO:0000815	ESCRT III complex	11	10	10
Endolysosome	GO:0097020	COPII receptor activity	2	2	2
Endolysosome	GO:0007041	lysosomal transport	30	20	20
Endolysosome	GO:1990071	TRAPPII protein complex	13	12	12
Endolysosome	GO:0034727	piecemeal microautophagy of the nucleus	7	7	7
Endolysosome	GO:0030229	very-low-density lipoprotein particle receptor activity	4	4	4
Endolysosome	GO:0004998	transferrin receptor activity	2	2	2
Endolysosome	GO:0006622	protein targeting to lysosome	23	23	23
Endolysosome	GO:0043202	lysosomal lumen	112	96	96
Endolysosome	GO:0006907	pinocytosis	4	4	4
Endolysosome	GO:0043652	engulfment of apoptotic cell	16	16	16
Endolysosome	GO:0038024	cargo receptor activity	21	21	20
Endolysosome	GO:0034498	early endosome to Golgi transport	8	8	8
Endolysosome	GO:0005041	low-density lipoprotein particle receptor activity	16	15	15
Endolysosome	GO:0070676	intralumenal vesicle formation	3	2	2
Endolysosome	GO:0090160	Golgi to lysosome transport	11	11	11
Endolysosome	GO:0044754	autolysosome	13	11	11
Endolysosome	GO:1905103	integral component of lysosomal membrane	10	10	10
Endolysosome	GO:0007042	lysosomal lumen acidification	21	21	21
Endolysosome	GO:0061714	folic acid receptor activity	2	2	2
Endolysosome	GO:0070287	ferritin receptor activity	1	1	1
Endolysosome	GO:0070086	ubiquitin-dependent endocytosis	3	3	3
Endolysosome	GO:0002031	G protein-coupled receptor internalization	15	13	12
Endolysosome	GO:0099638	endosome to plasma membrane protein transport	3	3	3
Endolysosome	GO:0031313	extrinsic component of endosome membrane	9	8	8
Endolysosome	GO:0044354	macropinosome	7	7	7
Endolysosome	GO:0042582	azurophil granule	12	10	10
Endolysosome	GO:0044351	macropinocytosis	7	7	7
Endolysosome	GO:0036020	endolysosome membrane	21	20	20
Endolysosome	GO:1905146	lysosomal protein catabolic process	8	8	8
Endolysosome	GO:0034499	late endosome to Golgi transport	5	5	5
Endolysosome	GO:1902774	late endosome to lysosome transport	22	19	19
Endolysosome	GO:0034424	Vps55/Vps68 complex	NA	NA	NA
Endolysosome	GO:0044194	cytolytic granule	12	12	12
Endolysosome	GO:0043654	recognition of apoptotic cell	7	7	7
Endolysosome	GO:0016185	synaptic vesicle budding from presynaptic endocytic zone membrane	3	3	3
Endolysosome	GO:0098884	postsynaptic neurotransmitter receptor internalization	7	7	7
Endolysosome	GO:0032510	endosome to lysosome transport via multivesicular body sorting pathway	5	5	5
Endolysosome	GO:0097422	tubular endosome	5	5	5
Endolysosome	GO:0033565	ESCRT-0 complex	3	3	3
Endolysosome	GO:0033299	secretion of lysosomal enzymes	5	5	5
Endolysosome	GO:0099590	neurotransmitter receptor internalization	8	8	8
Endolysosome	GO:0035751	regulation of lysosomal lumen pH	5	5	5
Endolysosome	GO:0098943	neurotransmitter receptor transport, postsynaptic endosome to lysosome	7	7	7
Endolysosome	GO:0098837	postsynaptic recycling endosome	6	6	6
Endolysosome	GO:0097443	sorting endosome	6	6	6
Endolysosome	GO:0098574	cytoplasmic side of lysosomal membrane	16	14	14
Endolysosome	GO:0036019	endolysosome	5	5	5
Endolysosome	GO:0072584	caveolin-mediated endocytosis	5	5	5
Endolysosome	GO:0061740	protein targeting to lysosome involved in chaperone-mediated autophagy	3	3	3
Endolysosome	GO:0035577	azurophil granule membrane	59	57	57
Endolysosome	GO:0030228	lipoprotein particle receptor activity	1	1	1
Endolysosome	GO:0031303	integral component of endosome membrane	2	2	2
Endolysosome	GO:0090118	receptor-mediated endocytosis involved in cholesterol transport	4	3	3
Endolysosome	GO:0016191	synaptic vesicle uncoating	7	7	7
Endolysosome	GO:1905165	regulation of lysosomal protein catabolic process	3	3	3
Endolysosome	GO:1990621	ESCRT IV complex	NA	NA	NA
Endolysosome	GO:0098559	cytoplasmic side of early endosome membrane	3	3	3
Endolysosome	GO:2000286	receptor internalization involved in canonical Wnt signaling pathway	3	3	3
Endolysosome	GO:0099074	mitochondrion to lysosome transport	3	3	3
Endolysosome	GO:0016182	synaptic vesicle budding from endosome	2	2	2
Endolysosome	GO:0016256	N-glycan processing to lysosome	2	2	2
Endolysosome	GO:0035578	azurophil granule lumen	105	91	91
Endolysosome	GO:0038016	insulin receptor internalization	3	3	3
Endolysosome	GO:0097487	multivesicular body, internal vesicle	3	3	3
Endolysosome	GO:0098560	cytoplasmic side of late endosome membrane	4	3	3
Endolysosome	GO:1902501	lysosomal HOPS complex	2	2	2
Endolysosome	GO:0042629	mast cell granule	3	3	3
Endolysosome	GO:1905167	positive regulation of lysosomal protein catabolic process	4	4	4
Endolysosome	GO:0071955	recycling endosome to Golgi transport	2	2	2
Endolysosome	GO:0034188	apolipoprotein A-I receptor activity	2	2	2
Endolysosome	GO:0070506	high-density lipoprotein particle receptor activity	2	2	2
Endolysosome	GO:0101004	cytolytic granule membrane	3	3	3
Endolysosome	GO:0036466	synaptic vesicle recycling via endosome	1	1	1
Endolysosome	GO:0016189	synaptic vesicle to endosome fusion	3	3	3
Endolysosome	GO:0097214	positive regulation of lysosomal membrane permeability	2	2	2
Endolysosome	GO:0098830	presynaptic endosome	1	1	1
Endolysosome	GO:1905166	negative regulation of lysosomal protein catabolic process	4	4	4
Endolysosome	GO:0090341	negative regulation of secretion of lysosomal enzymes	1	1	1
Endolysosome	GO:0099639	neurotransmitter receptor transport, endosome to plasma membrane	1	1	1
Endolysosome	GO:0140298	endocytic iron import into cell	1	1	1
Endolysosome	GO:0098845	postsynaptic endosome	4	4	4
Endolysosome	GO:0150025	oxidised low-density lipoprotein particle receptor activity	1	1	1
Endolysosome	GO:0038009	regulation of signal transduction by receptor internalization	1	1	1
Endolysosome	GO:0098842	postsynaptic early endosome	2	2	2
Endolysosome	GO:0071562	nucleus-vacuole junction assembly	NA	NA	NA
Endolysosome	GO:0097212	lysosomal membrane organization	1	1	1
Endolysosome	GO:0098999	extrinsic component of postsynaptic endosome membrane	1	1	1
Endolysosome	GO:0150008	bulk synaptic vesicle endocytosis	NA	NA	NA
Endolysosome	GO:0035752	lysosomal lumen pH elevation	1	1	1
Endolysosome	GO:0097489	multivesicular body, internal vesicle lumen	1	1	1
Endolysosome	GO:0032419	extrinsic component of lysosome membrane	1	1	1
Endolysosome	GO:0010009	cytoplasmic side of endosome membrane	NA	NA	NA
Endolysosome	GO:0032458	slow endocytic recycling	1	1	1
Endolysosome	GO:0090340	positive regulation of secretion of lysosomal enzymes	1	1	1
Endolysosome	GO:0031904	endosome lumen	18	18	18
Endolysosome	GO:0097213	regulation of lysosomal membrane permeability	1	1	1
Endolysosome	GO:0061883	clathrin-dependent endocytosis involved in vitellogenesis	NA	NA	NA
Endolysosome	GO:0090117	endosome to lysosome transport of low-density lipoprotein particle	2	2	2
Endolysosome	GO:0016964	alpha-2 macroglobulin receptor activity	1	1	1
Endolysosome	GO:0099532	synaptic vesicle endosomal processing	NA	NA	NA
Endolysosome	GO:0020020	food vacuole	NA	NA	NA
Endolysosome	GO:0035037	sperm entry	1	1	1
Endolysosome	GO:0098998	extrinsic component of postsynaptic early endosome membrane	1	1	1
Endolysosome	GO:0061763	multivesicular body-lysosome fusion	12	11	11
Endolysosome	GO:0031302	intrinsic component of endosome membrane	1	1	1
Endolysosome	GO:0005767	secondary lysosome	1	1	1
Endolysosome	GO:0043160	acrosomal lumen	2	1	1
Endolysosome	GO:0046611	lysosomal proton-transporting V-type ATPase complex	1	1	1
Endolysosome	GO:0031905	early endosome lumen	4	3	3
Endolysosome	GO:0032195	post-lysosomal vacuole	NA	NA	NA
Endolysosome	GO:0097486	multivesicular body lumen	7	7	7
Endolysosome	GO:0044656	regulation of post-lysosomal vacuole size	NA	NA	NA
Endolysosome	GO:0099033	anchored component of postsynaptic recycling endosome membrane	1	1	1
Endolysosome	GO:0031906	late endosome lumen	2	2	2
Endolysosome	GO:0034777	recycling endosome lumen	1	1	1
Endolysosome	GO:0044795	trans-Golgi network to recycling endosome transport	1	1	1
Endolysosome	GO:1990836	lysosomal matrix	NA	NA	NA
Endolysosome	GO:0036021	endolysosome lumen	5	5	5
Endolysosome	GO:0016183	synaptic vesicle coating	5	5	5
Endolysosome	GO:0020028	endocytic hemoglobin import into cell	NA	NA	NA
Endolysosome	GO:0061742	chaperone-mediated autophagy translocation complex	1	1	1
Endolysosome	GO:0098944	postsynaptic recycling endosome membrane	NA	NA	NA
Endolysosome	GO:0099067	integral component of presynaptic endosome membrane	NA	NA	NA
Endolysosome	GO:0120207	endocytosis, site selection	NA	NA	NA
Endolysosome	GO:1990771	clathrin-dependent extracellular exosome endocytosis	1	1	1
Endolysosome	GO:0061764	late endosome to lysosome transport via multivesicular body sorting pathway	2	2	2
Endolysosome	GO:0010797	regulation of multivesicular body size involved in endosome transport	NA	NA	NA
Endolysosome	GO:0098575	lumenal side of lysosomal membrane	2	2	2
Endolysosome	GO:0015327	cystine:glutamate antiporter activity	1	1	1
Endolysosome	GO:0038010	positive regulation of signal transduction by receptor internalization	NA	NA	NA
Endolysosome	GO:0090182	regulation of secretion of lysosomal enzymes	NA	NA	NA
Endolysosome	GO:0030128	clathrin coat of endocytic vesicle	1	1	1
Endolysosome	GO:0030125	clathrin vesicle coat	9	9	9
Endolysosome	GO:0045334	clathrin-coated endocytic vesicle	25	25	25
Endolysosome	GO:0030669	clathrin-coated endocytic vesicle membrane	108	69	69
Endolysosome	GO:0030136	clathrin-coated vesicle	78	74	73
Endolysosome	GO:0030665	clathrin-coated vesicle membrane	40	35	34
Endolysosome	GO:0060198	clathrin-sculpted vesicle	NA	NA	NA
Endolysosome	GO:0030135	coated vesicle	4	4	4
Endolysosome	GO:0030662	coated vesicle membrane	1	1	1
Endolysosome	GO:0030137	COPI-coated vesicle	10	10	10
Endolysosome	GO:0030663	COPI-coated vesicle membrane	16	16	16
Endolysosome	GO:0030139	endocytic vesicle	70	68	68
Endolysosome	GO:0071682	endocytic vesicle lumen	19	18	18
Endolysosome	GO:0030666	endocytic vesicle membrane	113	72	71
Endolysosome	GO:0070382	exocytic vesicle	29	27	27
Endolysosome	GO:0099501	exocytic vesicle membrane	NA	NA	NA
Endolysosome	GO:0006900	vesicle budding from membrane	16	15	15
Endolysosome	GO:0030120	vesicle coat	2	2	2
Endolysosome	GO:0006901	vesicle coating	12	11	11
Endolysosome	GO:0048278	vesicle docking	21	21	21
Endolysosome	GO:0006904	vesicle docking involved in exocytosis	33	33	33
Endolysosome	GO:0098927	vesicle-mediated transport between endosomal compartments	NA	NA	NA
Endolysosome	GO:0016471	vacuolar proton-transporting V-type ATPase complex	23	15	16
Endolysosome	GO:0033178	proton-transporting two-sector ATPase complex, catalytic domain	2	2	2
Endolysosome	GO:0016469	proton-transporting two-sector ATPase complex	8	8	8
Endolysosome	GO:0033177	proton-transporting two-sector ATPase complex, proton-transporting domain	5	5	5
Endolysosome	GO:0070071	proton-transporting two-sector ATPase complex assembly	NA	NA	NA
Endolysosome	GO:0033179	proton-transporting V-type ATPase, V0 domain	10	10	10
Endolysosome	GO:0033176	proton-transporting V-type ATPase complex	13	13	13
Endolysosome	GO:0030100	regulation of endocytosis	37	36	36
Endolysosome	GO:0045807	positive regulation of endocytosis	26	22	21
Endolysosome	GO:0140238	presynaptic endocytosis	NA	NA	NA
Endolysosome	GO:0048259	regulation of receptor-mediated endocytosis	2	2	2
Endolysosome	GO:0048260	positive regulation of receptor-mediated endocytosis	23	22	22
Endolysosome	GO:0045806	negative regulation of endocytosis	16	15	15
Endolysosome	GO:2000369	regulation of clathrin-dependent endocytosis	11	11	11
Endolysosome	GO:0140239	postsynaptic endocytosis	NA	NA	NA
Endolysosome	GO:2001135	regulation of endocytic recycling	6	6	6
Endolysosome	GO:0048261	negative regulation of receptor-mediated endocytosis	7	7	7
Endolysosome	GO:0007040	lysosome organization	50	50	50
Endolysosome	GO:1904896	ESCRT complex disassembly	1	1	1
Endolysosome	GO:1904903	ESCRT III complex disassembly	10	10	10
Endolysosome	GO:0036452	ESCRT complex	NA	NA	NA
Endolysosome	GO:1990126	retrograde transport, endosome to plasma membrane	NA	NA	NA
Endolysosome	GO:0036010	protein localization to endosome	10	10	10
Endolysosome	GO:0045022	early endosome to late endosome transport	26	24	24
Endolysosome	GO:0007032	endosome organization	38	38	38
Endolysosome	GO:0035646	endosome to melanosome transport	10	10	10
Endolysosome	GO:0043485	endosome to pigment granule transport	NA	NA	NA
Endolysosome	GO:0006895	Golgi to endosome transport	16	15	15
Endolysosome	GO:2000641	regulation of early endosome to late endosome transport	8	8	8
Endolysosome	GO:1905668	positive regulation of protein localization to endosome	4	4	4
Endolysosome	GO:1902946	protein localization to early endosome	1	1	1
Endolysosome	GO:1905666	regulation of protein localization to endosome	NA	NA	NA
Endolysosome	GO:0045324	late endosome to vacuole transport	9	9	9
Endolysosome	GO:0032418	lysosome localization	35	32	32
Endolysosome	GO:0005766	primary lysosome	NA	NA	NA
Endolysosome	GO:0061462	protein localization to lysosome	14	14	14
Endolysosome	GO:0030904	retromer complex	26	21	21
Endolysosome	GO:0039702	viral budding via host ESCRT complex	25	23	23
Endolysosome	GO:0005905	clathrin-coated pit	79	70	69
Endolysosome	GO:0030276	clathrin binding	45	44	44
Endolysosome	GO:0030118	clathrin coat	5	5	5
Endolysosome	GO:0030131	clathrin adaptor complex	14	12	12
Endolysosome	GO:0030132	clathrin coat of coated pit	8	8	8
Endolysosome	GO:0035615	clathrin adaptor activity	20	19	18
Endolysosome	GO:0048268	clathrin coat assembly	17	18	17
Endolysosome	GO:0001921	positive regulation of receptor recycling	14	12	12
Autophagy	GO:0006914	autophagy	213	201	200
Autophagy	GO:0045335	phagocytic vesicle	80	79	79
Autophagy	GO:0010506	regulation of autophagy	83	78	78
Autophagy	GO:0006909	phagocytosis	86	82	82
Autophagy	GO:0000045	autophagosome assembly	65	63	63
Autophagy	GO:0010508	positive regulation of autophagy	79	75	75
Autophagy	GO:0050766	positive regulation of phagocytosis	55	48	48
Autophagy	GO:0030670	phagocytic vesicle membrane	131	76	76
Autophagy	GO:0010507	negative regulation of autophagy	54	53	52
Autophagy	GO:0016236	macroautophagy	74	71	71
Autophagy	GO:0006911	phagocytosis, engulfment	155	29	96
Autophagy	GO:0016239	positive regulation of macroautophagy	33	31	31
Autophagy	GO:0000422	autophagy of mitochondrion	39	39	39
Autophagy	GO:0097352	autophagosome maturation	44	43	43
Autophagy	GO:0001891	phagocytic cup	39	28	28
Autophagy	GO:0006910	phagocytosis, recognition	134	13	80
Autophagy	GO:0061709	reticulophagy	16	15	15
Autophagy	GO:0043277	apoptotic cell clearance	21	21	21
Autophagy	GO:1902902	negative regulation of autophagosome assembly	17	16	15
Autophagy	GO:0016242	negative regulation of macroautophagy	16	15	15
Autophagy	GO:0050765	negative regulation of phagocytosis	18	17	17
Autophagy	GO:0090385	phagosome-lysosome fusion	13	13	13
Autophagy	GO:1901098	positive regulation of autophagosome maturation	7	6	6
Autophagy	GO:2000786	positive regulation of autophagosome assembly	21	19	19
Autophagy	GO:0000423	mitophagy	21	21	21
Autophagy	GO:0061909	autophagosome-lysosome fusion	11	8	8
Autophagy	GO:0043652	engulfment of apoptotic cell	16	16	16
Autophagy	GO:0034497	protein localization to phagophore assembly site	18	18	18
Autophagy	GO:0016241	regulation of macroautophagy	62	55	55
Autophagy	GO:0032009	early phagosome	11	11	11
Autophagy	GO:0030242	autophagy of peroxisome	4	4	4
Autophagy	GO:0001845	phagolysosome assembly	4	4	4
Autophagy	GO:0060100	positive regulation of phagocytosis, engulfment	13	13	13
Autophagy	GO:0035973	aggrephagy	7	6	6
Autophagy	GO:1903146	regulation of autophagy of mitochondrion	17	17	17
Autophagy	GO:0038096	Fc-gamma receptor signaling pathway involved in phagocytosis	21	21	21
Autophagy	GO:0016240	autophagosome membrane docking	7	7	7
Autophagy	GO:1904417	positive regulation of xenophagy	9	8	8
Autophagy	GO:0050764	regulation of phagocytosis	11	10	10
Autophagy	GO:1901097	negative regulation of autophagosome maturation	5	5	5
Autophagy	GO:0043654	recognition of apoptotic cell	7	7	7
Autophagy	GO:0075044	positive regulation by symbiont of host autophagy	NA	NA	NA
Autophagy	GO:1904504	positive regulation of lipophagy	5	5	5
Autophagy	GO:0098779	positive regulation of mitophagy in response to mitochondrial depolarization	6	6	6
Autophagy	GO:0048102	autophagic cell death	5	5	5
Autophagy	GO:0097350	neutrophil clearance	5	5	5
Autophagy	GO:1903599	positive regulation of autophagy of mitochondrion	7	7	7
Autophagy	GO:0098792	xenophagy	9	9	9
Autophagy	GO:1904925	positive regulation of autophagy of mitochondrion in response to mitochondrial depolarization	6	5	5
Autophagy	GO:0061734	parkin-mediated stimulation of mitophagy in response to mitochondrial depolarization	4	4	4
Autophagy	GO:1901526	positive regulation of mitophagy	5	5	5
Autophagy	GO:1901525	negative regulation of mitophagy	6	6	6
Autophagy	GO:1905337	positive regulation of aggrephagy	3	3	3
Autophagy	GO:1905037	autophagosome organization	6	6	6
Autophagy	GO:0061739	protein lipidation involved in autophagosome assembly	4	4	4
Autophagy	GO:0061738	late endosomal microautophagy	3	3	3
Autophagy	GO:0061740	protein targeting to lysosome involved in chaperone-mediated autophagy	3	3	3
Autophagy	GO:1901096	regulation of autophagosome maturation	6	6	6
Autophagy	GO:1905451	positive regulation of Fc-gamma receptor signaling pathway involved in phagocytosis	5	4	4
Autophagy	GO:2000425	regulation of apoptotic cell clearance	1	1	1
Autophagy	GO:0016243	regulation of autophagosome size	2	2	2
Autophagy	GO:1903147	negative regulation of autophagy of mitochondrion	1	1	1
Autophagy	GO:0044804	autophagy of nucleus	7	7	7
Autophagy	GO:1904715	negative regulation of chaperone-mediated autophagy	3	3	3
Autophagy	GO:0061684	chaperone-mediated autophagy	7	7	7
Autophagy	GO:2000427	positive regulation of apoptotic cell clearance	18	8	7
Autophagy	GO:0034727	piecemeal microautophagy of the nucleus	7	7	7
Autophagy	GO:0044805	late nucleophagy	8	8	8
Autophagy	GO:1904093	negative regulation of autophagic cell death	2	2	2
Autophagy	GO:0061724	lipophagy	2	2	2
Autophagy	GO:1903028	positive regulation of opsonization	9	9	9
Autophagy	GO:0000425	pexophagy	2	2	2
Autophagy	GO:0061723	glycophagy	3	3	3
Autophagy	GO:1904714	regulation of chaperone-mediated autophagy	5	5	5
Autophagy	GO:0032010	phagolysosome	5	5	5
Autophagy	GO:0035695	mitophagy by induced vacuole formation	1	1	1
Autophagy	GO:0036186	early phagosome membrane	2	2	2
Autophagy	GO:0061910	autophagosome-endosome fusion	1	1	1
Autophagy	GO:1904924	negative regulation of mitophagy in response to mitochondrial depolarization	1	1	1
Autophagy	GO:0061912	selective autophagy	2	2	2
Autophagy	GO:1905090	negative regulation of parkin-mediated stimulation of mitophagy in response to mitochondrial depolarization	1	1	1
Autophagy	GO:0090384	phagosome-lysosome docking	1	1	1
Autophagy	GO:1904716	positive regulation of chaperone-mediated autophagy	1	1	1
Autophagy	GO:1904766	negative regulation of macroautophagy by TORC1 signaling	1	1	1
Autophagy	GO:1905450	negative regulation of Fc-gamma receptor signaling pathway involved in phagocytosis	2	2	2
Autophagy	GO:0061736	engulfment of target by autophagosome	2	1	1
Autophagy	GO:0061753	substrate localization to autophagosome	3	2	2
Autophagy	GO:0071211	protein targeting to vacuole involved in autophagy	2	1	1
Autophagy	GO:0090389	phagosome-lysosome fusion involved in apoptotic cell clearance	1	1	1
Autophagy	GO:1901076	positive regulation of engulfment of apoptotic cell	2	2	2
Autophagy	GO:0039520	induction by virus of host autophagy	NA	NA	NA
Autophagy	GO:0039521	suppression by virus of host autophagy	1	1	1
Autophagy	GO:0061474	phagolysosome membrane	1	1	1
Autophagy	GO:1904764	chaperone-mediated autophagy translocation complex disassembly	1	1	1
Autophagy	GO:0060101	negative regulation of phagocytosis, engulfment	1	1	1
Autophagy	GO:1901074	regulation of engulfment of apoptotic cell	1	1	1
Autophagy	GO:2000426	negative regulation of apoptotic cell clearance	2	2	2
Autophagy	GO:0034263	positive regulation of autophagy in response to ER overload	1	1	1
Autophagy	GO:0097013	phagocytic vesicle lumen	5	5	5
Autophagy	GO:0090387	phagolysosome assembly involved in apoptotic cell clearance	1	1	1
Autophagy	GO:0061742	chaperone-mediated autophagy translocation complex	1	1	1
Autophagy	GO:1904094	positive regulation of autophagic cell death	1	1	1
Autophagy	GO:1905449	regulation of Fc-gamma receptor signaling pathway involved in phagocytosis	NA	NA	NA
Autophagy	GO:0005776	autophagosome	79	74	74
Autophagy	GO:0000407	phagophore assembly site	30	29	29
Autophagy	GO:0034045	phagophore assembly site membrane	21	20	20
Autophagy	GO:0002433	immune response-regulating cell surface receptor signaling pathway involved in phagocytosis	NA	NA	NA
Autophagy	GO:0090382	phagosome maturation	9	9	9
Autophagy	GO:2000785	regulation of autophagosome assembly	12	12	12
Autophagy	GO:0060099	regulation of phagocytosis, engulfment	NA	NA	NA
Autophagy	GO:0090383	phagosome acidification	6	6	6
Autophagy	GO:0000421	autophagosome membrane	53	48	48
Structural Stabilization	GO:0005856	cytoskeleton	1553	1460	1455
Structural Stabilization	GO:0003735	structural constituent of ribosome	509	189	423
Structural Stabilization	GO:0007155	cell adhesion	713	668	666
Structural Stabilization	GO:0030054	cell junction	1056	970	967
Structural Stabilization	GO:0005874	microtubule	385	354	353
Structural Stabilization	GO:0005923	bicellular tight junction	137	127	127
Structural Stabilization	GO:0005882	intermediate filament	252	202	201
Structural Stabilization	GO:0005815	microtubule organizing center	455	426	425
Structural Stabilization	GO:0007156	homophilic cell adhesion via plasma membrane adhesion molecules	171	167	167
Structural Stabilization	GO:0005198	structural molecule activity	209	176	174
Structural Stabilization	GO:0005925	focal adhesion	475	425	424
Structural Stabilization	GO:0030036	actin cytoskeleton organization	198	193	192
Structural Stabilization	GO:0007010	cytoskeleton organization	183	173	172
Structural Stabilization	GO:0098609	cell-cell adhesion	218	212	211
Structural Stabilization	GO:0015629	actin cytoskeleton	271	263	263
Structural Stabilization	GO:0005604	basement membrane	96	96	96
Structural Stabilization	GO:0031012	extracellular matrix	304	286	284
Structural Stabilization	GO:0062023	collagen-containing extracellular matrix	403	380	379
Structural Stabilization	GO:0000226	microtubule cytoskeleton organization	153	139	140
Structural Stabilization	GO:0005911	cell-cell junction	213	202	202
Structural Stabilization	GO:0015630	microtubule cytoskeleton	219	207	207
Structural Stabilization	GO:0007015	actin filament organization	147	146	144
Structural Stabilization	GO:0005912	adherens junction	186	176	175
Structural Stabilization	GO:0005200	structural constituent of cytoskeleton	113	104	104
Structural Stabilization	GO:0045095	keratin filament	144	103	103
Structural Stabilization	GO:0005921	gap junction	35	32	33
Structural Stabilization	GO:0005201	extracellular matrix structural constituent	147	138	137
Structural Stabilization	GO:0005938	cell cortex	177	176	176
Structural Stabilization	GO:0007160	cell-matrix adhesion	115	104	105
Structural Stabilization	GO:0005178	integrin binding	162	156	156
Structural Stabilization	GO:0030198	extracellular matrix organization	186	168	167
Structural Stabilization	GO:0008305	integrin complex	27	27	27
Structural Stabilization	GO:0051693	actin filament capping	19	19	19
Structural Stabilization	GO:0045104	intermediate filament cytoskeleton organization	26	24	24
Structural Stabilization	GO:0031532	actin cytoskeleton reorganization	61	59	59
Structural Stabilization	GO:0045296	cadherin binding	338	318	317
Structural Stabilization	GO:0030833	regulation of actin filament polymerization	42	39	39
Structural Stabilization	GO:0017056	structural constituent of nuclear pore	28	28	28
Structural Stabilization	GO:0032956	regulation of actin cytoskeleton organization	81	80	80
Structural Stabilization	GO:0016363	nuclear matrix	130	126	126
Structural Stabilization	GO:0030866	cortical actin cytoskeleton organization	38	31	31
Structural Stabilization	GO:0005868	cytoplasmic dynein complex	24	23	23
Structural Stabilization	GO:0030155	regulation of cell adhesion	65	64	64
Structural Stabilization	GO:0051016	barbed-end actin filament capping	24	23	23
Structural Stabilization	GO:0005922	connexin complex	23	22	22
Structural Stabilization	GO:0008154	actin polymerization or depolymerization	22	21	21
Structural Stabilization	GO:0034314	Arp2/3 complex-mediated actin nucleation	24	17	18
Structural Stabilization	GO:0005884	actin filament	97	90	90
Structural Stabilization	GO:0051017	actin filament bundle assembly	42	37	37
Structural Stabilization	GO:0050839	cell adhesion molecule binding	81	74	74
Structural Stabilization	GO:0005885	Arp2/3 protein complex	11	11	11
Structural Stabilization	GO:0005881	cytoplasmic microtubule	59	59	59
Structural Stabilization	GO:0031122	cytoplasmic microtubule organization	51	49	49
Structural Stabilization	GO:0001725	stress fiber	74	72	72
Structural Stabilization	GO:0030199	collagen fibril organization	73	59	59
Structural Stabilization	GO:0045111	intermediate filament cytoskeleton	55	54	54
Structural Stabilization	GO:0001578	microtubule bundle formation	32	32	32
Structural Stabilization	GO:0070507	regulation of microtubule cytoskeleton organization	43	34	34
Structural Stabilization	GO:0030057	desmosome	28	25	25
Structural Stabilization	GO:0002102	podosome	33	30	30
Structural Stabilization	GO:0034446	substrate adhesion-dependent cell spreading	60	58	58
Structural Stabilization	GO:0045785	positive regulation of cell adhesion	72	62	62
Structural Stabilization	GO:0030041	actin filament polymerization	46	39	39
Structural Stabilization	GO:0008290	F-actin capping protein complex	8	8	8
Structural Stabilization	GO:0030838	positive regulation of actin filament polymerization	55	51	51
Structural Stabilization	GO:0007020	microtubule nucleation	27	24	24
Structural Stabilization	GO:0051496	positive regulation of stress fiber assembly	56	53	53
Structural Stabilization	GO:0045010	actin nucleation	13	13	13
Structural Stabilization	GO:0030837	negative regulation of actin filament polymerization	20	20	20
Structural Stabilization	GO:0030042	actin filament depolymerization	13	13	13
Structural Stabilization	GO:0051013	microtubule severing	11	11	11
Structural Stabilization	GO:0034453	microtubule anchoring	16	15	15
Structural Stabilization	GO:0070830	bicellular tight junction assembly	53	49	49
Structural Stabilization	GO:0008568	microtubule-severing ATPase activity	7	7	7
Structural Stabilization	GO:0031110	regulation of microtubule polymerization or depolymerization	18	15	15
Structural Stabilization	GO:1900026	positive regulation of substrate adhesion-dependent cell spreading	44	45	44
Structural Stabilization	GO:0050840	extracellular matrix binding	33	33	33
Structural Stabilization	GO:0010811	positive regulation of cell-substrate adhesion	35	35	35
Structural Stabilization	GO:0030864	cortical actin cytoskeleton	67	60	60
Structural Stabilization	GO:0016339	calcium-dependent cell-cell adhesion via plasma membrane cell adhesion molecules	42	42	42
Structural Stabilization	GO:0007026	negative regulation of microtubule depolymerization	30	29	29
Structural Stabilization	GO:0007157	heterophilic cell-cell adhesion via plasma membrane cell adhesion molecules	58	54	54
Structural Stabilization	GO:0031105	septin complex	14	14	14
Structural Stabilization	GO:0007162	negative regulation of cell adhesion	53	47	48
Structural Stabilization	GO:0070286	axonemal dynein complex assembly	15	15	15
Structural Stabilization	GO:0005869	dynactin complex	16	16	16
Structural Stabilization	GO:0036158	outer dynein arm assembly	22	22	22
Structural Stabilization	GO:0051493	regulation of cytoskeleton organization	26	25	25
Structural Stabilization	GO:0045216	cell-cell junction organization	26	24	24
Structural Stabilization	GO:0045109	intermediate filament organization	74	66	66
Structural Stabilization	GO:0051492	regulation of stress fiber assembly	20	19	19
Structural Stabilization	GO:2000249	regulation of actin cytoskeleton reorganization	25	24	24
Structural Stabilization	GO:0043236	laminin binding	22	22	22
Structural Stabilization	GO:0031116	positive regulation of microtubule polymerization	28	26	26
Structural Stabilization	GO:0035082	axoneme assembly	28	28	28
Structural Stabilization	GO:0005858	axonemal dynein complex	16	16	16
Structural Stabilization	GO:0030314	junctional membrane complex	5	5	5
Structural Stabilization	GO:0051497	negative regulation of stress fiber assembly	29	28	28
Structural Stabilization	GO:0051694	pointed-end actin filament capping	7	8	7
Structural Stabilization	GO:0090136	epithelial cell-cell adhesion	13	13	13
Structural Stabilization	GO:0005883	neurofilament	11	11	11
Structural Stabilization	GO:0005875	microtubule associated complex	37	38	37
Structural Stabilization	GO:0044291	cell-cell contact zone	28	24	24
Structural Stabilization	GO:0001954	positive regulation of cell-matrix adhesion	28	27	27
Structural Stabilization	GO:0007043	cell-cell junction assembly	40	39	39
Structural Stabilization	GO:0005828	kinetochore microtubule	22	21	21
Structural Stabilization	GO:0008091	spectrin	9	9	9
Structural Stabilization	GO:0030863	cortical cytoskeleton	25	24	24
Structural Stabilization	GO:0001527	microfibril	12	12	12
Structural Stabilization	GO:0051894	positive regulation of focal adhesion assembly	26	26	26
Structural Stabilization	GO:0036159	inner dynein arm assembly	17	17	17
Structural Stabilization	GO:0022409	positive regulation of cell-cell adhesion	18	17	17
Structural Stabilization	GO:0048251	elastic fiber assembly	15	12	12
Structural Stabilization	GO:0048041	focal adhesion assembly	31	28	28
Structural Stabilization	GO:0070160	tight junction	32	30	30
Structural Stabilization	GO:0031941	filamentous actin	31	31	31
Structural Stabilization	GO:0033627	cell adhesion mediated by integrin	41	40	40
Structural Stabilization	GO:0035371	microtubule plus-end	23	23	23
Structural Stabilization	GO:1900025	negative regulation of substrate adhesion-dependent cell spreading	15	13	13
Structural Stabilization	GO:0000242	pericentriolar material	22	22	22
Structural Stabilization	GO:0031115	negative regulation of microtubule polymerization	13	13	13
Structural Stabilization	GO:0019911	structural constituent of myelin sheath	10	10	10
Structural Stabilization	GO:0031589	cell-substrate adhesion	21	21	21
Structural Stabilization	GO:0051893	regulation of focal adhesion assembly	25	25	25
Structural Stabilization	GO:0043296	apical junction complex	30	29	29
Structural Stabilization	GO:0000930	gamma-tubulin complex	12	12	12
Structural Stabilization	GO:0034316	negative regulation of Arp2/3 complex-mediated actin nucleation	7	7	7
Structural Stabilization	GO:0034113	heterotypic cell-cell adhesion	32	29	29
Structural Stabilization	GO:0022617	extracellular matrix disassembly	54	46	46
Structural Stabilization	GO:0043149	stress fiber assembly	19	18	18
Structural Stabilization	GO:0001952	regulation of cell-matrix adhesion	14	14	14
Structural Stabilization	GO:0098742	cell-cell adhesion via plasma-membrane adhesion molecules	37	37	37
Structural Stabilization	GO:0032133	chromosome passenger complex	6	6	6
Structural Stabilization	GO:0033630	positive regulation of cell adhesion mediated by integrin	16	16	16
Structural Stabilization	GO:0001953	negative regulation of cell-matrix adhesion	18	18	18
Structural Stabilization	GO:0060052	neurofilament cytoskeleton organization	9	9	9
Structural Stabilization	GO:0022407	regulation of cell-cell adhesion	14	14	14
Structural Stabilization	GO:0034116	positive regulation of heterotypic cell-cell adhesion	32	15	15
Structural Stabilization	GO:0010812	negative regulation of cell-substrate adhesion	17	16	16
Structural Stabilization	GO:0034332	adherens junction organization	27	27	27
Structural Stabilization	GO:0051895	negative regulation of focal adhesion assembly	18	17	17
Structural Stabilization	GO:0030047	actin modification	3	3	3
Structural Stabilization	GO:0022408	negative regulation of cell-cell adhesion	18	15	16
Structural Stabilization	GO:2000251	positive regulation of actin cytoskeleton reorganization	20	19	19
Structural Stabilization	GO:0046785	microtubule polymerization	14	12	12
Structural Stabilization	GO:2000601	positive regulation of Arp2/3 complex-mediated actin nucleation	11	10	10
Structural Stabilization	GO:0031023	microtubule organizing center organization	12	11	11
Structural Stabilization	GO:0033628	regulation of cell adhesion mediated by integrin	13	13	13
Structural Stabilization	GO:0071711	basement membrane organization	18	18	18
Structural Stabilization	GO:0030836	positive regulation of actin filament depolymerization	8	8	8
Structural Stabilization	GO:0098632	cell-cell adhesion mediator activity	27	27	27
Structural Stabilization	GO:0033165	interphotoreceptor matrix	6	6	6
Structural Stabilization	GO:0005055	laminin receptor activity	3	3	3
Structural Stabilization	GO:0099738	cell cortex region	5	5	5
Structural Stabilization	GO:0036157	outer dynein arm	11	11	11
Structural Stabilization	GO:0005614	interstitial matrix	12	12	12
Structural Stabilization	GO:0032233	positive regulation of actin filament bundle assembly	13	13	13
Structural Stabilization	GO:0085029	extracellular matrix assembly	12	12	12
Structural Stabilization	GO:0031581	hemidesmosome assembly	5	5	5
Structural Stabilization	GO:0007019	microtubule depolymerization	16	16	16
Structural Stabilization	GO:0043297	apical junction assembly	8	8	8
Structural Stabilization	GO:0031117	positive regulation of microtubule depolymerization	4	4	4
Structural Stabilization	GO:0031113	regulation of microtubule polymerization	15	13	13
Structural Stabilization	GO:2000813	negative regulation of barbed-end actin filament capping	4	4	4
Structural Stabilization	GO:0033010	paranodal junction	10	8	8
Structural Stabilization	GO:0034115	negative regulation of heterotypic cell-cell adhesion	10	10	10
Structural Stabilization	GO:0090331	negative regulation of platelet aggregation	12	12	12
Structural Stabilization	GO:0034333	adherens junction assembly	12	12	12
Structural Stabilization	GO:0061689	tricellular tight junction	5	4	4
Structural Stabilization	GO:0030835	negative regulation of actin filament depolymerization	4	4	4
Structural Stabilization	GO:0005587	collagen type IV trimer	7	7	7
Structural Stabilization	GO:0030021	extracellular matrix structural constituent conferring compression resistance	16	16	16
Structural Stabilization	GO:0032836	glomerular basement membrane development	10	10	10
Structural Stabilization	GO:0030953	astral microtubule organization	10	10	10
Structural Stabilization	GO:0005879	axonemal microtubule	11	11	11
Structural Stabilization	GO:0051638	barbed-end actin filament uncapping	1	1	1
Structural Stabilization	GO:0030913	paranodal junction assembly	6	6	6
Structural Stabilization	GO:0043063	intercellular bridge organization	1	1	1
Structural Stabilization	GO:0002159	desmosome assembly	4	4	4
Structural Stabilization	GO:0007158	neuron cell-cell adhesion	18	17	17
Structural Stabilization	GO:0010968	regulation of microtubule nucleation	1	1	1
Structural Stabilization	GO:0035372	protein localization to microtubule	8	8	8
Structural Stabilization	GO:0036449	microtubule minus-end	7	7	7
Structural Stabilization	GO:0005916	fascia adherens	9	9	9
Structural Stabilization	GO:2000810	regulation of bicellular tight junction assembly	11	9	9
Structural Stabilization	GO:0051764	actin crosslink formation	19	14	14
Structural Stabilization	GO:0033629	negative regulation of cell adhesion mediated by integrin	10	10	10
Structural Stabilization	GO:0032185	septin cytoskeleton organization	3	3	3
Structural Stabilization	GO:0055003	cardiac myofibril assembly	12	12	12
Structural Stabilization	GO:2000049	positive regulation of cell-cell adhesion mediated by cadherin	17	11	11
Structural Stabilization	GO:0030056	hemidesmosome	6	6	6
Structural Stabilization	GO:0034315	regulation of Arp2/3 complex-mediated actin nucleation	16	15	15
Structural Stabilization	GO:0061572	actin filament bundle organization	3	3	2
Structural Stabilization	GO:0044331	cell-cell adhesion mediated by cadherin	8	8	8
Structural Stabilization	GO:0032432	actin filament bundle	10	11	10
Structural Stabilization	GO:0016264	gap junction assembly	8	8	8
Structural Stabilization	GO:0090091	positive regulation of extracellular matrix disassembly	8	8	8
Structural Stabilization	GO:0034329	cell junction assembly	8	8	8
Structural Stabilization	GO:2000048	negative regulation of cell-cell adhesion mediated by cadherin	13	10	10
Structural Stabilization	GO:0098640	integrin binding involved in cell-matrix adhesion	2	2	2
Structural Stabilization	GO:0014731	spectrin-associated cytoskeleton	8	8	8
Structural Stabilization	GO:0033693	neurofilament bundle assembly	3	3	3
Structural Stabilization	GO:0030020	extracellular matrix structural constituent conferring tensile strength	45	41	41
Structural Stabilization	GO:0045180	basal cortex	5	5	5
Structural Stabilization	GO:0051639	actin filament network formation	12	12	12
Structural Stabilization	GO:0090330	regulation of platelet aggregation	7	7	7
Structural Stabilization	GO:1903598	positive regulation of gap junction assembly	8	7	7
Structural Stabilization	GO:0001520	outer dense fiber	6	6	6
Structural Stabilization	GO:0030865	cortical cytoskeleton organization	20	20	20
Structural Stabilization	GO:0008064	regulation of actin polymerization or depolymerization	10	10	10
Structural Stabilization	GO:1903348	positive regulation of bicellular tight junction assembly	7	7	7
Structural Stabilization	GO:0051126	negative regulation of actin nucleation	3	3	3
Structural Stabilization	GO:0098636	protein complex involved in cell adhesion	5	5	5
Structural Stabilization	GO:0098639	collagen binding involved in cell-matrix adhesion	5	5	5
Structural Stabilization	GO:0033631	cell-cell adhesion mediated by integrin	6	6	6
Structural Stabilization	GO:0030951	establishment or maintenance of microtubule cytoskeleton polarity	4	4	4
Structural Stabilization	GO:0045110	intermediate filament bundle assembly	6	6	6
Structural Stabilization	GO:1901890	positive regulation of cell junction assembly	8	4	4
Structural Stabilization	GO:0097427	microtubule bundle	6	6	6
Structural Stabilization	GO:1903053	regulation of extracellular matrix organization	7	7	7
Structural Stabilization	GO:0045098	type III intermediate filament	4	4	4
Structural Stabilization	GO:0005827	polar microtubule	5	5	5
Structural Stabilization	GO:0090527	actin filament reorganization	10	10	10
Structural Stabilization	GO:1990752	microtubule end	5	5	5
Structural Stabilization	GO:0007044	cell-substrate junction assembly	6	6	6
Structural Stabilization	GO:0046826	negative regulation of protein export from nucleus	6	6	6
Structural Stabilization	GO:0046581	intercellular canaliculus	7	7	7
Structural Stabilization	GO:0005940	septin ring	14	14	14
Structural Stabilization	GO:1904158	axonemal central apparatus assembly	7	6	6
Structural Stabilization	GO:0008352	katanin complex	4	4	4
Structural Stabilization	GO:0120193	tight junction organization	6	6	6
Structural Stabilization	GO:1904906	positive regulation of endothelial cell-matrix adhesion via fibronectin	6	5	5
Structural Stabilization	GO:0042989	sequestering of actin monomers	12	12	11
Structural Stabilization	GO:0000235	astral microtubule	4	4	4
Structural Stabilization	GO:0045217	cell-cell junction maintenance	10	8	8
Structural Stabilization	GO:0090063	positive regulation of microtubule nucleation	16	8	8
Structural Stabilization	GO:0016338	calcium-independent cell-cell adhesion via plasma membrane cell-adhesion molecules	23	21	21
Structural Stabilization	GO:0034685	integrin alphav-beta6 complex	2	2	2
Structural Stabilization	GO:0005638	lamin filament	6	5	5
Structural Stabilization	GO:1904261	positive regulation of basement membrane assembly involved in embryonic body morphogenesis	5	5	5
Structural Stabilization	GO:0005584	collagen type I trimer	2	2	2
Structural Stabilization	GO:0045179	apical cortex	11	11	11
Structural Stabilization	GO:0071953	elastic fiber	5	5	5
Structural Stabilization	GO:0033632	regulation of cell-cell adhesion mediated by integrin	3	3	3
Structural Stabilization	GO:1903347	negative regulation of bicellular tight junction assembly	10	4	4
Structural Stabilization	GO:0002934	desmosome organization	6	6	6
Structural Stabilization	GO:1901203	positive regulation of extracellular matrix assembly	4	4	4
Structural Stabilization	GO:1990716	axonemal central apparatus	5	4	4
Structural Stabilization	GO:0033634	positive regulation of cell-cell adhesion mediated by integrin	7	6	6
Structural Stabilization	GO:0070831	basement membrane assembly	10	10	10
Structural Stabilization	GO:0032541	cortical endoplasmic reticulum	8	8	8
Structural Stabilization	GO:0043237	laminin-1 binding	7	7	7
Structural Stabilization	GO:0051127	positive regulation of actin nucleation	6	6	6
Structural Stabilization	GO:0043256	laminin complex	8	8	8
Structural Stabilization	GO:1990430	extracellular matrix protein binding	6	6	6
Structural Stabilization	GO:0030055	cell-substrate junction	10	10	10
Structural Stabilization	GO:0003332	negative regulation of extracellular matrix constituent secretion	4	4	4
Structural Stabilization	GO:0005588	collagen type V trimer	4	4	4
Structural Stabilization	GO:0030043	actin filament fragmentation	4	4	4
Structural Stabilization	GO:0036156	inner dynein arm	5	5	5
Structural Stabilization	GO:1902636	kinociliary basal body	3	3	3
Structural Stabilization	GO:0070060	de novo' actin filament nucleation	1	1	1
Structural Stabilization	GO:0010715	regulation of extracellular matrix disassembly	8	4	4
Structural Stabilization	GO:0071603	endothelial cell-cell adhesion	4	4	4
Structural Stabilization	GO:0034334	adherens junction maintenance	5	4	4
Structural Stabilization	GO:0070649	formin-nucleated actin cable assembly	3	3	3
Structural Stabilization	GO:0034686	integrin alphav-beta8 complex	2	2	2
Structural Stabilization	GO:0034109	homotypic cell-cell adhesion	9	10	9
Structural Stabilization	GO:0034112	positive regulation of homotypic cell-cell adhesion	6	5	5
Structural Stabilization	GO:0043622	cortical microtubule organization	4	4	4
Structural Stabilization	GO:0005608	laminin-3 complex	2	2	2
Structural Stabilization	GO:0034684	integrin alphav-beta5 complex	2	2	2
Structural Stabilization	GO:0051495	positive regulation of cytoskeleton organization	5	5	5
Structural Stabilization	GO:0034769	basement membrane disassembly	3	3	3
Structural Stabilization	GO:1901888	regulation of cell junction assembly	9	8	8
Structural Stabilization	GO:1901201	regulation of extracellular matrix assembly	4	4	4
Structural Stabilization	GO:0097575	lateral cell cortex	2	2	2
Structural Stabilization	GO:0007161	calcium-independent cell-matrix adhesion	4	4	4
Structural Stabilization	GO:0030478	actin cap	4	4	4
Structural Stabilization	GO:0003274	endocardial cushion fusion	5	5	5
Structural Stabilization	GO:0110053	regulation of actin filament organization	5	5	5
Structural Stabilization	GO:0140444	cytoskeleton-nuclear membrane anchor activity	5	5	5
Structural Stabilization	GO:0010716	negative regulation of extracellular matrix disassembly	3	3	3
Structural Stabilization	GO:0005606	laminin-1 complex	3	3	3
Structural Stabilization	GO:0006933	negative regulation of cell adhesion involved in substrate-bound cell migration	5	4	4
Structural Stabilization	GO:0032232	negative regulation of actin filament bundle assembly	4	4	4
Structural Stabilization	GO:0035426	extracellular matrix-cell signaling	4	4	4
Structural Stabilization	GO:1990584	cardiac Troponin complex	3	3	3
Structural Stabilization	GO:0090176	microtubule cytoskeleton organization involved in establishment of planar polarity	3	3	3
Structural Stabilization	GO:0090292	nuclear matrix anchoring at nuclear membrane	3	3	3
Structural Stabilization	GO:0043259	laminin-10 complex	3	3	3
Structural Stabilization	GO:0051125	regulation of actin nucleation	2	2	2
Structural Stabilization	GO:0098886	modification of dendritic spine	2	2	2
Structural Stabilization	GO:0120192	tight junction assembly	5	5	5
Structural Stabilization	GO:0090636	outer dense plaque of desmosome	1	1	1
Structural Stabilization	GO:0090637	inner dense plaque of desmosome	1	1	1
Structural Stabilization	GO:1900024	regulation of substrate adhesion-dependent cell spreading	5	5	5
Structural Stabilization	GO:0005585	collagen type II trimer	1	1	1
Structural Stabilization	GO:0045218	zonula adherens maintenance	3	3	3
Structural Stabilization	GO:1905793	protein localization to pericentriolar material	2	2	2
Structural Stabilization	GO:0034667	integrin alpha3-beta1 complex	2	2	2
Structural Stabilization	GO:1904825	protein localization to microtubule plus-end	5	5	5
Structural Stabilization	GO:0034669	integrin alpha4-beta7 complex	2	2	2
Structural Stabilization	GO:0140039	cell-cell adhesion in response to extracellular stimulus	2	2	2
Structural Stabilization	GO:1904028	positive regulation of collagen fibril organization	6	4	4
Structural Stabilization	GO:0003366	cell-matrix adhesion involved in ameboidal cell migration	2	2	2
Structural Stabilization	GO:0030046	parallel actin filament bundle assembly	8	3	3
Structural Stabilization	GO:0005610	laminin-5 complex	3	3	3
Structural Stabilization	GO:0030023	extracellular matrix constituent conferring elasticity	9	9	9
Structural Stabilization	GO:0090135	actin filament branching	1	1	1
Structural Stabilization	GO:0034666	integrin alpha2-beta1 complex	3	3	3
Structural Stabilization	GO:1903597	negative regulation of gap junction assembly	2	2	2
Structural Stabilization	GO:0003331	positive regulation of extracellular matrix constituent secretion	5	5	5
Structural Stabilization	GO:0034331	cell junction maintenance	2	2	2
Structural Stabilization	GO:0072697	protein localization to cell cortex	2	2	2
Structural Stabilization	GO:1901588	dendritic microtubule	3	3	3
Structural Stabilization	GO:0030981	cortical microtubule cytoskeleton	2	2	2
Structural Stabilization	GO:0034665	integrin alpha1-beta1 complex	2	2	2
Structural Stabilization	GO:0034681	integrin alpha11-beta1 complex	2	2	2
Structural Stabilization	GO:1904237	positive regulation of substrate-dependent cell migration, cell attachment to substrate	3	3	3
Structural Stabilization	GO:0030950	establishment or maintenance of actin cytoskeleton polarity	3	3	3
Structural Stabilization	GO:1904027	negative regulation of collagen fibril organization	2	2	2
Structural Stabilization	GO:0010810	regulation of cell-substrate adhesion	2	2	2
Structural Stabilization	GO:0034680	integrin alpha10-beta1 complex	2	2	2
Structural Stabilization	GO:0044380	protein localization to cytoskeleton	3	2	2
Structural Stabilization	GO:0033633	negative regulation of cell-cell adhesion mediated by integrin	2	2	2
Structural Stabilization	GO:0031021	interphase microtubule organizing center	3	3	3
Structural Stabilization	GO:0031247	actin rod assembly	2	2	2
Structural Stabilization	GO:0005583	fibrillar collagen trimer	2	2	2
Structural Stabilization	GO:0098918	structural constituent of synapse	1	1	1
Structural Stabilization	GO:0060053	neurofilament cytoskeleton	2	2	2
Structural Stabilization	GO:0086080	protein binding involved in heterotypic cell-cell adhesion	6	6	6
Structural Stabilization	GO:0120134	proximal portion of axoneme	1	1	1
Structural Stabilization	GO:1902850	microtubule cytoskeleton organization involved in mitosis	2	2	2
Structural Stabilization	GO:0098641	cadherin binding involved in cell-cell adhesion	18	19	18
Structural Stabilization	GO:0005586	collagen type III trimer	1	1	1
Structural Stabilization	GO:0034683	integrin alphav-beta3 complex	3	3	3
Structural Stabilization	GO:0072393	microtubule anchoring at microtubule organizing center	2	2	2
Structural Stabilization	GO:2000812	regulation of barbed-end actin filament capping	2	2	2
Structural Stabilization	GO:0032231	regulation of actin filament bundle assembly	2	2	2
Structural Stabilization	GO:0044316	cone cell pedicle	2	2	2
Structural Stabilization	GO:0030832	regulation of actin filament length	2	2	2
Structural Stabilization	GO:0005592	collagen type XI trimer	9	5	5
Structural Stabilization	GO:0030834	regulation of actin filament depolymerization	2	2	2
Structural Stabilization	GO:0070278	extracellular matrix constituent secretion	4	4	4
Structural Stabilization	GO:0034111	negative regulation of homotypic cell-cell adhesion	2	2	2
Structural Stabilization	GO:0000923	equatorial microtubule organizing center	5	5	5
Structural Stabilization	GO:0034674	integrin alpha5-beta1 complex	2	2	2
Structural Stabilization	GO:0006931	substrate-dependent cell migration, cell attachment to substrate	1	1	1
Structural Stabilization	GO:0035921	desmosome disassembly	1	1	1
Structural Stabilization	GO:0097541	axonemal basal plate	1	1	1
Structural Stabilization	GO:1903055	positive regulation of extracellular matrix organization	4	5	4
Structural Stabilization	GO:0005607	laminin-2 complex	2	2	2
Structural Stabilization	GO:0031111	negative regulation of microtubule polymerization or depolymerization	2	2	2
Structural Stabilization	GO:0060299	negative regulation of sarcomere organization	1	1	1
Structural Stabilization	GO:0099186	structural constituent of postsynapse	3	3	3
Structural Stabilization	GO:0034668	integrin alpha4-beta1 complex	3	3	3
Structural Stabilization	GO:0034687	integrin alphaL-beta2 complex	2	2	2
Structural Stabilization	GO:0051042	negative regulation of calcium-independent cell-cell adhesion	1	1	1
Structural Stabilization	GO:0016340	calcium-dependent cell-matrix adhesion	2	2	2
Structural Stabilization	GO:0150106	regulation of protein localization to cell-cell junction	1	1	1
Structural Stabilization	GO:1905305	negative regulation of cardiac myofibril assembly	1	1	1
Structural Stabilization	GO:1903054	negative regulation of extracellular matrix organization	1	1	1
Structural Stabilization	GO:1904026	regulation of collagen fibril organization	2	2	2
Structural Stabilization	GO:0090226	regulation of microtubule nucleation by Ran protein signal transduction	1	1	1
Structural Stabilization	GO:0044284	mitochondrial crista junction	7	7	7
Structural Stabilization	GO:0090172	microtubule cytoskeleton organization involved in homologous chromosome segregation	1	1	1
Structural Stabilization	GO:0098631	cell adhesion mediator activity	1	1	1
Structural Stabilization	GO:0003330	regulation of extracellular matrix constituent secretion	1	1	1
Structural Stabilization	GO:0098508	endothelial to hematopoietic transition	3	3	3
Structural Stabilization	GO:1904905	negative regulation of endothelial cell-matrix adhesion via fibronectin	1	1	1
Structural Stabilization	GO:0051418	microtubule nucleation by microtubule organizing center	1	1	1
Structural Stabilization	GO:0106089	negative regulation of cell adhesion involved in sprouting angiogenesis	1	1	1
Structural Stabilization	GO:0030038	contractile actin filament bundle assembly	1	1	1
Structural Stabilization	GO:0030954	astral microtubule nucleation	1	1	1
Structural Stabilization	GO:0051695	actin filament uncapping	1	1	1
Structural Stabilization	GO:0055028	cortical microtubule	1	1	1
Structural Stabilization	GO:0060404	axonemal microtubule depolymerization	1	1	1
Structural Stabilization	GO:0070462	plus-end specific microtubule depolymerization	1	1	1
Structural Stabilization	GO:1904274	tricellular tight junction assembly	2	2	2
Structural Stabilization	GO:1904702	regulation of protein localization to adherens junction	1	1	1
Structural Stabilization	GO:1905720	cytoplasmic microtubule bundle	1	1	1
Structural Stabilization	GO:0070586	cell-cell adhesion involved in gastrulation	1	1	1
Structural Stabilization	GO:0120228	outer dynein arm docking complex	3	3	3
Structural Stabilization	GO:1903387	positive regulation of homophilic cell adhesion	1	1	1
Structural Stabilization	GO:1903596	regulation of gap junction assembly	1	1	1
Structural Stabilization	GO:0007014	actin ubiquitination	1	1	1
Structural Stabilization	GO:0032173	septin collar	1	1	1
Structural Stabilization	GO:0045186	zonula adherens assembly	1	1	1
Structural Stabilization	GO:1901202	negative regulation of extracellular matrix assembly	1	1	1
Structural Stabilization	GO:0034678	integrin alpha8-beta1 complex	2	2	2
Structural Stabilization	GO:0046587	positive regulation of calcium-dependent cell-cell adhesion	1	1	1
Structural Stabilization	GO:0061343	cell adhesion involved in heart morphogenesis	1	1	1
Structural Stabilization	GO:0030704	vitelline membrane formation	1	1	1
Structural Stabilization	GO:0048789	cytoskeletal matrix organization at active zone	1	1	1
Structural Stabilization	GO:0090138	regulation of actin cytoskeleton organization by cell-cell adhesion	1	1	1
Structural Stabilization	GO:0120135	distal portion of axoneme	1	1	1
Structural Stabilization	GO:0032156	septin cytoskeleton	2	2	2
Structural Stabilization	GO:0060232	delamination	1	1	1
Structural Stabilization	GO:1990227	paranodal junction maintenance	2	2	2
Structural Stabilization	GO:0043538	regulation of actin phosphorylation	1	1	1
Structural Stabilization	GO:0150107	positive regulation of protein localization to cell-cell junction	1	1	1
Structural Stabilization	GO:1905413	regulation of dense core granule exocytosis	1	1	1
Structural Stabilization	GO:0045298	tubulin complex	3	1	1
Structural Stabilization	GO:0031114	regulation of microtubule depolymerization	3	3	3
Structural Stabilization	GO:0005818	aster	1	1	1
Structural Stabilization	GO:0051041	positive regulation of calcium-independent cell-cell adhesion	1	1	1
Structural Stabilization	GO:0120181	focal adhesion disassembly	1	1	1
Structural Stabilization	GO:0008275	gamma-tubulin small complex	4	4	4
Structural Stabilization	GO:0097117	guanylate kinase-associated protein clustering	2	2	2
Structural Stabilization	GO:1990718	axonemal central pair projection	1	1	1
Structural Stabilization	GO:0034677	integrin alpha7-beta1 complex	1	1	1
Structural Stabilization	GO:0097493	structural molecule activity conferring elasticity	2	2	2
Structural Stabilization	GO:0070442	integrin alphaIIb-beta3 complex	1	1	1
Structural Stabilization	GO:0031106	septin ring organization	2	2	2
Structural Stabilization	GO:0005880	nuclear microtubule	2	2	2
Structural Stabilization	GO:0051494	negative regulation of cytoskeleton organization	1	2	1
Structural Stabilization	GO:0060297	regulation of sarcomere organization	2	2	2
Structural Stabilization	GO:0071460	cellular response to cell-matrix adhesion	NA	NA	NA
Structural Stabilization	GO:0030844	positive regulation of intermediate filament depolymerization	1	1	1
Structural Stabilization	GO:1903385	regulation of homophilic cell adhesion	2	2	2
Structural Stabilization	GO:0051415	microtubule nucleation by interphase microtubule organizing center	1	1	1
Structural Stabilization	GO:0061863	microtubule plus end polymerase	1	1	1
Structural Stabilization	GO:0099569	presynaptic cytoskeleton	1	1	1
Structural Stabilization	GO:0033150	cytoskeletal calyx	3	3	3
Structural Stabilization	GO:0090673	endothelial cell-matrix adhesion	1	1	1
Structural Stabilization	GO:0061825	podosome core	1	1	1
Structural Stabilization	GO:0030197	extracellular matrix constituent, lubricant activity	5	4	4
Structural Stabilization	GO:0034679	integrin alpha9-beta1 complex	NA	NA	NA
Structural Stabilization	GO:0034688	integrin alphaM-beta2 complex	2	2	2
Structural Stabilization	GO:0099140	presynaptic actin cytoskeleton organization	NA	NA	NA
Structural Stabilization	GO:0150115	cell-substrate junction organization	1	1	1
Structural Stabilization	GO:0031109	microtubule polymerization or depolymerization	1	1	1
Structural Stabilization	GO:0061831	apical ectoplasmic specialization	NA	NA	NA
Structural Stabilization	GO:0000931	gamma-tubulin large complex	8	8	8
Structural Stabilization	GO:0034676	integrin alpha6-beta4 complex	NA	NA	NA
Structural Stabilization	GO:0045105	intermediate filament polymerization or depolymerization	1	1	1
Structural Stabilization	GO:0099065	integral component of spine apparatus membrane	NA	NA	NA
Structural Stabilization	GO:0110011	regulation of basement membrane organization	6	6	6
Structural Stabilization	GO:1903754	cortical microtubule plus-end	2	2	2
Structural Stabilization	GO:0097545	axonemal outer doublet	2	2	2
Structural Stabilization	GO:0097649	A axonemal microtubule	1	1	1
Structural Stabilization	GO:0099181	structural constituent of presynapse	NA	NA	NA
Structural Stabilization	GO:0120078	cell adhesion involved in sprouting angiogenesis	1	1	1
Structural Stabilization	GO:0005595	collagen type XII trimer	1	1	1
Structural Stabilization	GO:0043578	nuclear matrix organization	NA	NA	NA
Structural Stabilization	GO:0061344	regulation of cell adhesion involved in heart morphogenesis	NA	NA	NA
Structural Stabilization	GO:0061832	basal ectoplasmic specialization	1	1	1
Structural Stabilization	GO:0098699	structural constituent of presynaptic actin cytoskeleton	NA	NA	NA
Structural Stabilization	GO:0099144	anchored component of synaptic membrane	1	1	1
Structural Stabilization	GO:1903119	protein localization to actin cytoskeleton	1	1	1
Structural Stabilization	GO:1990780	cytoplasmic side of dendritic spine plasma membrane	1	1	1
Structural Stabilization	GO:2000814	positive regulation of barbed-end actin filament capping	NA	NA	NA
Structural Stabilization	GO:0043260	laminin-11 complex	3	3	3
Structural Stabilization	GO:0044329	canonical Wnt signaling pathway involved in positive regulation of cell-cell adhesion	NA	NA	NA
Structural Stabilization	GO:0070650	actin filament bundle distribution	NA	NA	NA
Structural Stabilization	GO:1905833	negative regulation of microtubule nucleation	1	1	1
Structural Stabilization	GO:2000250	negative regulation of actin cytoskeleton reorganization	2	1	1
Structural Stabilization	GO:0005918	septate junction	NA	NA	NA
Structural Stabilization	GO:0030112	glycocalyx	NA	NA	NA
Structural Stabilization	GO:0032160	septin filament array	NA	NA	NA
Structural Stabilization	GO:0034114	regulation of heterotypic cell-cell adhesion	NA	NA	NA
Structural Stabilization	GO:0034689	integrin alphaX-beta2 complex	2	2	2
Structural Stabilization	GO:0036032	neural crest cell delamination	NA	NA	NA
Structural Stabilization	GO:0036164	cell-abiotic substrate adhesion	1	1	1
Structural Stabilization	GO:0061826	podosome ring	NA	NA	NA
Structural Stabilization	GO:0061834	actin filament branch point	NA	NA	NA
Structural Stabilization	GO:0086082	cell adhesive protein binding involved in AV node cell-bundle of His cell communication	1	1	1
Structural Stabilization	GO:0090732	cofilin-actin rod	NA	NA	NA
Structural Stabilization	GO:0098638	laminin binding involved in cell-matrix adhesion	NA	NA	NA
Structural Stabilization	GO:0098965	extracellular matrix of synaptic cleft	NA	NA	NA
Structural Stabilization	GO:0099143	presynaptic actin cytoskeleton	1	1	1
Structural Stabilization	GO:0099571	postsynaptic cytoskeleton	NA	NA	NA
Structural Stabilization	GO:1901148	gene expression involved in extracellular matrix organization	1	1	1
Structural Stabilization	GO:0000147	actin cortical patch assembly	NA	NA	NA
Structural Stabilization	GO:0000921	septin ring assembly	1	1	1
Structural Stabilization	GO:0005582	collagen type XV trimer	1	1	1
Structural Stabilization	GO:0005590	collagen type VII trimer	1	1	1
Structural Stabilization	GO:0005591	collagen type VIII trimer	1	1	1
Structural Stabilization	GO:0005596	collagen type XIV trimer	1	1	1
Structural Stabilization	GO:0030037	actin filament reorganization involved in cell cycle	1	1	1
Structural Stabilization	GO:0030938	collagen type XVIII trimer	NA	NA	NA
Structural Stabilization	GO:0043062	extracellular structure organization	1	1	1
Structural Stabilization	GO:0045107	intermediate filament polymerization	1	1	1
Structural Stabilization	GO:0046588	negative regulation of calcium-dependent cell-cell adhesion	1	1	1
Structural Stabilization	GO:0061645	endocytic patch	NA	NA	NA
Structural Stabilization	GO:0098938	actin cytoskeleton of dendritic spine	NA	NA	NA
Structural Stabilization	GO:0099561	synaptic membrane adhesion to extracellular matrix	NA	NA	NA
Structural Stabilization	GO:0106090	positive regulation of cell adhesion involved in sprouting angiogenesis	NA	NA	NA
Structural Stabilization	GO:1901889	negative regulation of cell junction assembly	NA	NA	NA
Structural Stabilization	GO:0030213	hyaluronan biosynthetic process	7	7	7
Structural Stabilization	GO:0015012	heparan sulfate proteoglycan biosynthetic process	18	18	18
Structural Stabilization	GO:0006024	glycosaminoglycan biosynthetic process	29	26	26
Structural Stabilization	GO:0030166	proteoglycan biosynthetic process	23	22	22
Structural Stabilization	GO:0032964	collagen biosynthetic process	10	10	10
Structural Stabilization	GO:0032965	regulation of collagen biosynthetic process	NA	NA	NA
Structural Stabilization	GO:0032967	positive regulation of collagen biosynthetic process	26	26	25
Structural Stabilization	GO:0097110	scaffold protein binding	67	66	66
Epigenetic	GO:0035195	gene silencing by miRNA	596	539	555
Epigenetic	GO:0045944	positive regulation of transcription by RNA polymerase II	1243	1184	1179
Epigenetic	GO:0000122	negative regulation of transcription by RNA polymerase II	1007	956	950
Epigenetic	GO:1903231	mRNA binding involved in posttranscriptional gene silencing	5	4	4
Epigenetic	GO:0001228	DNA-binding transcription activator activity, RNA polymerase II-specific	485	467	463
Epigenetic	GO:0001227	DNA-binding transcription repressor activity, RNA polymerase II-specific	344	323	321
Epigenetic	GO:0004407	histone deacetylase activity	21	20	20
Epigenetic	GO:0006334	nucleosome assembly	131	120	118
Epigenetic	GO:0004402	histone acetyltransferase activity	33	31	31
Epigenetic	GO:0018024	histone-lysine N-methyltransferase activity	35	29	29
Epigenetic	GO:0042826	histone deacetylase binding	135	126	125
Epigenetic	GO:0035278	miRNA mediated inhibition of translation	16	15	15
Epigenetic	GO:0006342	chromatin silencing	NA	NA	NA
Epigenetic	GO:0016575	histone deacetylation	54	52	52
Epigenetic	GO:0016573	histone acetylation	76	73	73
Epigenetic	GO:0034968	histone lysine methylation	28	22	22
Epigenetic	GO:0031047	gene silencing by RNA	74	63	63
Epigenetic	GO:0071339	MLL1 complex	37	32	34
Epigenetic	GO:0035267	NuA4 histone acetyltransferase complex	26	25	25
Epigenetic	GO:0051568	histone H3-K4 methylation	29	29	29
Epigenetic	GO:0070888	E-box binding	49	49	49
Epigenetic	GO:0000118	histone deacetylase complex	44	44	44
Epigenetic	GO:0070932	histone H3 deacetylation	14	13	13
Epigenetic	GO:0042800	histone methyltransferase activity (H3-K4 specific)	18	18	18
Epigenetic	GO:0043966	histone H3 acetylation	58	56	56
Epigenetic	GO:0009048	dosage compensation by inactivation of X chromosome	15	13	13
Epigenetic	GO:0000123	histone acetyltransferase complex	35	32	32
Epigenetic	GO:0032041	NAD-dependent histone deacetylase activity (H3-K14 specific)	NA	NA	NA
Epigenetic	GO:0048188	Set1C/COMPASS complex	15	15	15
Epigenetic	GO:0035097	histone methyltransferase complex	25	25	25
Epigenetic	GO:0010390	histone monoubiquitination	12	12	12
Epigenetic	GO:0000124	SAGA complex	26	25	25
Epigenetic	GO:0043967	histone H4 acetylation	43	42	42
Epigenetic	GO:0060964	regulation of gene silencing by miRNA	7	7	7
Epigenetic	GO:0006306	DNA methylation	34	29	29
Epigenetic	GO:0080111	DNA demethylation	22	22	21
Epigenetic	GO:0032212	positive regulation of telomere maintenance via telomerase	37	34	34
Epigenetic	GO:0035098	ESC/E(Z) complex	18	16	16
Epigenetic	GO:0016581	NuRD complex	17	16	16
Epigenetic	GO:0032454	histone demethylase activity (H3-K9 specific)	14	14	14
Epigenetic	GO:0045815	positive regulation of gene expression, epigenetic	14	14	14
Epigenetic	GO:0007221	positive regulation of transcription of Notch receptor target	11	7	7
Epigenetic	GO:0016571	histone methylation	39	33	33
Epigenetic	GO:0034080	CENP-A containing nucleosome assembly	7	7	7
Epigenetic	GO:0070776	MOZ/MORF histone acetyltransferase complex	10	9	9
Epigenetic	GO:0045814	negative regulation of gene expression, epigenetic	21	17	17
Epigenetic	GO:0044666	MLL3/4 complex	15	15	15
Epigenetic	GO:0016580	Sin3 complex	23	22	22
Epigenetic	GO:0043984	histone H4-K16 acetylation	14	14	14
Epigenetic	GO:0072487	MSL complex	4	4	4
Epigenetic	GO:0003886	DNA (cytosine-5-)-methyltransferase activity	3	3	3
Epigenetic	GO:0032211	negative regulation of telomere maintenance via telomerase	22	21	21
Epigenetic	GO:0070577	lysine-acetylated histone binding	27	23	23
Epigenetic	GO:0043968	histone H2A acetylation	22	21	21
Epigenetic	GO:0032968	positive regulation of transcription elongation from RNA polymerase II promoter	52	50	50
Epigenetic	GO:0033169	histone H3-K9 demethylation	14	14	14
Epigenetic	GO:0000812	Swr1 complex	15	14	14
Epigenetic	GO:0035035	histone acetyltransferase binding	24	23	23
Epigenetic	GO:0043046	DNA methylation involved in gamete generation	20	20	20
Epigenetic	GO:0016570	histone modification	18	18	18
Epigenetic	GO:0030422	production of siRNA involved in RNA interference	8	8	8
Epigenetic	GO:0035196	production of miRNAs involved in gene silencing by miRNA	17	17	17
Epigenetic	GO:0051864	histone demethylase activity (H3-K36 specific)	10	10	10
Epigenetic	GO:0043981	histone H4-K5 acetylation	16	16	16
Epigenetic	GO:0043982	histone H4-K8 acetylation	16	16	16
Epigenetic	GO:0060261	positive regulation of transcription initiation from RNA polymerase II promoter	58	54	54
Epigenetic	GO:0046975	histone methyltransferase activity (H3-K36 specific)	11	11	11
Epigenetic	GO:0032452	histone demethylase activity	23	23	23
Epigenetic	GO:0035066	positive regulation of histone acetylation	29	29	29
Epigenetic	GO:0042054	histone methyltransferase activity	16	16	16
Epigenetic	GO:0016572	histone phosphorylation	13	13	13
Epigenetic	GO:0034720	histone H3-K4 demethylation	8	8	8
Epigenetic	GO:0090116	C-5 methylation of cytosine	5	5	5
Epigenetic	GO:0006349	regulation of gene expression by genetic imprinting	21	15	15
Epigenetic	GO:0034647	histone demethylase activity (H3-trimethyl-K4 specific)	5	5	5
Epigenetic	GO:0034721	histone H3-K4 demethylation, trimethyl-H3-K4-specific	NA	NA	NA
Epigenetic	GO:0046974	histone methyltransferase activity (H3-K9 specific)	15	10	10
Epigenetic	GO:0051571	positive regulation of histone H3-K4 methylation	25	25	25
Epigenetic	GO:0070734	histone H3-K27 methylation	3	3	3
Epigenetic	GO:0035518	histone H2A monoubiquitination	23	18	18
Epigenetic	GO:0040029	regulation of gene expression, epigenetic	29	29	29
Epigenetic	GO:0000183	rDNA heterochromatin assembly	8	7	7
Epigenetic	GO:0031053	primary miRNA processing	13	13	13
Epigenetic	GO:0035552	oxidative single-stranded DNA demethylation	3	3	3
Epigenetic	GO:0070544	histone H3-K36 demethylation	10	10	10
Epigenetic	GO:1904355	positive regulation of telomere capping	18	17	17
Epigenetic	GO:0016578	histone deubiquitination	13	13	13
Epigenetic	GO:0035516	oxidative DNA demethylase activity	5	5	5
Epigenetic	GO:0044030	regulation of DNA methylation	14	14	14
Epigenetic	GO:0016584	nucleosome positioning	NA	NA	NA
Epigenetic	GO:0031065	positive regulation of histone deacetylation	19	19	19
Epigenetic	GO:0032204	regulation of telomere maintenance	23	22	22
Epigenetic	GO:0070933	histone H4 deacetylation	9	8	8
Epigenetic	GO:0080182	histone H3-K4 trimethylation	22	22	22
Epigenetic	GO:1902894	negative regulation of pri-miRNA transcription by RNA polymerase II	27	19	19
Epigenetic	GO:0016458	gene silencing	NA	NA	NA
Epigenetic	GO:0017136	NAD-dependent histone deacetylase activity	5	4	4
Epigenetic	GO:0036353	histone H2A-K119 monoubiquitination	9	8	8
Epigenetic	GO:0030914	STAGA complex	NA	NA	NA
Epigenetic	GO:0033276	transcription factor TFTC complex	19	18	18
Epigenetic	GO:0044154	histone H3-K14 acetylation	17	17	17
Epigenetic	GO:0051567	histone H3-K9 methylation	8	8	8
Epigenetic	GO:0090309	positive regulation of DNA methylation-dependent heterochromatin assembly	12	12	12
Epigenetic	GO:0035065	regulation of histone acetylation	14	13	13
Epigenetic	GO:0043486	histone exchange	15	14	14
Epigenetic	GO:0046695	SLIK (SAGA-like) complex	3	3	3
Epigenetic	GO:0032206	positive regulation of telomere maintenance	24	17	17
Epigenetic	GO:0032777	Piccolo NuA4 histone acetyltransferase complex	4	4	4
Epigenetic	GO:0043985	histone H4-R3 methylation	7	7	7
Epigenetic	GO:0071558	histone demethylase activity (H3-K27 specific)	5	5	5
Epigenetic	GO:0097198	histone H3-K36 trimethylation	3	3	3
Epigenetic	GO:0042799	histone methyltransferase activity (H4-K20 specific)	7	7	7
Epigenetic	GO:0010452	histone H3-K36 methylation	4	4	4
Epigenetic	GO:0010485	H4 histone acetyltransferase activity	10	10	10
Epigenetic	GO:0031060	regulation of histone methylation	5	4	4
Epigenetic	GO:0035194	post-transcriptional gene silencing by RNA	10	10	10
Epigenetic	GO:0043983	histone H4-K12 acetylation	8	8	8
Epigenetic	GO:0060965	negative regulation of gene silencing by miRNA	12	6	6
Epigenetic	GO:0071557	histone H3-K27 demethylation	5	5	5
Epigenetic	GO:2000637	positive regulation of gene silencing by miRNA	12	12	12
Epigenetic	GO:0009008	DNA-methyltransferase activity	4	4	4
Epigenetic	GO:0010216	maintenance of DNA methylation	8	7	7
Epigenetic	GO:0016574	histone ubiquitination	14	14	14
Epigenetic	GO:0031936	negative regulation of chromatin silencing	NA	NA	NA
Epigenetic	GO:0032453	histone demethylase activity (H3-K4 specific)	7	7	7
Epigenetic	GO:0034983	peptidyl-lysine deacetylation	9	8	8
Epigenetic	GO:0035522	monoubiquitinated histone H2A deubiquitination	30	29	29
Epigenetic	GO:0051569	regulation of histone H3-K4 methylation	10	10	10
Epigenetic	GO:1903799	negative regulation of production of miRNAs involved in gene silencing by miRNA	17	11	11
Epigenetic	GO:1903800	positive regulation of production of miRNAs involved in gene silencing by miRNA	10	10	10
Epigenetic	GO:0035280	miRNA loading onto RISC involved in gene silencing by miRNA	NA	NA	NA
Epigenetic	GO:0048096	chromatin-mediated maintenance of transcription	NA	NA	NA
Epigenetic	GO:0090065	regulation of production of siRNA involved in RNA interference	NA	NA	NA
Epigenetic	GO:1903798	regulation of production of miRNAs involved in gene silencing by miRNA	1	1	1
Epigenetic	GO:0006348	chromatin silencing at telomere	NA	NA	NA
Epigenetic	GO:0008469	histone-arginine N-methyltransferase activity	6	6	6
Epigenetic	GO:0016576	histone dephosphorylation	8	8	8
Epigenetic	GO:0033523	histone H2B ubiquitination	9	9	9
Epigenetic	GO:0035067	negative regulation of histone acetylation	12	12	12
Epigenetic	GO:0043988	histone H3-S28 phosphorylation	1	1	1
Epigenetic	GO:0045899	positive regulation of RNA polymerase II transcription preinitiation complex assembly	5	5	5
Epigenetic	GO:0070537	histone H2A K63-linked deubiquitination	8	8	8
Epigenetic	GO:0097692	histone H3-K4 monomethylation	9	9	9
Epigenetic	GO:1904357	negative regulation of telomere maintenance via telomere lengthening	11	11	11
Epigenetic	GO:2000617	positive regulation of histone H3-K9 acetylation	9	8	8
Epigenetic	GO:0010484	H3 histone acetyltransferase activity	7	7	7
Epigenetic	GO:0034969	histone arginine methylation	3	3	3
Epigenetic	GO:1900051	positive regulation of histone exchange	1	1	1
Epigenetic	GO:0016441	posttranscriptional gene silencing	8	7	7
Epigenetic	GO:0031062	positive regulation of histone methylation	11	11	11
Epigenetic	GO:0031497	chromatin assembly	9	9	9
Epigenetic	GO:0032210	regulation of telomere maintenance via telomerase	6	6	6
Epigenetic	GO:0033129	positive regulation of histone phosphorylation	5	5	5
Epigenetic	GO:0033522	histone H2A ubiquitination	6	6	6
Epigenetic	GO:0035174	histone serine kinase activity	5	5	5
Epigenetic	GO:0035279	mRNA cleavage involved in gene silencing by miRNA	3	3	3
Epigenetic	GO:0046976	histone methyltransferase activity (H3-K27 specific)	9	4	4
Epigenetic	GO:0051574	positive regulation of histone H3-K9 methylation	7	7	7
Epigenetic	GO:0003257	positive regulation of transcription from RNA polymerase II promoter involved in myocardial precursor cell differentiation	NA	NA	NA
Epigenetic	GO:0034773	histone H4-K20 trimethylation	8	8	8
Epigenetic	GO:0044020	histone methyltransferase activity (H4-R3 specific)	4	4	4
Epigenetic	GO:0070461	SAGA-type complex	7	6	6
Epigenetic	GO:0000125	PCAF complex	NA	NA	NA
Epigenetic	GO:0000432	positive regulation of transcription from RNA polymerase II promoter by glucose	3	3	3
Epigenetic	GO:0006346	DNA methylation-dependent heterochromatin assembly	7	7	7
Epigenetic	GO:0009007	site-specific DNA-methyltransferase (adenine-specific) activity	2	2	2
Epigenetic	GO:0031063	regulation of histone deacetylation	14	13	13
Epigenetic	GO:0034648	histone demethylase activity (H3-dimethyl-K4 specific)	NA	NA	NA
Epigenetic	GO:0036414	histone citrullination	9	5	5
Epigenetic	GO:0044648	histone H3-K4 dimethylation	7	7	7
Epigenetic	GO:0061086	negative regulation of histone H3-K27 methylation	6	5	5
Epigenetic	GO:0031151	histone methyltransferase activity (H3-K79 specific)	1	1	1
Epigenetic	GO:0031507	heterochromatin assembly	24	23	23
Epigenetic	GO:0034729	histone H3-K79 methylation	2	2	2
Epigenetic	GO:0035087	siRNA loading onto RISC involved in RNA interference	NA	NA	NA
Epigenetic	GO:0035404	histone-serine phosphorylation	4	4	4
Epigenetic	GO:0043998	H2A histone acetyltransferase activity	2	2	2
Epigenetic	GO:0051573	negative regulation of histone H3-K9 methylation	6	6	6
Epigenetic	GO:0070535	histone H2A K63-linked ubiquitination	2	2	2
Epigenetic	GO:0097372	NAD-dependent histone deacetylase activity (H3-K18 specific)	2	2	2
Epigenetic	GO:1900113	negative regulation of histone H3-K9 trimethylation	8	7	7
Epigenetic	GO:1901315	negative regulation of histone H2A K63-linked ubiquitination	5	4	4
Epigenetic	GO:1901727	positive regulation of histone deacetylase activity	6	6	6
Epigenetic	GO:2001168	positive regulation of histone H2B ubiquitination	NA	NA	NA
Epigenetic	GO:0016577	histone demethylation	2	2	2
Epigenetic	GO:0031056	regulation of histone modification	5	5	5
Epigenetic	GO:0031064	negative regulation of histone deacetylation	6	7	6
Epigenetic	GO:0031508	pericentric heterochromatin assembly	4	4	4
Epigenetic	GO:0033044	regulation of chromosome organization	32	19	19
Epigenetic	GO:0034772	histone H4-K20 dimethylation	2	2	2
Epigenetic	GO:0035173	histone kinase activity	3	3	3
Epigenetic	GO:0035511	oxidative DNA demethylation	3	3	3
Epigenetic	GO:0051572	negative regulation of histone H3-K4 methylation	6	6	6
Epigenetic	GO:0061087	positive regulation of histone H3-K27 methylation	5	4	4
Epigenetic	GO:0098532	histone H3-K27 trimethylation	6	6	6
Epigenetic	GO:1900114	positive regulation of histone H3-K9 trimethylation	4	4	4
Epigenetic	GO:1904358	positive regulation of telomere maintenance via telomere lengthening	5	5	5
Epigenetic	GO:1990258	histone glutamine methylation	5	4	4
Epigenetic	GO:2000615	regulation of histone H3-K9 acetylation	2	2	2
Epigenetic	GO:0032775	DNA methylation on adenine	2	2	2
Epigenetic	GO:0035616	histone H2B conserved C-terminal lysine deubiquitination	5	4	4
Epigenetic	GO:0036124	histone H3-K9 trimethylation	6	6	6
Epigenetic	GO:0036409	histone H3-K14 acetyltransferase complex	2	2	2
Epigenetic	GO:0043045	DNA methylation involved in embryo development	13	6	6
Epigenetic	GO:0043972	histone H3-K23 acetylation	1	1	1
Epigenetic	GO:0043994	histone acetyltransferase activity (H3-K23 specific)	NA	NA	NA
Epigenetic	GO:0044727	DNA demethylation of male pronucleus	3	3	3
Epigenetic	GO:0046969	NAD-dependent histone deacetylase activity (H3-K9 specific)	2	2	2
Epigenetic	GO:0046972	histone acetyltransferase activity (H4-K16 specific)	3	3	3
Epigenetic	GO:0051570	regulation of histone H3-K9 methylation	3	3	3
Epigenetic	GO:0060633	negative regulation of transcription initiation from RNA polymerase II promoter	3	3	3
Epigenetic	GO:0061647	histone H3-K9 modification	NA	NA	NA
Epigenetic	GO:0070822	Sin3-type complex	5	5	5
Epigenetic	GO:0071442	positive regulation of histone H3-K14 acetylation	4	4	4
Epigenetic	GO:0071820	N-box binding	2	2	2
Epigenetic	GO:0090240	positive regulation of histone H4 acetylation	6	5	5
Epigenetic	GO:0090625	mRNA cleavage involved in gene silencing by siRNA	1	1	1
Epigenetic	GO:1900111	positive regulation of histone H3-K9 dimethylation	2	2	2
Epigenetic	GO:1904354	negative regulation of telomere capping	5	5	5
Epigenetic	GO:1905382	positive regulation of snRNA transcription by RNA polymerase II	4	4	4
Epigenetic	GO:1990619	histone H3-K9 deacetylation	NA	NA	NA
Epigenetic	GO:2000820	negative regulation of transcription from RNA polymerase II promoter involved in smooth muscle cell differentiation	3	3	3
Epigenetic	GO:0031048	heterochromatin assembly by small RNA	2	2	2
Epigenetic	GO:0032205	negative regulation of telomere maintenance	4	4	4
Epigenetic	GO:0033128	negative regulation of histone phosphorylation	5	5	5
Epigenetic	GO:0034970	histone H3-R2 methylation	2	2	2
Epigenetic	GO:0051747	cytosine C-5 DNA demethylase activity	1	1	1
Epigenetic	GO:0060623	regulation of chromosome condensation	2	2	2
Epigenetic	GO:0070079	histone H4-R3 demethylation	1	1	1
Epigenetic	GO:0070829	heterochromatin maintenance	NA	NA	NA
Epigenetic	GO:0097676	histone H3-K36 dimethylation	4	4	4
Epigenetic	GO:1905643	positive regulation of DNA methylation	4	4	4
Epigenetic	GO:1905765	negative regulation of protection from non-homologous end joining at telomere	3	3	3
Epigenetic	GO:1905839	negative regulation of telomeric D-loop disassembly	2	2	2
Epigenetic	GO:1990259	histone-glutamine methyltransferase activity	3	2	2
Epigenetic	GO:2000619	negative regulation of histone H4-K16 acetylation	3	3	3
Epigenetic	GO:0000415	negative regulation of histone H3-K36 methylation	1	1	1
Epigenetic	GO:0010847	regulation of chromatin assembly	4	3	3
Epigenetic	GO:0031061	negative regulation of histone methylation	2	2	2
Epigenetic	GO:0032776	DNA methylation on cytosine	4	4	4
Epigenetic	GO:0034401	chromatin organization involved in regulation of transcription	NA	NA	NA
Epigenetic	GO:0034649	histone demethylase activity (H3-monomethyl-K4 specific)	NA	NA	NA
Epigenetic	GO:0035033	histone deacetylase regulator activity	3	3	3
Epigenetic	GO:0035034	histone acetyltransferase regulator activity	2	2	2
Epigenetic	GO:0035402	histone kinase activity (H3-T11 specific)	3	3	3
Epigenetic	GO:0035403	histone kinase activity (H3-T6 specific)	2	2	2
Epigenetic	GO:0035407	histone H3-T11 phosphorylation	2	2	2
Epigenetic	GO:0035408	histone H3-T6 phosphorylation	NA	NA	NA
Epigenetic	GO:0035574	histone H4-K20 demethylation	3	3	3
Epigenetic	GO:0035575	histone demethylase activity (H4-K20 specific)	4	4	4
Epigenetic	GO:0035986	senescence-associated heterochromatin focus assembly	NA	NA	NA
Epigenetic	GO:0036123	histone H3-K9 dimethylation	4	4	4
Epigenetic	GO:0036413	histone H3-R26 citrullination	3	2	2
Epigenetic	GO:0043969	histone H2B acetylation	3	3	3
Epigenetic	GO:0043987	histone H3-S10 phosphorylation	3	3	3
Epigenetic	GO:0044027	hypermethylation of CpG island	2	2	2
Epigenetic	GO:0044029	hypomethylation of CpG island	3	3	3
Epigenetic	GO:0061628	H3K27me3 modified histone binding	4	4	4
Epigenetic	GO:0072354	histone kinase activity (H3-T3 specific)	2	2	2
Epigenetic	GO:0090241	negative regulation of histone H4 acetylation	3	3	3
Epigenetic	GO:0090310	negative regulation of DNA methylation-dependent heterochromatin assembly	3	3	3
Epigenetic	GO:0090624	endoribonuclease activity, cleaving miRNA-paired mRNA	2	2	2
Epigenetic	GO:1901726	negative regulation of histone deacetylase activity	2	2	2
Epigenetic	GO:1905642	negative regulation of DNA methylation	2	2	2
Epigenetic	GO:1905776	positive regulation of DNA helicase activity	6	4	3
Epigenetic	GO:2000620	positive regulation of histone H4-K16 acetylation	2	2	2
Epigenetic	GO:2000632	negative regulation of pre-miRNA processing	2	2	2
Epigenetic	GO:2000635	negative regulation of primary miRNA processing	3	3	3
Epigenetic	GO:2001255	positive regulation of histone H3-K36 trimethylation	3	3	3
Epigenetic	GO:0000416	positive regulation of histone H3-K36 methylation	1	1	1
Epigenetic	GO:0000435	positive regulation of transcription from RNA polymerase II promoter by galactose	1	1	1
Epigenetic	GO:0010424	DNA methylation on cytosine within a CG sequence	1	1	1
Epigenetic	GO:0017055	negative regulation of RNA polymerase II transcription preinitiation complex assembly	2	2	2
Epigenetic	GO:0031937	positive regulation of chromatin silencing	NA	NA	NA
Epigenetic	GO:0033127	regulation of histone phosphorylation	NA	NA	NA
Epigenetic	GO:0033182	regulation of histone ubiquitination	2	2	2
Epigenetic	GO:0033749	histone demethylase activity (H4-R3 specific)	2	2	2
Epigenetic	GO:0034770	histone H4-K20 methylation	3	3	3
Epigenetic	GO:0034971	histone H3-R17 methylation	3	3	3
Epigenetic	GO:0034972	histone H3-R26 methylation	1	1	1
Epigenetic	GO:0035401	histone kinase activity (H3-Y41 specific)	1	1	1
Epigenetic	GO:0035409	histone H3-Y41 phosphorylation	NA	NA	NA
Epigenetic	GO:0035521	monoubiquitinated histone deubiquitination	26	25	25
Epigenetic	GO:0035978	histone H2A-S139 phosphorylation	NA	NA	NA
Epigenetic	GO:0036352	histone H2A-K15 ubiquitination	1	1	1
Epigenetic	GO:0036408	histone acetyltransferase activity (H3-K14 specific)	NA	NA	NA
Epigenetic	GO:0040030	regulation of molecular function, epigenetic	NA	NA	NA
Epigenetic	GO:0043970	histone H3-K9 acetylation	3	3	3
Epigenetic	GO:0043973	histone H3-K4 acetylation	1	1	1
Epigenetic	GO:0043995	histone acetyltransferase activity (H4-K5 specific)	1	1	1
Epigenetic	GO:0043996	histone acetyltransferase activity (H4-K8 specific)	1	1	1
Epigenetic	GO:0044726	protection of DNA demethylation of female pronucleus	1	1	1
Epigenetic	GO:0046811	histone deacetylase inhibitor activity	2	2	2
Epigenetic	GO:0060820	inactivation of X chromosome by heterochromatin assembly	2	2	2
Epigenetic	GO:0060968	regulation of gene silencing	NA	NA	NA
Epigenetic	GO:0061188	negative regulation of ribosomal DNA heterochromatin assembly	2	2	2
Epigenetic	GO:0070078	histone H3-R2 demethylation	1	1	1
Epigenetic	GO:0070512	positive regulation of histone H4-K20 methylation	1	1	1
Epigenetic	GO:0070611	histone methyltransferase activity (H3-R2 specific)	1	1	1
Epigenetic	GO:0070868	heterochromatin organization involved in chromatin silencing	NA	NA	NA
Epigenetic	GO:0071110	histone biotinylation	NA	NA	NA
Epigenetic	GO:0090230	regulation of centromere complex assembly	2	2	2
Epigenetic	GO:0090239	regulation of histone H4 acetylation	2	2	2
Epigenetic	GO:0090308	regulation of DNA methylation-dependent heterochromatin assembly	10	4	4
Epigenetic	GO:1900110	negative regulation of histone H3-K9 dimethylation	3	2	2
Epigenetic	GO:1900112	regulation of histone H3-K9 trimethylation	2	2	2
Epigenetic	GO:1901674	regulation of histone H3-K27 acetylation	2	2	2
Epigenetic	GO:1902466	positive regulation of histone H3-K27 trimethylation	2	2	2
Epigenetic	GO:1904356	regulation of telomere maintenance via telomere lengthening	2	1	1
Epigenetic	GO:1905437	positive regulation of histone H3-K4 trimethylation	2	2	2
Epigenetic	GO:1905821	positive regulation of chromosome condensation	5	5	5
Epigenetic	GO:1990164	histone H2A phosphorylation	3	3	3
Epigenetic	GO:1990244	histone kinase activity (H2A-T120 specific)	1	1	1
Epigenetic	GO:1990245	histone H2A-T120 phosphorylation	1	1	1
Epigenetic	GO:2000618	regulation of histone H4-K16 acetylation	1	1	1
Epigenetic	GO:2001162	positive regulation of histone H3-K79 methylation	2	2	2
Epigenetic	GO:0000414	regulation of histone H3-K36 methylation	1	1	1
Epigenetic	GO:0031058	positive regulation of histone modification	1	1	1
Epigenetic	GO:0031453	positive regulation of heterochromatin assembly	3	3	3
Epigenetic	GO:0031509	subtelomeric heterochromatin assembly	8	7	7
Epigenetic	GO:0031938	regulation of chromatin silencing at telomere	NA	NA	NA
Epigenetic	GO:0031940	positive regulation of chromatin silencing at telomere	NA	NA	NA
Epigenetic	GO:0033168	conversion of ds siRNA to ss siRNA involved in RNA interference	NA	NA	NA
Epigenetic	GO:0033184	positive regulation of histone ubiquitination	1	1	1
Epigenetic	GO:0033746	histone demethylase activity (H3-R2 specific)	1	1	1
Epigenetic	GO:0034739	histone deacetylase activity (H4-K16 specific)	1	1	1
Epigenetic	GO:0035042	fertilization, exchange of chromosomal proteins	1	1	1
Epigenetic	GO:0035175	histone kinase activity (H3-S10 specific)	3	3	3
Epigenetic	GO:0035642	histone methyltransferase activity (H3-R17 specific)	2	2	2
Epigenetic	GO:0036351	histone H2A-K13 ubiquitination	1	1	1
Epigenetic	GO:0043189	H4/H2A histone acetyltransferase complex	1	1	1
Epigenetic	GO:0043977	histone H2A-K5 acetylation	2	2	2
Epigenetic	GO:0043979	histone H2B-K5 acetylation	1	1	1
Epigenetic	GO:0043980	histone H2B-K12 acetylation	1	1	1
Epigenetic	GO:0043990	histone H2A-S1 phosphorylation	NA	NA	NA
Epigenetic	GO:0043997	histone acetyltransferase activity (H4-K12 specific)	1	1	1
Epigenetic	GO:0044013	H2B histone acetyltransferase activity	1	1	1
Epigenetic	GO:0044026	DNA hypermethylation	1	1	1
Epigenetic	GO:0045799	positive regulation of chromatin assembly or disassembly	NA	NA	NA
Epigenetic	GO:0046970	NAD-dependent histone deacetylase activity (H4-K16 specific)	2	1	1
Epigenetic	GO:0060817	inactivation of paternal X chromosome	1	1	1
Epigenetic	GO:0060821	inactivation of X chromosome by DNA methylation	NA	NA	NA
Epigenetic	GO:0061085	regulation of histone H3-K27 methylation	1	1	1
Epigenetic	GO:0061187	regulation of ribosomal DNA heterochromatin assembly	NA	NA	NA
Epigenetic	GO:0062072	H3K9me3 modified histone binding	2	2	2
Epigenetic	GO:0070076	histone lysine demethylation	13	13	13
Epigenetic	GO:0070510	regulation of histone H4-K20 methylation	NA	NA	NA
Epigenetic	GO:0070612	histone methyltransferase activity (H2A-R3 specific)	1	1	1
Epigenetic	GO:0070922	small RNA loading onto RISC	9	9	9
Epigenetic	GO:0071440	regulation of histone H3-K14 acetylation	1	1	1
Epigenetic	GO:0071441	negative regulation of histone H3-K14 acetylation	1	1	1
Epigenetic	GO:0071894	histone H2B conserved C-terminal lysine ubiquitination	3	3	3
Epigenetic	GO:0072355	histone H3-T3 phosphorylation	1	1	1
Epigenetic	GO:0098806	deadenylation involved in gene silencing by miRNA	NA	NA	NA
Epigenetic	GO:0106229	histone glutaryltransferase activity	1	1	1
Epigenetic	GO:0120295	histone serotonyltransferase activity	1	1	1
Epigenetic	GO:0120301	histone lactyltransferase activity	1	1	1
Epigenetic	GO:0140536	nuclear receptor corepressor activity	1	1	1
Epigenetic	GO:1900369	negative regulation of RNA interference	1	1	1
Epigenetic	GO:1900370	positive regulation of RNA interference	1	1	1
Epigenetic	GO:1901675	negative regulation of histone H3-K27 acetylation	3	3	3
Epigenetic	GO:1901676	positive regulation of histone H3-K27 acetylation	1	1	1
Epigenetic	GO:1901725	regulation of histone deacetylase activity	1	1	1
Epigenetic	GO:1902340	negative regulation of chromosome condensation	1	1	1
Epigenetic	GO:1902562	H4 histone acetyltransferase complex	1	1	1
Epigenetic	GO:1903586	positive regulation of histone deubiquitination	1	1	1
Epigenetic	GO:1904353	regulation of telomere capping	1	1	1
Epigenetic	GO:1904535	positive regulation of telomeric loop disassembly	1	1	1
Epigenetic	GO:1905381	negative regulation of snRNA transcription by RNA polymerase II	2	1	1
Epigenetic	GO:1905463	negative regulation of DNA duplex unwinding	1	1	1
Epigenetic	GO:1905549	positive regulation of subtelomeric heterochromatin assembly	NA	NA	NA
Epigenetic	GO:1905774	regulation of DNA helicase activity	1	1	1
Epigenetic	GO:1990467	NuA3a histone acetyltransferase complex	NA	NA	NA
Epigenetic	GO:1990468	NuA3b histone acetyltransferase complex	NA	NA	NA
Epigenetic	GO:1990678	histone H4-K16 deacetylation	1	1	1
Epigenetic	GO:2000616	negative regulation of histone H3-K9 acetylation	3	3	3
Epigenetic	GO:2000775	histone H3-S10 phosphorylation involved in chromosome condensation	NA	NA	NA
Epigenetic	GO:2001161	negative regulation of histone H3-K79 methylation	1	1	1
Epigenetic	GO:2001173	regulation of histone H2B conserved C-terminal lysine ubiquitination	1	1	1
Epigenetic	GO:2001251	negative regulation of chromosome organization	1	1	1
Epigenetic	GO:2001253	regulation of histone H3-K36 trimethylation	1	1	1
Epigenetic	GO:0043044	ATP-dependent chromatin remodeling	NA	NA	NA
Epigenetic	GO:0051090	regulation of DNA-binding transcription factor activity	23	23	23
Epigenetic	GO:0051091	positive regulation of DNA-binding transcription factor activity	151	118	118
Epigenetic	GO:0140297	DNA-binding transcription factor binding	173	163	162
Epigenetic	GO:0031490	chromatin DNA binding	84	81	81
Epigenetic	GO:0001046	core promoter sequence-specific DNA binding	17	17	17
Epigenetic	GO:0008301	DNA binding, bending	17	17	17
Epigenetic	GO:0035510	DNA dealkylation	NA	NA	NA
Epigenetic	GO:0006305	DNA alkylation	NA	NA	NA
Epigenetic	GO:0071103	DNA conformation change	2	2	2
Epigenetic	GO:0044728	DNA methylation or demethylation	NA	NA	NA
Epigenetic	GO:0006304	DNA modification	4	4	4
Epigenetic	GO:0006323	DNA packaging	NA	NA	NA
Epigenetic	GO:0000217	DNA secondary structure binding	2	2	2
Epigenetic	GO:0006336	DNA replication-independent nucleosome assembly	29	27	27
Epigenetic	GO:0034724	DNA replication-independent nucleosome organization	1	1	1
Epigenetic	GO:0001216	DNA-binding transcription activator activity	14	13	13
Epigenetic	GO:0001217	DNA-binding transcription repressor activity	11	11	11
Epigenetic	GO:0031492	nucleosomal DNA binding	41	39	39
Epigenetic	GO:2000678	negative regulation of transcription regulatory region DNA binding	13	13	13
Epigenetic	GO:2000679	positive regulation of transcription regulatory region DNA binding	14	14	14
Epigenetic	GO:0016569	covalent chromatin modification	NA	NA	NA
Epigenetic	GO:1902275	regulation of chromatin organization	11	11	11
Epigenetic	GO:1905269	positive regulation of chromatin organization	1	1	1
Epigenetic	GO:0005719	nuclear euchromatin	NA	NA	NA
Epigenetic	GO:1990841	promoter-specific chromatin binding	70	63	63
Epigenetic	GO:0035561	regulation of chromatin binding	NA	NA	NA
Epigenetic	GO:0000791	euchromatin	65	65	65
Epigenetic	GO:0071168	protein localization to chromatin	14	13	13
Epigenetic	GO:0035327	transcriptionally active chromatin	NA	NA	NA
Epigenetic	GO:1905268	negative regulation of chromatin organization	NA	NA	NA
Epigenetic	GO:0006333	chromatin assembly or disassembly	NA	NA	NA
Epigenetic	GO:0001672	regulation of chromatin assembly or disassembly	NA	NA	NA
Epigenetic	GO:0006338	chromatin remodeling	216	177	178
Epigenetic	GO:0031445	regulation of heterochromatin assembly	NA	NA	NA
Epigenetic	GO:0035563	positive regulation of chromatin binding	14	14	14
Epigenetic	GO:0097549	chromatin organization involved in negative regulation of transcription	NA	NA	NA
Epigenetic	GO:0000792	heterochromatin	50	49	49
Epigenetic	GO:0070828	heterochromatin organization	10	10	10
Epigenetic	GO:0031935	regulation of chromatin silencing	NA	NA	NA
Epigenetic	GO:0031498	chromatin disassembly	NA	NA	NA
Epigenetic	GO:0005721	pericentric heterochromatin	29	29	29
Epigenetic	GO:0005720	nuclear heterochromatin	NA	NA	NA
Epigenetic	GO:0031055	chromatin remodeling at centromere	NA	NA	NA
Epigenetic	GO:0061641	CENP-A containing chromatin organization	NA	NA	NA
Epigenetic	GO:0042393	histone binding	189	179	177
Epigenetic	GO:0031057	negative regulation of histone modification	NA	NA	NA
Epigenetic	GO:0031078	histone deacetylase activity (H3-K14 specific)	NA	NA	NA
Epigenetic	GO:0008334	histone mRNA metabolic process	4	4	4
Epigenetic	GO:0035064	methylated histone binding	74	73	73
Epigenetic	GO:0071044	histone mRNA catabolic process	10	10	10
Oxidative Stress	GO:0006979	response to oxidative stress	145	130	131
Oxidative Stress	GO:0034599	cellular response to oxidative stress	109	91	91
Oxidative Stress	GO:0004784	superoxide dismutase activity	4	4	4
Oxidative Stress	GO:0070301	cellular response to hydrogen peroxide	63	62	62
Oxidative Stress	GO:0019430	removal of superoxide radicals	13	13	13
Oxidative Stress	GO:0042542	response to hydrogen peroxide	47	47	47
Oxidative Stress	GO:0006801	superoxide metabolic process	21	22	21
Oxidative Stress	GO:0042744	hydrogen peroxide catabolic process	27	26	26
Oxidative Stress	GO:0034614	cellular response to reactive oxygen species	43	39	39
Oxidative Stress	GO:0072593	reactive oxygen species metabolic process	50	46	46
Oxidative Stress	GO:0042554	superoxide anion generation	22	22	22
Oxidative Stress	GO:2000379	positive regulation of reactive oxygen species metabolic process	35	34	34
Oxidative Stress	GO:0050665	hydrogen peroxide biosynthetic process	10	10	10
Oxidative Stress	GO:2000377	regulation of reactive oxygen species metabolic process	24	24	24
Oxidative Stress	GO:2000378	negative regulation of reactive oxygen species metabolic process	24	22	22
Oxidative Stress	GO:0000302	response to reactive oxygen species	19	19	19
Oxidative Stress	GO:0035553	oxidative single-stranded RNA demethylation	3	3	3
Oxidative Stress	GO:0032930	positive regulation of superoxide anion generation	20	18	18
Oxidative Stress	GO:1903428	positive regulation of reactive oxygen species biosynthetic process	14	14	14
Oxidative Stress	GO:1903427	negative regulation of reactive oxygen species biosynthetic process	15	15	15
Oxidative Stress	GO:0035552	oxidative single-stranded DNA demethylation	3	3	3
Oxidative Stress	GO:0035515	oxidative RNA demethylase activity	5	5	5
Oxidative Stress	GO:0035516	oxidative DNA demethylase activity	5	5	5
Oxidative Stress	GO:0008631	intrinsic apoptotic signaling pathway in response to oxidative stress	17	17	17
Oxidative Stress	GO:0070989	oxidative demethylation	16	17	15
Oxidative Stress	GO:1902176	negative regulation of oxidative stress-induced intrinsic apoptotic signaling pathway	13	13	13
Oxidative Stress	GO:1903204	negative regulation of oxidative stress-induced neuron death	15	15	15
Oxidative Stress	GO:1900407	regulation of cellular response to oxidative stress	10	9	9
Oxidative Stress	GO:1903206	negative regulation of hydrogen peroxide-induced cell death	8	8	8
Oxidative Stress	GO:1903208	negative regulation of hydrogen peroxide-induced neuron death	5	5	5
Oxidative Stress	GO:1903426	regulation of reactive oxygen species biosynthetic process	9	8	8
Oxidative Stress	GO:0042743	hydrogen peroxide metabolic process	6	6	6
Oxidative Stress	GO:0033194	response to hydroperoxide	7	7	7
Oxidative Stress	GO:0000303	response to superoxide	5	5	5
Oxidative Stress	GO:0043619	regulation of transcription from RNA polymerase II promoter in response to oxidative stress	6	6	6
Oxidative Stress	GO:1903202	negative regulation of oxidative stress-induced cell death	7	6	6
Oxidative Stress	GO:0071447	cellular response to hydroperoxide	7	7	7
Oxidative Stress	GO:0010729	positive regulation of hydrogen peroxide biosynthetic process	5	5	5
Oxidative Stress	GO:1901031	regulation of response to reactive oxygen species	4	3	3
Oxidative Stress	GO:1990931	RNA N6-methyladenosine dioxygenase activity	2	2	2
Oxidative Stress	GO:0010193	response to ozone	6	6	6
Oxidative Stress	GO:0010310	regulation of hydrogen peroxide metabolic process	6	6	6
Oxidative Stress	GO:0036475	neuron death in response to oxidative stress	4	4	4
Oxidative Stress	GO:1903223	positive regulation of oxidative stress-induced neuron death	5	5	5
Oxidative Stress	GO:2000121	regulation of removal of superoxide radicals	6	6	6
Oxidative Stress	GO:0010730	negative regulation of hydrogen peroxide biosynthetic process	4	3	3
Oxidative Stress	GO:0032929	negative regulation of superoxide anion generation	4	3	3
Oxidative Stress	GO:0035511	oxidative DNA demethylation	3	3	3
Oxidative Stress	GO:0036091	positive regulation of transcription from RNA polymerase II promoter in response to oxidative stress	6	5	5
Oxidative Stress	GO:1901300	positive regulation of hydrogen peroxide-mediated programmed cell death	5	5	5
Oxidative Stress	GO:1903377	negative regulation of oxidative stress-induced neuron intrinsic apoptotic signaling pathway	4	4	4
Oxidative Stress	GO:0001315	age-dependent response to reactive oxygen species	1	1	1
Oxidative Stress	GO:0070994	detection of oxidative stress	2	2	2
Oxidative Stress	GO:1902177	positive regulation of oxidative stress-induced intrinsic apoptotic signaling pathway	5	5	5
Oxidative Stress	GO:1902883	negative regulation of response to oxidative stress	3	3	3
Oxidative Stress	GO:1903384	negative regulation of hydrogen peroxide-induced neuron intrinsic apoptotic signaling pathway	2	2	2
Oxidative Stress	GO:0036474	cell death in response to hydrogen peroxide	2	2	2
Oxidative Stress	GO:0090322	regulation of superoxide metabolic process	2	2	2
Oxidative Stress	GO:0090403	oxidative stress-induced premature senescence	4	4	4
Oxidative Stress	GO:1900408	negative regulation of cellular response to oxidative stress	2	2	2
Oxidative Stress	GO:1901299	negative regulation of hydrogen peroxide-mediated programmed cell death	3	3	3
Oxidative Stress	GO:1902884	positive regulation of response to oxidative stress	3	3	3
Oxidative Stress	GO:1903378	positive regulation of oxidative stress-induced neuron intrinsic apoptotic signaling pathway	2	3	2
Oxidative Stress	GO:1903751	negative regulation of intrinsic apoptotic signaling pathway in response to hydrogen peroxide	2	2	2
Oxidative Stress	GO:0002149	hypochlorous acid biosynthetic process	1	1	1
Oxidative Stress	GO:0032928	regulation of superoxide anion generation	1	1	1
Oxidative Stress	GO:0035513	oxidative RNA demethylation	2	2	2
Oxidative Stress	GO:0036473	cell death in response to oxidative stress	1	1	1
Oxidative Stress	GO:0071451	cellular response to superoxide	2	2	2
Oxidative Stress	GO:1901670	negative regulation of superoxide dismutase activity	NA	NA	NA
Oxidative Stress	GO:1902882	regulation of response to oxidative stress	2	2	2
Oxidative Stress	GO:1903209	positive regulation of oxidative stress-induced cell death	15	2	2
Oxidative Stress	GO:1903285	positive regulation of hydrogen peroxide catabolic process	1	1	1
Oxidative Stress	GO:1903409	reactive oxygen species biosynthetic process	4	4	4
Oxidative Stress	GO:2000296	negative regulation of hydrogen peroxide catabolic process	2	2	2
Oxidative Stress	GO:0000304	response to singlet oxygen	1	1	1
Oxidative Stress	GO:0001306	age-dependent response to oxidative stress	2	2	2
Oxidative Stress	GO:0006982	response to lipid hydroperoxide	2	2	2
Oxidative Stress	GO:0010727	negative regulation of hydrogen peroxide metabolic process	2	2	2
Oxidative Stress	GO:0032938	negative regulation of translation in response to oxidative stress	1	1	1
Oxidative Stress	GO:0036481	intrinsic apoptotic signaling pathway in response to hydrogen peroxide	2	2	2
Oxidative Stress	GO:0097468	programmed cell death in response to reactive oxygen species	1	1	1
Oxidative Stress	GO:1902175	regulation of oxidative stress-induced intrinsic apoptotic signaling pathway	2	2	2
Oxidative Stress	GO:1903203	regulation of oxidative stress-induced neuron death	2	2	2
Oxidative Stress	GO:1903376	regulation of oxidative stress-induced neuron intrinsic apoptotic signaling pathway	2	2	2
Oxidative Stress	GO:1905206	positive regulation of hydrogen peroxide-induced cell death	2	2	2
Oxidative Stress	GO:1990930	RNA N1-methyladenosine dioxygenase activity	1	1	1
Oxidative Stress	GO:1990983	tRNA demethylation	1	1	1
Oxidative Stress	GO:1990984	tRNA demethylase activity	2	2	2
Oxidative Stress	GO:2000815	regulation of mRNA stability involved in response to oxidative stress	2	2	2
Oxidative Stress	GO:0000305	response to oxygen radical	1	1	1
Oxidative Stress	GO:0061692	cellular detoxification of hydrogen peroxide	1	1	1
Oxidative Stress	GO:0071449	cellular response to lipid hydroperoxide	1	1	1
Oxidative Stress	GO:1903205	regulation of hydrogen peroxide-induced cell death	1	1	1
Oxidative Stress	GO:1903207	regulation of hydrogen peroxide-induced neuron death	NA	NA	NA
Oxidative Stress	GO:1901685	glutathione derivative metabolic process	NA	NA	NA
Oxidative Stress	GO:1901687	glutathione derivative biosynthetic process	4	4	4
Oxidative Stress	GO:1990204	oxidoreductase complex	19	12	12
APP Metabolism	GO:0001540	amyloid-beta binding	100	85	84
APP Metabolism	GO:1904646	cellular response to amyloid-beta	46	39	39
APP Metabolism	GO:0042987	amyloid precursor protein catabolic process	14	14	14
APP Metabolism	GO:1904684	negative regulation of metalloendopeptidase activity	2	2	2
APP Metabolism	GO:1902004	positive regulation of amyloid-beta formation	25	19	19
APP Metabolism	GO:1902430	negative regulation of amyloid-beta formation	18	18	18
APP Metabolism	GO:0070765	gamma-secretase complex	7	7	7
APP Metabolism	GO:0050435	amyloid-beta metabolic process	13	13	13
APP Metabolism	GO:1905907	negative regulation of amyloid fibril formation	16	12	12
APP Metabolism	GO:0034205	amyloid-beta formation	9	9	9
APP Metabolism	GO:0042982	amyloid precursor protein metabolic process	11	11	11
APP Metabolism	GO:1990000	amyloid fibril formation	26	19	19
APP Metabolism	GO:0097242	amyloid-beta clearance	14	14	14
APP Metabolism	GO:1904645	response to amyloid-beta	19	13	13
APP Metabolism	GO:0150094	amyloid-beta clearance by cellular catabolic process	8	8	8
APP Metabolism	GO:0150093	amyloid-beta clearance by transcytosis	7	7	7
APP Metabolism	GO:1900222	negative regulation of amyloid-beta clearance	15	9	9
APP Metabolism	GO:1902961	positive regulation of aspartic-type endopeptidase activity involved in amyloid precursor protein catabolic process	13	7	7
APP Metabolism	GO:0042985	negative regulation of amyloid precursor protein biosynthetic process	7	7	7
APP Metabolism	GO:1902960	negative regulation of aspartic-type endopeptidase activity involved in amyloid precursor protein catabolic process	3	3	3
APP Metabolism	GO:1902945	metalloendopeptidase activity involved in amyloid precursor protein catabolic process	4	4	4
APP Metabolism	GO:1900223	positive regulation of amyloid-beta clearance	8	8	8
APP Metabolism	GO:0042986	positive regulation of amyloid precursor protein biosynthetic process	4	4	4
APP Metabolism	GO:1902963	negative regulation of metalloendopeptidase activity involved in amyloid precursor protein catabolic process	2	2	2
APP Metabolism	GO:1902992	negative regulation of amyloid precursor protein catabolic process	3	3	3
APP Metabolism	GO:1902993	positive regulation of amyloid precursor protein catabolic process	4	4	4
APP Metabolism	GO:1900221	regulation of amyloid-beta clearance	3	3	3
APP Metabolism	GO:1902991	regulation of amyloid precursor protein catabolic process	4	4	4
APP Metabolism	GO:1905908	positive regulation of amyloid fibril formation	4	4	4
APP Metabolism	GO:1904685	positive regulation of metalloendopeptidase activity	2	2	2
APP Metabolism	GO:0042984	regulation of amyloid precursor protein biosynthetic process	3	3	3
APP Metabolism	GO:1902003	regulation of amyloid-beta formation	2	2	2
APP Metabolism	GO:1905906	regulation of amyloid fibril formation	2	2	2
APP Metabolism	GO:1902959	regulation of aspartic-type endopeptidase activity involved in amyloid precursor protein catabolic process	1	1	1
APP Metabolism	GO:0042983	amyloid precursor protein biosynthetic process	1	1	1
APP Metabolism	GO:0106003	amyloid-beta complex	1	1	1
APP Metabolism	GO:1902944	aspartic-type endopeptidase activity involved in amyloid precursor protein catabolic process	NA	NA	NA
Tau Homeostasis	GO:0048156	tau protein binding	43	43	43
Tau Homeostasis	GO:0050321	tau-protein kinase activity	22	22	22
Tau Homeostasis	GO:0097418	neurofibrillary tangle	7	5	5
Tau Homeostasis	GO:1902949	positive regulation of tau-protein kinase activity	6	6	6
Tau Homeostasis	GO:1902947	regulation of tau-protein kinase activity	2	2	2
Tau Homeostasis	GO:1902948	negative regulation of tau-protein kinase activity	3	3	3
Tau Homeostasis	GO:1902988	neurofibrillary tangle assembly	3	1	1
Tau Homeostasis	GO:1902996	regulation of neurofibrillary tangle assembly	NA	NA	NA
Tau Homeostasis	GO:1902997	negative regulation of neurofibrillary tangle assembly	1	1	1
Tau Homeostasis	GO:1902998	positive regulation of neurofibrillary tangle assembly	1	1	1
Apoptosis	GO:0006915	apoptotic process	811	744	740
Apoptosis	GO:0043066	negative regulation of apoptotic process	581	524	520
Apoptosis	GO:0043065	positive regulation of apoptotic process	318	296	295
Apoptosis	GO:0042981	regulation of apoptotic process	273	259	257
Apoptosis	GO:0043524	negative regulation of neuron apoptotic process	143	140	140
Apoptosis	GO:0006919	activation of cysteine-type endopeptidase activity involved in apoptotic process	90	81	81
Apoptosis	GO:0097190	apoptotic signaling pathway	93	78	78
Apoptosis	GO:0043154	negative regulation of cysteine-type endopeptidase activity involved in apoptotic process	75	65	65
Apoptosis	GO:1901215	negative regulation of neuron death	87	63	63
Apoptosis	GO:1901216	positive regulation of neuron death	45	40	39
Apoptosis	GO:0008630	intrinsic apoptotic signaling pathway in response to DNA damage	54	53	52
Apoptosis	GO:0043525	positive regulation of neuron apoptotic process	56	48	48
Apoptosis	GO:0012501	programmed cell death	44	42	41
Apoptosis	GO:0051402	neuron apoptotic process	76	76	76
Apoptosis	GO:0043280	positive regulation of cysteine-type endopeptidase activity involved in apoptotic process	62	47	47
Apoptosis	GO:0097191	extrinsic apoptotic signaling pathway	59	52	52
Apoptosis	GO:2001244	positive regulation of intrinsic apoptotic signaling pathway	33	33	33
Apoptosis	GO:0070059	intrinsic apoptotic signaling pathway in response to endoplasmic reticulum stress	40	34	34
Apoptosis	GO:0097193	intrinsic apoptotic signaling pathway	35	35	35
Apoptosis	GO:1902042	negative regulation of extrinsic apoptotic signaling pathway via death domain receptors	28	28	28
Apoptosis	GO:0008625	extrinsic apoptotic signaling pathway via death domain receptors	50	40	39
Apoptosis	GO:0097192	extrinsic apoptotic signaling pathway in absence of ligand	37	37	36
Apoptosis	GO:0042771	intrinsic apoptotic signaling pathway in response to DNA damage by p53 class mediator	39	32	32
Apoptosis	GO:0001836	release of cytochrome c from mitochondria	20	20	20
Apoptosis	GO:0010667	negative regulation of cardiac muscle cell apoptotic process	30	23	23
Apoptosis	GO:0097194	execution phase of apoptosis	22	21	21
Apoptosis	GO:2001238	positive regulation of extrinsic apoptotic signaling pathway	35	28	28
Apoptosis	GO:2001237	negative regulation of extrinsic apoptotic signaling pathway	39	39	39
Apoptosis	GO:2000352	negative regulation of endothelial cell apoptotic process	31	31	31
Apoptosis	GO:2001240	negative regulation of extrinsic apoptotic signaling pathway in absence of ligand	50	37	36
Apoptosis	GO:2001235	positive regulation of apoptotic signaling pathway	36	30	30
Apoptosis	GO:2001234	negative regulation of apoptotic signaling pathway	41	34	34
Apoptosis	GO:1902236	negative regulation of endoplasmic reticulum stress-induced intrinsic apoptotic signaling pathway	23	19	19
Apoptosis	GO:0043027	cysteine-type endopeptidase inhibitor activity involved in apoptotic process	24	21	21
Apoptosis	GO:2001243	negative regulation of intrinsic apoptotic signaling pathway	29	29	28
Apoptosis	GO:0006309	apoptotic DNA fragmentation	10	10	10
Apoptosis	GO:1900740	positive regulation of protein insertion into mitochondrial membrane involved in apoptotic signaling pathway	4	4	4
Apoptosis	GO:0072332	intrinsic apoptotic signaling pathway by p53 class mediator	28	28	28
Apoptosis	GO:1901214	regulation of neuron death	23	22	22
Apoptosis	GO:0008637	apoptotic mitochondrial changes	20	19	19
Apoptosis	GO:0043523	regulation of neuron apoptotic process	23	23	23
Apoptosis	GO:0097200	cysteine-type endopeptidase activity involved in execution phase of apoptosis	9	9	9
Apoptosis	GO:2000353	positive regulation of endothelial cell apoptotic process	27	19	19
Apoptosis	GO:0090201	negative regulation of release of cytochrome c from mitochondria	21	21	21
Apoptosis	GO:0008656	cysteine-type endopeptidase activator activity involved in apoptotic process	16	16	16
Apoptosis	GO:1900118	negative regulation of execution phase of apoptosis	7	7	7
Apoptosis	GO:1902230	negative regulation of intrinsic apoptotic signaling pathway in response to DNA damage	16	16	16
Apoptosis	GO:0089720	caspase binding	21	12	12
Apoptosis	GO:0097202	activation of cysteine-type endopeptidase activity	20	19	19
Apoptosis	GO:0097153	cysteine-type endopeptidase activity involved in apoptotic process	10	10	10
Apoptosis	GO:0008631	intrinsic apoptotic signaling pathway in response to oxidative stress	17	17	17
Apoptosis	GO:0043653	mitochondrial fragmentation involved in apoptotic process	10	10	10
Apoptosis	GO:1902176	negative regulation of oxidative stress-induced intrinsic apoptotic signaling pathway	13	13	13
Apoptosis	GO:0043069	negative regulation of programmed cell death	15	15	15
Apoptosis	GO:0097199	cysteine-type endopeptidase activity involved in apoptotic signaling pathway	10	10	10
Apoptosis	GO:1902166	negative regulation of intrinsic apoptotic signaling pathway in response to DNA damage by p53 class mediator	18	16	16
Apoptosis	GO:0008635	activation of cysteine-type endopeptidase activity involved in apoptotic process by cytochrome c	7	7	7
Apoptosis	GO:0043068	positive regulation of programmed cell death	17	11	11
Apoptosis	GO:0043281	regulation of cysteine-type endopeptidase activity involved in apoptotic process	9	9	9
Apoptosis	GO:1902041	regulation of extrinsic apoptotic signaling pathway via death domain receptors	6	6	6
Apoptosis	GO:1902237	positive regulation of endoplasmic reticulum stress-induced intrinsic apoptotic signaling pathway	11	11	11
Apoptosis	GO:1903204	negative regulation of oxidative stress-induced neuron death	15	15	15
Apoptosis	GO:2001241	positive regulation of extrinsic apoptotic signaling pathway in absence of ligand	10	10	10
Apoptosis	GO:0036462	TRAIL-activated apoptotic signaling pathway	7	7	7
Apoptosis	GO:0070234	positive regulation of T cell apoptotic process	12	10	10
Apoptosis	GO:1903208	negative regulation of hydrogen peroxide-induced neuron death	5	5	5
Apoptosis	GO:0001783	B cell apoptotic process	10	10	10
Apoptosis	GO:0002903	negative regulation of B cell apoptotic process	10	10	10
Apoptosis	GO:0097345	mitochondrial outer membrane permeabilization	9	9	9
Apoptosis	GO:1901029	negative regulation of mitochondrial outer membrane permeabilization involved in apoptotic signaling pathway	19	14	14
Apoptosis	GO:1900119	positive regulation of execution phase of apoptosis	10	9	9
Apoptosis	GO:1902043	positive regulation of extrinsic apoptotic signaling pathway via death domain receptors	11	11	11
Apoptosis	GO:1902742	apoptotic process involved in development	11	11	11
Apoptosis	GO:2000271	positive regulation of fibroblast apoptotic process	10	10	10
Apoptosis	GO:0034392	negative regulation of smooth muscle cell apoptotic process	9	8	8
Apoptosis	GO:0070782	phosphatidylserine exposure on apoptotic cell surface	8	8	8
Apoptosis	GO:0034351	negative regulation of glial cell apoptotic process	9	8	8
Apoptosis	GO:0070233	negative regulation of T cell apoptotic process	13	12	12
Apoptosis	GO:0070245	positive regulation of thymocyte apoptotic process	5	5	5
Apoptosis	GO:0071550	death-inducing signaling complex assembly	2	2	2
Apoptosis	GO:0140507	granzyme-mediated programmed cell death signaling pathway	6	6	6
Apoptosis	GO:0006924	activation-induced cell death of T cells	7	7	7
Apoptosis	GO:1902339	positive regulation of apoptotic process involved in morphogenesis	3	3	3
Apoptosis	GO:1905461	positive regulation of vascular associated smooth muscle cell apoptotic process	7	7	7
Apoptosis	GO:2001236	regulation of extrinsic apoptotic signaling pathway	9	8	8
Apoptosis	GO:0001844	protein insertion into mitochondrial membrane involved in apoptotic signaling pathway	4	3	3
Apoptosis	GO:0070231	T cell apoptotic process	12	12	12
Apoptosis	GO:1902108	regulation of mitochondrial membrane permeability involved in apoptotic process	6	6	6
Apoptosis	GO:1902110	positive regulation of mitochondrial membrane permeability involved in apoptotic process	4	4	4
Apoptosis	GO:1902254	negative regulation of intrinsic apoptotic signaling pathway by p53 class mediator	6	6	6
Apoptosis	GO:2001269	positive regulation of cysteine-type endopeptidase activity involved in apoptotic signaling pathway	7	7	7
Apoptosis	GO:0034349	glial cell apoptotic process	3	3	3
Apoptosis	GO:0060561	apoptotic process involved in morphogenesis	6	6	6
Apoptosis	GO:1902512	positive regulation of apoptotic DNA fragmentation	4	4	4
Apoptosis	GO:1903298	negative regulation of hypoxia-induced intrinsic apoptotic signaling pathway	7	6	6
Apoptosis	GO:2000669	negative regulation of dendritic cell apoptotic process	10	9	9
Apoptosis	GO:2000670	positive regulation of dendritic cell apoptotic process	4	4	4
Apoptosis	GO:2001242	regulation of intrinsic apoptotic signaling pathway	7	6	6
Apoptosis	GO:2001268	negative regulation of cysteine-type endopeptidase activity involved in apoptotic signaling pathway	7	7	7
Apoptosis	GO:0002902	regulation of B cell apoptotic process	4	4	4
Apoptosis	GO:0030263	apoptotic chromosome condensation	5	5	5
Apoptosis	GO:0033033	negative regulation of myeloid cell apoptotic process	10	10	10
Apoptosis	GO:0043067	regulation of programmed cell death	7	7	7
Apoptosis	GO:0097252	oligodendrocyte apoptotic process	2	2	2
Apoptosis	GO:1901300	positive regulation of hydrogen peroxide-mediated programmed cell death	5	5	5
Apoptosis	GO:1902109	negative regulation of mitochondrial membrane permeability involved in apoptotic process	3	3	3
Apoptosis	GO:1902262	apoptotic process involved in blood vessel morphogenesis	5	5	5
Apoptosis	GO:1902511	negative regulation of apoptotic DNA fragmentation	2	2	2
Apoptosis	GO:1903377	negative regulation of oxidative stress-induced neuron intrinsic apoptotic signaling pathway	4	4	4
Apoptosis	GO:1905460	negative regulation of vascular associated smooth muscle cell apoptotic process	3	3	3
Apoptosis	GO:0010623	programmed cell death involved in cell development	2	2	2
Apoptosis	GO:0016505	peptidase activator activity involved in apoptotic process	4	4	4
Apoptosis	GO:0030262	apoptotic nuclear changes	6	6	6
Apoptosis	GO:0097296	activation of cysteine-type endopeptidase activity involved in apoptotic signaling pathway	3	3	3
Apoptosis	GO:1902177	positive regulation of oxidative stress-induced intrinsic apoptotic signaling pathway	5	5	5
Apoptosis	GO:1902219	negative regulation of intrinsic apoptotic signaling pathway in response to osmotic stress	5	5	5
Apoptosis	GO:1902231	positive regulation of intrinsic apoptotic signaling pathway in response to DNA damage	6	6	6
Apoptosis	GO:1902255	positive regulation of intrinsic apoptotic signaling pathway by p53 class mediator	7	6	6
Apoptosis	GO:1902510	regulation of apoptotic DNA fragmentation	4	4	4
Apoptosis	GO:1903122	negative regulation of TRAIL-activated apoptotic signaling pathway	1	1	1
Apoptosis	GO:1903384	negative regulation of hydrogen peroxide-induced neuron intrinsic apoptotic signaling pathway	2	2	2
Apoptosis	GO:2000110	negative regulation of macrophage apoptotic process	6	5	5
Apoptosis	GO:2000111	positive regulation of macrophage apoptotic process	3	3	3
Apoptosis	GO:2001271	negative regulation of cysteine-type endopeptidase activity involved in execution phase of apoptosis	3	3	3
Apoptosis	GO:0002904	positive regulation of B cell apoptotic process	3	3	3
Apoptosis	GO:0002906	negative regulation of mature B cell apoptotic process	4	4	4
Apoptosis	GO:0005035	death receptor activity	2	2	2
Apoptosis	GO:0006921	cellular component disassembly involved in execution phase of apoptosis	2	2	2
Apoptosis	GO:0033032	regulation of myeloid cell apoptotic process	1	1	1
Apoptosis	GO:0070232	regulation of T cell apoptotic process	4	4	4
Apoptosis	GO:0070236	negative regulation of activation-induced cell death of T cells	3	3	3
Apoptosis	GO:0097049	motor neuron apoptotic process	14	14	14
Apoptosis	GO:1901299	negative regulation of hydrogen peroxide-mediated programmed cell death	3	3	3
Apoptosis	GO:1902235	regulation of endoplasmic reticulum stress-induced intrinsic apoptotic signaling pathway	3	3	3
Apoptosis	GO:1903378	positive regulation of oxidative stress-induced neuron intrinsic apoptotic signaling pathway	2	3	2
Apoptosis	GO:1903382	negative regulation of endoplasmic reticulum stress-induced neuron intrinsic apoptotic signaling pathway	2	2	2
Apoptosis	GO:1903751	negative regulation of intrinsic apoptotic signaling pathway in response to hydrogen peroxide	2	2	2
Apoptosis	GO:1905403	negative regulation of activated CD8-positive, alpha-beta T cell apoptotic process	2	2	2
Apoptosis	GO:2000672	negative regulation of motor neuron apoptotic process	11	11	11
Apoptosis	GO:0006925	inflammatory cell apoptotic process	2	2	2
Apoptosis	GO:0008627	intrinsic apoptotic signaling pathway in response to osmotic stress	2	2	2
Apoptosis	GO:0019050	suppression by virus of host apoptotic process	1	1	1
Apoptosis	GO:0060139	positive regulation of apoptotic process by virus	NA	NA	NA
Apoptosis	GO:0110091	negative regulation of hippocampal neuron apoptotic process	4	4	4
Apoptosis	GO:1902686	mitochondrial outer membrane permeabilization involved in programmed cell death	2	2	2
Apoptosis	GO:1903984	positive regulation of TRAIL-activated apoptotic signaling pathway	3	3	3
Apoptosis	GO:1990001	inhibition of cysteine-type endopeptidase activity involved in apoptotic process	3	3	3
Apoptosis	GO:1990144	intrinsic apoptotic signaling pathway in response to hypoxia	3	3	3
Apoptosis	GO:2000351	regulation of endothelial cell apoptotic process	8	2	2
Apoptosis	GO:0034352	positive regulation of glial cell apoptotic process	1	1	1
Apoptosis	GO:0036481	intrinsic apoptotic signaling pathway in response to hydrogen peroxide	2	2	2
Apoptosis	GO:0039650	suppression by virus of host cysteine-type endopeptidase activity involved in apoptotic process	NA	NA	NA
Apoptosis	GO:0044336	canonical Wnt signaling pathway involved in negative regulation of apoptotic process	1	1	1
Apoptosis	GO:0060785	regulation of apoptosis involved in tissue homeostasis	1	1	1
Apoptosis	GO:0071888	macrophage apoptotic process	4	4	4
Apoptosis	GO:0097468	programmed cell death in response to reactive oxygen species	1	1	1
Apoptosis	GO:0110090	positive regulation of hippocampal neuron apoptotic process	2	2	2
Apoptosis	GO:1902167	positive regulation of intrinsic apoptotic signaling pathway in response to DNA damage by p53 class mediator	1	1	1
Apoptosis	GO:1902175	regulation of oxidative stress-induced intrinsic apoptotic signaling pathway	2	2	2
Apoptosis	GO:1902220	positive regulation of intrinsic apoptotic signaling pathway in response to osmotic stress	1	1	1
Apoptosis	GO:1902253	regulation of intrinsic apoptotic signaling pathway by p53 class mediator	1	1	1
Apoptosis	GO:1903203	regulation of oxidative stress-induced neuron death	2	2	2
Apoptosis	GO:1903376	regulation of oxidative stress-induced neuron intrinsic apoptotic signaling pathway	2	2	2
Apoptosis	GO:1905259	negative regulation of nitrosative stress-induced intrinsic apoptotic signaling pathway	2	2	2
Apoptosis	GO:1990442	intrinsic apoptotic signaling pathway in response to nitrosative stress	1	1	1
Apoptosis	GO:2001272	positive regulation of cysteine-type endopeptidase activity involved in execution phase of apoptosis	3	3	3
Apoptosis	GO:0008626	granzyme-mediated apoptotic signaling pathway	1	1	1
Apoptosis	GO:0012502	induction of programmed cell death	1	1	1
Apoptosis	GO:0030264	nuclear fragmentation involved in apoptotic nuclear change	1	1	1
Apoptosis	GO:0032976	release of matrix enzymes from mitochondria	1	1	1
Apoptosis	GO:0033028	myeloid cell apoptotic process	8	8	8
Apoptosis	GO:0033034	positive regulation of myeloid cell apoptotic process	2	2	2
Apoptosis	GO:0036463	TRAIL receptor activity	1	1	1
Apoptosis	GO:0043028	cysteine-type endopeptidase regulator activity involved in apoptotic process	1	1	1
Apoptosis	GO:0070228	regulation of lymphocyte apoptotic process	1	1	1
Apoptosis	GO:0070241	positive regulation of activated T cell autonomous cell death	1	1	1
Apoptosis	GO:0070247	regulation of natural killer cell apoptotic process	1	1	1
Apoptosis	GO:1900142	negative regulation of oligodendrocyte apoptotic process	1	1	1
Apoptosis	GO:1900143	positive regulation of oligodendrocyte apoptotic process	1	1	1
Apoptosis	GO:1902165	regulation of intrinsic apoptotic signaling pathway in response to DNA damage by p53 class mediator	1	1	1
Apoptosis	GO:1902239	negative regulation of intrinsic apoptotic signaling pathway in response to osmotic stress by p53 class mediator	1	1	1
Apoptosis	GO:1903073	negative regulation of death-inducing signaling complex assembly	1	1	1
Apoptosis	GO:1903207	regulation of hydrogen peroxide-induced neuron death	NA	NA	NA
Apoptosis	GO:1904035	regulation of epithelial cell apoptotic process	1	1	1
Apoptosis	GO:1904747	positive regulation of apoptotic process involved in development	NA	NA	NA
Apoptosis	GO:1905101	negative regulation of apoptosome assembly	NA	NA	NA
Apoptosis	GO:1905399	regulation of activated CD4-positive, alpha-beta T cell apoptotic process	NA	NA	NA
Apoptosis	GO:1990117	B cell receptor apoptotic signaling pathway	1	1	1
Apoptosis	GO:2000109	regulation of macrophage apoptotic process	2	2	2
Apoptosis	GO:2000671	regulation of motor neuron apoptotic process	2	2	2
Apoptosis	GO:2001233	regulation of apoptotic signaling pathway	1	1	1
Apoptosis	GO:2001239	regulation of extrinsic apoptotic signaling pathway in absence of ligand	1	1	1
Apoptosis	GO:0070997	neuron death	11	11	11
Apoptosis	GO:1903201	regulation of oxidative stress-induced cell death	NA	NA	NA
Apoptosis	GO:0097300	programmed necrotic cell death	6	5	5
Apoptosis	GO:0070265	necrotic cell death	2	2	2
Apoptosis	GO:0062098	regulation of programmed necrotic cell death	1	1	1
Apoptosis	GO:0062099	negative regulation of programmed necrotic cell death	1	1	1
Apoptosis	GO:0070513	death domain binding	5	5	5
Apoptosis	GO:0010939	regulation of necrotic cell death	1	1	1
Apoptosis	GO:0060547	negative regulation of necrotic cell death	5	5	5
Apoptosis	GO:0010421	hydrogen peroxide-mediated programmed cell death	NA	NA	NA
Apoptosis	GO:0010940	positive regulation of necrotic cell death	11	11	11
Apoptosis	GO:0043122	regulation of I-kappaB kinase/NF-kappaB signaling	42	35	35
Apoptosis	GO:1902229	regulation of intrinsic apoptotic signaling pathway in response to DNA damage	NA	NA	NA
Apoptosis	GO:0007249	I-kappaB kinase/NF-kappaB signaling	68	62	62
Apoptosis	GO:0043123	positive regulation of I-kappaB kinase/NF-kappaB signaling	207	191	191
Apoptosis	GO:0051092	positive regulation of NF-kappaB transcription factor activity	193	155	155
Apoptosis	GO:0038061	NIK/NF-kappaB signaling	19	18	18
Apoptosis	GO:1901222	regulation of NIK/NF-kappaB signaling	23	16	16
Apoptosis	GO:1901224	positive regulation of NIK/NF-kappaB signaling	81	66	66
Apoptosis	GO:0032088	negative regulation of NF-kappaB transcription factor activity	103	84	84
Apoptosis	GO:0043124	negative regulation of I-kappaB kinase/NF-kappaB signaling	55	47	47
Apoptosis	GO:0007252	I-kappaB phosphorylation	12	12	12
Apoptosis	GO:0051059	NF-kappaB binding	33	32	32
Apoptosis	GO:0007250	activation of NF-kappaB-inducing kinase activity	18	18	18
Apoptosis	GO:1901223	negative regulation of NIK/NF-kappaB signaling	32	28	28
Apoptosis	GO:1900117	regulation of execution phase of apoptosis	NA	NA	NA
Vasculature	GO:0001525	angiogenesis	269	266	266
Vasculature	GO:0016525	negative regulation of angiogenesis	101	92	92
Vasculature	GO:0008217	regulation of blood pressure	86	83	83
Vasculature	GO:0045766	positive regulation of angiogenesis	146	146	144
Vasculature	GO:0042310	vasoconstriction	21	20	20
Vasculature	GO:0001568	blood vessel development	63	62	62
Vasculature	GO:0045765	regulation of angiogenesis	38	37	37
Vasculature	GO:0019229	regulation of vasoconstriction	23	23	23
Vasculature	GO:0001570	vasculogenesis	62	62	62
Vasculature	GO:0048010	vascular endothelial growth factor receptor signaling pathway	30	30	30
Vasculature	GO:0002040	sprouting angiogenesis	33	33	33
Vasculature	GO:0038084	vascular endothelial growth factor signaling pathway	17	17	17
Vasculature	GO:0005021	vascular endothelial growth factor-activated receptor activity	7	7	7
Vasculature	GO:0001944	vasculature development	32	29	29
Vasculature	GO:0060047	heart contraction	23	23	23
Vasculature	GO:0010595	positive regulation of endothelial cell migration	64	63	63
Vasculature	GO:0097746	blood vessel diameter maintenance	24	25	24
Vasculature	GO:0048514	blood vessel morphogenesis	29	28	28
Vasculature	GO:0060048	cardiac muscle contraction	44	43	43
Vasculature	GO:0008016	regulation of heart contraction	33	33	33
Vasculature	GO:0001946	lymphangiogenesis	12	12	12
Vasculature	GO:0030948	negative regulation of vascular endothelial growth factor receptor signaling pathway	12	12	12
Vasculature	GO:0001569	branching involved in blood vessel morphogenesis	33	30	30
Vasculature	GO:0043536	positive regulation of blood vessel endothelial cell migration	37	36	36
Vasculature	GO:0055117	regulation of cardiac muscle contraction	23	23	22
Vasculature	GO:0086091	regulation of heart rate by cardiac conduction	44	42	41
Vasculature	GO:0042311	vasodilation	40	40	40
Vasculature	GO:0002027	regulation of heart rate	38	37	37
Vasculature	GO:0035924	cellular response to vascular endothelial growth factor stimulus	29	29	29
Vasculature	GO:0001974	blood vessel remodeling	35	36	35
Vasculature	GO:0043542	endothelial cell migration	37	36	36
Vasculature	GO:0061337	cardiac conduction	12	12	11
Vasculature	GO:1904707	positive regulation of vascular associated smooth muscle cell proliferation	37	37	37
Vasculature	GO:0001945	lymph vessel development	14	14	14
Vasculature	GO:0010575	positive regulation of vascular endothelial growth factor production	29	28	28
Vasculature	GO:0048844	artery morphogenesis	26	25	25
Vasculature	GO:0090050	positive regulation of cell migration involved in sprouting angiogenesis	22	21	21
Vasculature	GO:0045907	positive regulation of vasoconstriction	32	32	32
Vasculature	GO:0060976	coronary vasculature development	26	26	26
Vasculature	GO:0035767	endothelial cell chemotaxis	8	8	8
Vasculature	GO:0010596	negative regulation of endothelial cell migration	23	23	23
Vasculature	GO:0035904	aorta development	27	27	27
Vasculature	GO:0043537	negative regulation of blood vessel endothelial cell migration	33	21	21
Vasculature	GO:0002042	cell migration involved in sprouting angiogenesis	23	21	21
Vasculature	GO:0050901	leukocyte tethering or rolling	26	20	20
Vasculature	GO:1903672	positive regulation of sprouting angiogenesis	23	21	21
Vasculature	GO:1904706	negative regulation of vascular associated smooth muscle cell proliferation	25	25	25
Vasculature	GO:0008015	blood circulation	34	34	34
Vasculature	GO:0001955	blood vessel maturation	8	8	8
Vasculature	GO:0045823	positive regulation of heart contraction	9	9	9
Vasculature	GO:0060840	artery development	9	9	9
Vasculature	GO:0043534	blood vessel endothelial cell migration	13	13	13
Vasculature	GO:0060716	labyrinthine layer blood vessel development	20	20	20
Vasculature	GO:0090051	negative regulation of cell migration involved in sprouting angiogenesis	15	15	15
Vasculature	GO:0043116	negative regulation of vascular permeability	16	16	16
Vasculature	GO:0043114	regulation of vascular permeability	14	13	13
Vasculature	GO:0002026	regulation of the force of heart contraction	20	19	19
Vasculature	GO:1903779	regulation of cardiac conduction	20	19	19
Vasculature	GO:0003081	regulation of systemic arterial blood pressure by renin-angiotensin	6	6	6
Vasculature	GO:0010460	positive regulation of heart rate	21	21	21
Vasculature	GO:1905564	positive regulation of vascular endothelial cell proliferation	19	18	18
Vasculature	GO:0035909	aorta morphogenesis	16	16	16
Vasculature	GO:0086005	ventricular cardiac muscle cell action potential	16	16	16
Vasculature	GO:0086002	cardiac muscle cell action potential involved in contraction	17	17	16
Vasculature	GO:1900747	negative regulation of vascular endothelial growth factor signaling pathway	11	11	11
Vasculature	GO:1903671	negative regulation of sprouting angiogenesis	13	11	11
Vasculature	GO:0003015	heart process	7	7	7
Vasculature	GO:0045776	negative regulation of blood pressure	30	30	30
Vasculature	GO:0035912	dorsal aorta morphogenesis	8	8	8
Vasculature	GO:0060841	venous blood vessel development	5	5	5
Vasculature	GO:0035907	dorsal aorta development	2	2	2
Vasculature	GO:1904996	positive regulation of leukocyte adhesion to vascular endothelial cell	17	11	11
Vasculature	GO:0003073	regulation of systemic arterial blood pressure	15	15	15
Vasculature	GO:0061298	retina vasculature development in camera-type eye	9	9	9
Vasculature	GO:0048845	venous blood vessel morphogenesis	7	7	7
Vasculature	GO:0030947	regulation of vascular endothelial growth factor receptor signaling pathway	3	3	3
Vasculature	GO:0010573	vascular endothelial growth factor production	14	7	7
Vasculature	GO:0045777	positive regulation of blood pressure	21	21	21
Vasculature	GO:2001028	positive regulation of endothelial cell chemotaxis	10	10	10
Vasculature	GO:1903670	regulation of sprouting angiogenesis	5	5	5
Vasculature	GO:0098911	regulation of ventricular cardiac muscle cell action potential	12	12	11
Vasculature	GO:0014824	artery smooth muscle contraction	10	10	10
Vasculature	GO:0010882	regulation of cardiac muscle contraction by calcium ion signaling	8	8	8
Vasculature	GO:0060674	placenta blood vessel development	13	13	13
Vasculature	GO:1904754	positive regulation of vascular associated smooth muscle cell migration	13	13	13
Vasculature	GO:2001214	positive regulation of vasculogenesis	12	12	12
Vasculature	GO:0072554	blood vessel lumenization	2	2	2
Vasculature	GO:0086004	regulation of cardiac muscle cell contraction	12	12	12
Vasculature	GO:0010881	regulation of cardiac muscle contraction by regulation of the release of sequestered calcium ion	23	22	21
Vasculature	GO:0061300	cerebellum vasculature development	1	1	1
Vasculature	GO:0150104	transport across blood-brain barrier	93	84	84
Vasculature	GO:1902262	apoptotic process involved in blood vessel morphogenesis	5	5	5
Vasculature	GO:0003085	negative regulation of systemic arterial blood pressure	14	14	14
Vasculature	GO:0002043	blood vessel endothelial cell proliferation involved in sprouting angiogenesis	7	7	7
Vasculature	GO:0097084	vascular associated smooth muscle cell development	10	10	10
Vasculature	GO:1900748	positive regulation of vascular endothelial growth factor signaling pathway	6	6	6
Vasculature	GO:0043117	positive regulation of vascular permeability	11	11	11
Vasculature	GO:0010459	negative regulation of heart rate	10	10	10
Vasculature	GO:0060836	lymphatic endothelial cell differentiation	6	6	6
Vasculature	GO:0061042	vascular wound healing	9	8	8
Vasculature	GO:0086014	atrial cardiac muscle cell action potential	9	9	9
Vasculature	GO:0030949	positive regulation of vascular endothelial growth factor receptor signaling pathway	14	14	14
Vasculature	GO:0043184	vascular endothelial growth factor receptor 2 binding	11	9	9
Vasculature	GO:0010594	regulation of endothelial cell migration	9	9	9
Vasculature	GO:1902282	voltage-gated potassium channel activity involved in ventricular cardiac muscle cell action potential repolarization	12	12	12
Vasculature	GO:0098915	membrane repolarization during ventricular cardiac muscle cell action potential	12	12	12
Vasculature	GO:0061304	retinal blood vessel morphogenesis	5	5	5
Vasculature	GO:1990379	lipid transport across blood-brain barrier	5	5	5
Vasculature	GO:1900746	regulation of vascular endothelial growth factor signaling pathway	5	4	4
Vasculature	GO:0060982	coronary artery morphogenesis	9	9	9
Vasculature	GO:0003100	regulation of systemic arterial blood pressure by endothelin	6	6	6
Vasculature	GO:0060055	angiogenesis involved in wound healing	10	10	10
Vasculature	GO:0060426	lung vasculature development	6	5	5
Vasculature	GO:0061156	pulmonary artery morphogenesis	7	6	6
Vasculature	GO:1903238	positive regulation of leukocyte tethering or rolling	12	12	12
Vasculature	GO:0035633	maintenance of blood-brain barrier	32	31	31
Vasculature	GO:1904753	negative regulation of vascular associated smooth muscle cell migration	11	11	11
Vasculature	GO:1905461	positive regulation of vascular associated smooth muscle cell apoptotic process	7	7	7
Vasculature	GO:0045822	negative regulation of heart contraction	8	8	8
Vasculature	GO:1901342	regulation of vasculature development	2	2	2
Vasculature	GO:0043535	regulation of blood vessel endothelial cell migration	6	6	6
Vasculature	GO:0097070	ductus arteriosus closure	6	5	5
Vasculature	GO:1905064	negative regulation of vascular associated smooth muscle cell differentiation	5	5	5
Vasculature	GO:0014826	vein smooth muscle contraction	4	4	4
Vasculature	GO:0005172	vascular endothelial growth factor receptor binding	6	6	6
Vasculature	GO:0060857	establishment of glial blood-brain barrier	2	2	2
Vasculature	GO:0038085	vascular endothelial growth factor binding	4	4	4
Vasculature	GO:0035479	angioblast cell migration from lateral mesoderm to midline	NA	NA	NA
Vasculature	GO:0060087	relaxation of vascular associated smooth muscle	7	7	7
Vasculature	GO:1905563	negative regulation of vascular endothelial cell proliferation	5	5	5
Vasculature	GO:0098909	regulation of cardiac muscle cell action potential involved in regulation of contraction	8	8	8
Vasculature	GO:0060452	positive regulation of cardiac muscle contraction	10	9	9
Vasculature	GO:0038033	positive regulation of endothelial cell chemotaxis by VEGF-activated vascular endothelial growth factor receptor signaling pathway	5	5	5
Vasculature	GO:0001992	regulation of systemic arterial blood pressure by vasopressin	5	5	5
Vasculature	GO:0086073	bundle of His cell-Purkinje myocyte adhesion involved in cell communication	6	6	6
Vasculature	GO:1905605	positive regulation of blood-brain barrier permeability	6	5	5
Vasculature	GO:0036324	vascular endothelial growth factor receptor-2 signaling pathway	5	5	5
Vasculature	GO:0002003	angiotensin maturation	9	9	9
Vasculature	GO:0043185	vascular endothelial growth factor receptor 3 binding	2	2	2
Vasculature	GO:2000546	positive regulation of endothelial cell chemotaxis to fibroblast growth factor	4	4	4
Vasculature	GO:0061044	negative regulation of vascular wound healing	12	5	5
Vasculature	GO:0022009	central nervous system vasculogenesis	5	5	5
Vasculature	GO:0036303	lymph vessel morphogenesis	3	3	3
Vasculature	GO:0060842	arterial endothelial cell differentiation	4	4	4
Vasculature	GO:0002025	norepinephrine-epinephrine-mediated vasodilation involved in regulation of systemic arterial blood pressure	4	4	4
Vasculature	GO:0003056	regulation of vascular associated smooth muscle contraction	5	5	5
Vasculature	GO:0086089	voltage-gated potassium channel activity involved in atrial cardiac muscle cell action potential repolarization	4	4	4
Vasculature	GO:0098914	membrane repolarization during atrial cardiac muscle cell action potential	5	5	5
Vasculature	GO:0003084	positive regulation of systemic arterial blood pressure	10	10	10
Vasculature	GO:0001996	positive regulation of heart rate by epinephrine-norepinephrine	4	4	4
Vasculature	GO:0098735	positive regulation of the force of heart contraction	5	5	5
Vasculature	GO:0086015	SA node cell action potential	5	5	5
Vasculature	GO:0035886	vascular associated smooth muscle cell differentiation	4	4	4
Vasculature	GO:2001027	negative regulation of endothelial cell chemotaxis	3	3	3
Vasculature	GO:0060838	lymphatic endothelial cell fate commitment	3	3	3
Vasculature	GO:0014916	regulation of lung blood pressure	2	2	2
Vasculature	GO:1903237	negative regulation of leukocyte tethering or rolling	4	4	4
Vasculature	GO:0003050	regulation of systemic arterial blood pressure by atrial natriuretic peptide	2	2	2
Vasculature	GO:0098910	regulation of atrial cardiac muscle cell action potential	3	3	3
Vasculature	GO:0060837	blood vessel endothelial cell differentiation	4	4	4
Vasculature	GO:0090049	regulation of cell migration involved in sprouting angiogenesis	3	3	3
Vasculature	GO:1905555	positive regulation of blood vessel branching	3	3	3
Vasculature	GO:0060414	aorta smooth muscle tissue morphogenesis	4	4	4
Vasculature	GO:0060855	venous endothelial cell migration involved in lymph vessel development	NA	NA	NA
Vasculature	GO:0060856	establishment of blood-brain barrier	3	3	3
Vasculature	GO:0060947	cardiac vascular smooth muscle cell differentiation	4	4	4
Vasculature	GO:0086003	cardiac muscle cell contraction	6	6	6
Vasculature	GO:0098912	membrane depolarization during atrial cardiac muscle cell action potential	4	4	3
Vasculature	GO:0014045	establishment of endothelial blood-brain barrier	2	2	2
Vasculature	GO:0086019	cell-cell signaling involved in cardiac conduction	3	3	3
Vasculature	GO:0086048	membrane depolarization during bundle of His cell action potential	3	3	3
Vasculature	GO:1904046	negative regulation of vascular endothelial growth factor production	1	1	1
Vasculature	GO:1904694	negative regulation of vascular associated smooth muscle contraction	3	3	3
Vasculature	GO:0035910	ascending aorta morphogenesis	4	4	4
Vasculature	GO:0010574	regulation of vascular endothelial growth factor production	4	4	4
Vasculature	GO:0014829	vascular associated smooth muscle contraction	5	5	5
Vasculature	GO:0038091	positive regulation of cell proliferation by VEGF-activated platelet derived growth factor receptor signaling pathway	3	3	3
Vasculature	GO:0035470	positive regulation of vascular wound healing	5	5	5
Vasculature	GO:1903236	regulation of leukocyte tethering or rolling	2	2	2
Vasculature	GO:0086047	membrane depolarization during Purkinje myocyte cell action potential	3	3	3
Vasculature	GO:0055118	negative regulation of cardiac muscle contraction	4	4	4
Vasculature	GO:0060853	Notch signaling pathway involved in arterial endothelial cell fate commitment	2	1	1
Vasculature	GO:0060977	coronary vasculature morphogenesis	3	3	3
Vasculature	GO:0045906	negative regulation of vasoconstriction	5	5	5
Vasculature	GO:0060979	vasculogenesis involved in coronary vascular morphogenesis	3	3	3
Vasculature	GO:0002528	regulation of vascular permeability involved in acute inflammatory response	4	4	4
Vasculature	GO:1900135	positive regulation of renin secretion into blood stream	2	2	2
Vasculature	GO:0086092	regulation of the force of heart contraction by cardiac conduction	2	2	2
Vasculature	GO:0002002	regulation of angiotensin levels in blood	2	2	2
Vasculature	GO:0086098	angiotensin-activated signaling pathway involved in heart process	3	3	3
Vasculature	GO:1990962	xenobiotic transport across blood-brain barrier	7	6	6
Vasculature	GO:0038089	positive regulation of cell migration by vascular endothelial growth factor signaling pathway	4	4	4
Vasculature	GO:0043183	vascular endothelial growth factor receptor 1 binding	3	3	3
Vasculature	GO:0035476	angioblast cell migration	NA	NA	NA
Vasculature	GO:0060854	branching involved in lymph vessel morphogenesis	1	1	1
Vasculature	GO:0060948	cardiac vascular smooth muscle cell development	3	3	3
Vasculature	GO:0090210	regulation of establishment of blood-brain barrier	2	2	2
Vasculature	GO:1904999	positive regulation of leukocyte adhesion to arterial endothelial cell	9	2	2
Vasculature	GO:1905065	positive regulation of vascular associated smooth muscle cell differentiation	2	2	2
Vasculature	GO:0001976	nervous system process involved in regulation of systemic arterial blood pressure	3	3	3
Vasculature	GO:0003062	regulation of heart rate by chemical signal	2	2	2
Vasculature	GO:1902548	negative regulation of cellular response to vascular endothelial growth factor stimulus	2	2	2
Vasculature	GO:1905460	negative regulation of vascular associated smooth muscle cell apoptotic process	3	3	3
Vasculature	GO:1905653	positive regulation of artery morphogenesis	3	3	3
Vasculature	GO:0001997	positive regulation of the force of heart contraction by epinephrine-norepinephrine	2	2	2
Vasculature	GO:0060844	arterial endothelial cell fate commitment	1	1	1
Vasculature	GO:0086064	cell communication by electrical coupling involved in cardiac conduction	15	14	13
Vasculature	GO:0001994	norepinephrine-epinephrine vasoconstriction involved in regulation of systemic arterial blood pressure	2	2	2
Vasculature	GO:0003017	lymph circulation	2	2	2
Vasculature	GO:0035779	angioblast cell differentiation	NA	NA	NA
Vasculature	GO:0038190	VEGF-activated neuropilin signaling pathway	2	2	2
Vasculature	GO:0003057	regulation of the force of heart contraction by chemical signal	2	2	2
Vasculature	GO:1904977	lymphatic endothelial cell migration	4	4	4
Vasculature	GO:0003350	pulmonary myocardium development	2	2	2
Vasculature	GO:0035475	angioblast cell migration involved in selective angioblast sprouting	NA	NA	NA
Vasculature	GO:1903849	positive regulation of aorta morphogenesis	2	2	2
Vasculature	GO:0060577	pulmonary vein morphogenesis	1	1	1
Vasculature	GO:0060978	angiogenesis involved in coronary vascular morphogenesis	4	4	4
Vasculature	GO:0086044	atrial cardiac muscle cell to AV node cell communication by electrical coupling	1	1	1
Vasculature	GO:0120078	cell adhesion involved in sprouting angiogenesis	1	1	1
Vasculature	GO:0061441	renal artery morphogenesis	2	2	2
Vasculature	GO:0036325	vascular endothelial growth factor receptor-3 signaling pathway	1	1	1
Vasculature	GO:0061155	pulmonary artery endothelial tube morphogenesis	1	1	1
Vasculature	GO:0003051	angiotensin-mediated drinking behavior	3	3	3
Vasculature	GO:1900134	negative regulation of renin secretion into blood stream	1	1	1
Vasculature	GO:1905604	negative regulation of blood-brain barrier permeability	3	3	3
Vasculature	GO:1901346	negative regulation of vasculature development involved in avascular cornea development in camera-type eye	1	1	1
Vasculature	GO:0002016	regulation of blood volume by renin-angiotensin	2	2	2
Vasculature	GO:0035477	regulation of angioblast cell migration involved in selective angioblast sprouting	NA	NA	NA
Vasculature	GO:1904997	regulation of leukocyte adhesion to arterial endothelial cell	1	1	1
Vasculature	GO:0035441	cell migration involved in vasculogenesis	3	3	3
Vasculature	GO:1905176	positive regulation of vascular associated smooth muscle cell dedifferentiation	1	1	1
Vasculature	GO:0086023	adenylate cyclase-activating adrenergic receptor signaling pathway involved in heart process	2	2	2
Vasculature	GO:0002034	maintenance of blood vessel diameter homeostasis by renin-angiotensin	4	3	3
Vasculature	GO:0003108	negative regulation of the force of heart contraction by chemical signal	1	1	1
Vasculature	GO:0097101	blood vessel endothelial cell fate specification	1	1	1
Vasculature	GO:1904831	positive regulation of aortic smooth muscle cell differentiation	2	2	2
Vasculature	GO:0003025	regulation of systemic arterial blood pressure by baroreceptor feedback	1	1	1
Vasculature	GO:0036323	vascular endothelial growth factor receptor-1 signaling pathway	1	1	1
Vasculature	GO:0036332	placental growth factor-activated receptor activity	1	1	1
Vasculature	GO:0090668	endothelial cell chemotaxis to vascular endothelial growth factor	1	1	1
Vasculature	GO:0061757	leukocyte adhesion to arterial endothelial cell	1	1	1
Vasculature	GO:1903522	regulation of blood circulation	1	1	1
Vasculature	GO:1903523	negative regulation of blood circulation	7	1	1
Vasculature	GO:1905932	positive regulation of vascular associated smooth muscle cell differentiation involved in phenotypic switching	1	1	1
Vasculature	GO:2000724	positive regulation of cardiac vascular smooth muscle cell differentiation	1	1	1
Vasculature	GO:0003044	regulation of systemic arterial blood pressure mediated by a chemical signal	1	1	1
Vasculature	GO:0061301	cerebellum vasculature morphogenesis	1	1	1
Vasculature	GO:0098736	negative regulation of the force of heart contraction	1	1	1
Vasculature	GO:0003169	coronary vein morphogenesis	2	2	2
Vasculature	GO:0097699	vascular endothelial cell response to fluid shear stress	1	1	1
Vasculature	GO:0106089	negative regulation of cell adhesion involved in sprouting angiogenesis	1	1	1
Vasculature	GO:1903781	positive regulation of cardiac conduction	1	1	1
Vasculature	GO:1904695	positive regulation of vascular associated smooth muscle contraction	1	1	1
Vasculature	GO:1905553	regulation of blood vessel branching	1	1	1
Vasculature	GO:0001993	regulation of systemic arterial blood pressure by norepinephrine-epinephrine	1	1	1
Vasculature	GO:0001998	angiotensin-mediated vasoconstriction involved in regulation of systemic arterial blood pressure	1	1	1
Vasculature	GO:0002001	renin secretion into blood stream	3	3	3
Vasculature	GO:1903002	positive regulation of lipid transport across blood-brain barrier	1	1	1
Vasculature	GO:1904998	negative regulation of leukocyte adhesion to arterial endothelial cell	1	1	1
Vasculature	GO:1901343	negative regulation of vasculature development	NA	NA	NA
Vasculature	GO:0035905	ascending aorta development	1	1	1
Vasculature	GO:0035906	descending aorta development	1	1	1
Vasculature	GO:0036339	lymphocyte adhesion to endothelial cell of high endothelial venule	1	1	1
Vasculature	GO:0060843	venous endothelial cell differentiation	1	1	1
Vasculature	GO:0061369	negative regulation of testicular blood vessel morphogenesis	1	1	1
Vasculature	GO:1904738	vascular associated smooth muscle cell migration	3	3	3
Vasculature	GO:0001985	negative regulation of heart rate involved in baroreceptor response to increased systemic arterial blood pressure	1	1	1
Vasculature	GO:0086041	voltage-gated potassium channel activity involved in SA node cell action potential depolarization	1	1	1
Vasculature	GO:0086063	voltage-gated sodium channel activity involved in SA node cell action potential	1	1	1
Vasculature	GO:0097102	endothelial tip cell fate specification	3	2	2
Vasculature	GO:1905931	negative regulation of vascular associated smooth muscle cell differentiation involved in phenotypic switching	2	2	2
Vasculature	GO:0001980	regulation of systemic arterial blood pressure by ischemic conditions	1	1	1
Vasculature	GO:1904994	regulation of leukocyte adhesion to vascular endothelial cell	1	1	1
Vasculature	GO:0003029	detection of hypoxic conditions in blood by carotid body chemoreceptor signaling	1	1	1
Vasculature	GO:0060845	venous endothelial cell fate commitment	NA	NA	NA
Vasculature	GO:0003026	regulation of systemic arterial blood pressure by aortic arch baroreceptor feedback	1	1	1
Vasculature	GO:0003117	regulation of vasoconstriction by circulating norepinephrine	1	1	1
Vasculature	GO:0061756	leukocyte adhesion to vascular endothelial cell	1	1	1
Vasculature	GO:1903946	negative regulation of ventricular cardiac muscle cell action potential	1	1	1
Vasculature	GO:0002035	brain renin-angiotensin system	2	2	2
Vasculature	GO:0035908	ventral aorta development	NA	NA	NA
Vasculature	GO:0001991	regulation of systemic arterial blood pressure by circulatory renin-angiotensin	1	1	1
Vasculature	GO:1903780	negative regulation of cardiac conduction	1	1	1
Vasculature	GO:0001984	artery vasodilation involved in baroreceptor response to increased systemic arterial blood pressure	1	1	1
Vasculature	GO:0120077	angiogenic sprout fusion	NA	NA	NA
Vasculature	GO:1902354	blood vessel endothelial cell delamination involved in blood vessel lumen ensheathment	NA	NA	NA
Vasculature	GO:1902355	endothelial tube lumen extension involved in blood vessel lumen ensheathment	NA	NA	NA
Vasculature	GO:0090212	negative regulation of establishment of blood-brain barrier	2	2	2
Vasculature	GO:0003053	circadian regulation of heart rate	NA	NA	NA
Vasculature	GO:0086065	cell communication involved in cardiac conduction	NA	NA	NA
Vasculature	GO:1902378	VEGF-activated neuropilin signaling pathway involved in axon guidance	1	1	1
Vasculature	GO:0001988	positive regulation of heart rate involved in baroreceptor response to decreased systemic arterial blood pressure	NA	NA	NA
Vasculature	GO:0002033	angiotensin-mediated vasodilation involved in regulation of systemic arterial blood pressure	1	1	1
Vasculature	GO:0060578	superior vena cava morphogenesis	NA	NA	NA
Vasculature	GO:0086066	atrial cardiac muscle cell to AV node cell communication	1	1	1
Vasculature	GO:1904346	positive regulation of gastric mucosal blood circulation	1	1	1
Vasculature	GO:0003069	acetylcholine-mediated vasodilation involved in regulation of systemic arterial blood pressure	1	1	1
Vasculature	GO:1904995	negative regulation of leukocyte adhesion to vascular endothelial cell	NA	NA	NA
Vasculature	GO:2000545	negative regulation of endothelial cell chemotaxis to fibroblast growth factor	1	1	1
Vasculature	GO:0003071	renal system process involved in regulation of systemic arterial blood pressure	NA	NA	NA
Vasculature	GO:0060981	cell migration involved in coronary angiogenesis	1	1	1
Vasculature	GO:1900133	regulation of renin secretion into blood stream	NA	NA	NA
Vasculature	GO:0035768	endothelial cell chemotaxis to fibroblast growth factor	1	1	1
Vasculature	GO:0106134	positive regulation of cardiac muscle cell contraction	1	1	1
Vasculature	GO:1905652	negative regulation of artery morphogenesis	NA	NA	NA
Vasculature	GO:0003065	positive regulation of heart rate by epinephrine	1	1	1
Vasculature	GO:0010232	vascular transport	NA	NA	NA
Vasculature	GO:0035887	aortic smooth muscle cell differentiation	NA	NA	NA
Vasculature	GO:0086018	SA node cell to atrial cardiac muscle cell signaling	1	1	1
Vasculature	GO:1903847	regulation of aorta morphogenesis	NA	NA	NA
Vasculature	GO:0003063	negative regulation of heart rate by acetylcholine	NA	NA	NA
Vasculature	GO:0061766	positive regulation of lung blood pressure	NA	NA	NA
Vasculature	GO:0061767	negative regulation of lung blood pressure	1	1	1
Vasculature	GO:0086083	cell adhesive protein binding involved in bundle of His cell-Purkinje myocyte communication	5	5	5
Vasculature	GO:1990029	vasomotion	1	1	1
Vasculature	GO:0003201	epithelial to mesenchymal transition involved in coronary vasculature morphogenesis	NA	NA	NA
Vasculature	GO:1903949	positive regulation of atrial cardiac muscle cell action potential	1	1	1
Vasculature	GO:1904199	positive regulation of regulation of vascular associated smooth muscle cell membrane depolarization	1	1	1
Vasculature	GO:1905175	negative regulation of vascular associated smooth muscle cell dedifferentiation	NA	NA	NA
Vasculature	GO:1905655	negative regulation of artery smooth muscle contraction	NA	NA	NA
Vasculature	GO:2000723	negative regulation of cardiac vascular smooth muscle cell differentiation	1	1	1
Vasculature	GO:0001999	renal response to blood flow involved in circulatory renin-angiotensin regulation of systemic arterial blood pressure	NA	NA	NA
Vasculature	GO:0044328	canonical Wnt signaling pathway involved in positive regulation of endothelial cell migration	NA	NA	NA
Vasculature	GO:0060980	cell migration involved in coronary vasculogenesis	1	1	1
Vasculature	GO:1903001	negative regulation of lipid transport across blood-brain barrier	NA	NA	NA
Vasculature	GO:1903524	positive regulation of blood circulation	NA	NA	NA
Vasculature	GO:1904018	positive regulation of vasculature development	NA	NA	NA
Vasculature	GO:1990874	vascular associated smooth muscle cell proliferation	6	6	6
Vasculature	GO:0001986	negative regulation of the force of heart contraction involved in baroreceptor response to increased systemic arterial blood pressure	NA	NA	NA
Vasculature	GO:0001987	vasoconstriction of artery involved in baroreceptor response to lowering of systemic arterial blood pressure	NA	NA	NA
Vasculature	GO:0002014	vasoconstriction of artery involved in ischemic response to lowering of systemic arterial blood pressure	NA	NA	NA
Vasculature	GO:0002044	blood vessel endothelial cell migration involved in intussusceptive angiogenesis	NA	NA	NA
Vasculature	GO:0003059	positive regulation of the force of heart contraction by epinephrine	NA	NA	NA
Vasculature	GO:0003061	positive regulation of the force of heart contraction by norepinephrine	NA	NA	NA
Vasculature	GO:0003064	regulation of heart rate by hormone	3	2	2
Vasculature	GO:0060983	epicardium-derived cardiac vascular smooth muscle cell differentiation	NA	NA	NA
Vasculature	GO:0062086	regulation of vein smooth muscle contraction	NA	NA	NA
Vasculature	GO:0086082	cell adhesive protein binding involved in AV node cell-bundle of His cell communication	1	1	1
Vasculature	GO:0120277	positive regulation of cerebral blood circulation	NA	NA	NA
Vasculature	GO:1905562	regulation of vascular endothelial cell proliferation	2	2	2
Vasculature	GO:1905651	regulation of artery morphogenesis	NA	NA	NA
Vasculature	GO:0001990	regulation of systemic arterial blood pressure by hormone	NA	NA	NA
Vasculature	GO:0003058	hormonal regulation of the force of heart contraction	1	1	1
Vasculature	GO:0003099	positive regulation of the force of heart contraction by chemical signal	1	1	1
Vasculature	GO:0035474	selective angioblast sprouting	NA	NA	NA
Vasculature	GO:0044496	negative regulation of blood pressure in other organism	NA	NA	NA
Vasculature	GO:0044554	modulation of heart rate in other organism	NA	NA	NA
Vasculature	GO:0044555	negative regulation of heart rate in other organism	NA	NA	NA
Vasculature	GO:0061043	regulation of vascular wound healing	1	1	1
Vasculature	GO:0061440	kidney vasculature development	NA	NA	NA
Vasculature	GO:0110081	negative regulation of placenta blood vessel development	NA	NA	NA
Vasculature	GO:1904829	regulation of aortic smooth muscle cell differentiation	NA	NA	NA
Vasculature	GO:1904830	negative regulation of aortic smooth muscle cell differentiation	NA	NA	NA
Vasculature	GO:1905459	regulation of vascular associated smooth muscle cell apoptotic process	1	1	1
Vasculature	GO:0003018	vascular process in circulatory system	NA	NA	NA
Vasculature	GO:1904705	regulation of vascular associated smooth muscle cell proliferation	1	1	1
Vasculature	GO:1904752	regulation of vascular associated smooth muscle cell migration	NA	NA	NA
Vasculature	GO:1905063	regulation of vascular associated smooth muscle cell differentiation	NA	NA	NA
Vasculature	GO:1905288	vascular associated smooth muscle cell apoptotic process	1	1	1
Vasculature	GO:0101023	vascular endothelial cell proliferation	2	2	2
Vasculature	GO:1902547	regulation of cellular response to vascular endothelial growth factor stimulus	NA	NA	NA
Vasculature	GO:0007596	blood coagulation	105	95	95
Vasculature	GO:0097755	positive regulation of blood vessel diameter	NA	NA	NA
Vasculature	GO:0097746	regulation of blood vessel diameter	24	25	24
Vasculature	GO:2000181	negative regulation of blood vessel morphogenesis	NA	NA	NA
Vasculature	GO:0072562	blood microparticle	182	111	136
Vasculature	GO:0097756	negative regulation of blood vessel diameter	NA	NA	NA
Vasculature	GO:0001977	renal system process involved in regulation of blood volume	NA	NA	NA
Vasculature	GO:0072378	blood coagulation, fibrin clot formation	7	7	7
Vasculature	GO:0030193	regulation of blood coagulation	13	13	13
Vasculature	GO:0030195	negative regulation of blood coagulation	14	14	14
Vasculature	GO:0030194	positive regulation of blood coagulation	17	17	17
Vasculature	GO:0007597	blood coagulation, intrinsic pathway	8	8	8
Vasculature	GO:1903587	regulation of blood vessel endothelial cell proliferation involved in sprouting angiogenesis	1	1	1
Myelination	GO:0043209	myelin sheath	32	31	31
Myelination	GO:0042552	myelination	61	61	61
Myelination	GO:0048709	oligodendrocyte differentiation	43	43	43
Myelination	GO:0019911	structural constituent of myelin sheath	10	10	10
Myelination	GO:0014003	oligodendrocyte development	25	24	24
Myelination	GO:0031641	regulation of myelination	24	22	22
Myelination	GO:0032287	peripheral nervous system myelin maintenance	9	9	9
Myelination	GO:0048714	positive regulation of oligodendrocyte differentiation	26	26	26
Myelination	GO:0022011	myelination in peripheral nervous system	24	22	22
Myelination	GO:0031643	positive regulation of myelination	18	18	18
Myelination	GO:0048681	negative regulation of axon regeneration	11	11	11
Myelination	GO:0033268	node of Ranvier	16	16	16
Myelination	GO:0022010	central nervous system myelination	16	15	15
Myelination	GO:0031103	axon regeneration	16	16	16
Myelination	GO:0048715	negative regulation of oligodendrocyte differentiation	15	14	14
Myelination	GO:0043220	Schmidt-Lanterman incisure	11	10	10
Myelination	GO:0031642	negative regulation of myelination	11	11	11
Myelination	GO:0048680	positive regulation of axon regeneration	11	10	10
Myelination	GO:0014044	Schwann cell development	10	10	10
Myelination	GO:0048713	regulation of oligodendrocyte differentiation	6	6	6
Myelination	GO:0008366	axon ensheathment	7	7	7
Myelination	GO:0030913	paranodal junction assembly	6	6	6
Myelination	GO:0032288	myelin assembly	7	7	7
Myelination	GO:0014037	Schwann cell differentiation	10	10	10
Myelination	GO:0035749	myelin sheath adaxonal region	6	6	6
Myelination	GO:0032286	central nervous system myelin maintenance	4	4	4
Myelination	GO:0048679	regulation of axon regeneration	8	8	8
Myelination	GO:0014012	peripheral nervous system axon regeneration	7	7	7
Myelination	GO:0032289	central nervous system myelin formation	7	7	7
Myelination	GO:0043218	compact myelin	4	4	4
Myelination	GO:0043217	myelin maintenance	5	5	5
Myelination	GO:0010626	negative regulation of Schwann cell proliferation	7	7	7
Myelination	GO:0021529	spinal cord oligodendrocyte cell differentiation	5	5	5
Myelination	GO:0031133	regulation of axon diameter	5	5	5
Myelination	GO:0035748	myelin sheath abaxonal region	6	6	6
Myelination	GO:0070445	regulation of oligodendrocyte progenitor proliferation	3	3	3
Myelination	GO:0097252	oligodendrocyte apoptotic process	2	2	2
Myelination	GO:0014040	positive regulation of Schwann cell differentiation	2	2	2
Myelination	GO:0032290	peripheral nervous system myelin formation	3	3	3
Myelination	GO:0070447	positive regulation of oligodendrocyte progenitor proliferation	3	3	3
Myelination	GO:0021778	oligodendrocyte cell fate specification	2	2	2
Myelination	GO:0043219	lateral loop	5	4	4
Myelination	GO:0097454	Schwann cell microvillus	1	1	1
Myelination	GO:0021530	spinal cord oligodendrocyte cell fate specification	3	3	3
Myelination	GO:0048692	negative regulation of axon extension involved in regeneration	2	2	2
Myelination	GO:1900149	positive regulation of Schwann cell migration	1	1	1
Myelination	GO:0014010	Schwann cell proliferation	3	3	3
Myelination	GO:0048685	negative regulation of collateral sprouting of intact axon in response to injury	1	1	1
Myelination	GO:1900148	negative regulation of Schwann cell migration	3	3	3
Myelination	GO:1904268	positive regulation of Schwann cell chemotaxis	NA	NA	NA
Myelination	GO:1905045	negative regulation of Schwann cell proliferation involved in axon regeneration	1	1	1
Myelination	GO:1905046	positive regulation of Schwann cell proliferation involved in axon regeneration	NA	NA	NA
Myelination	GO:0010625	positive regulation of Schwann cell proliferation	1	1	1
Myelination	GO:0014038	regulation of Schwann cell differentiation	1	1	1
Myelination	GO:0016277	[myelin basic protein]-arginine N-methyltransferase activity	1	1	1
Myelination	GO:0021779	oligodendrocyte cell fate commitment	1	1	1
Myelination	GO:0035750	protein localization to myelin sheath abaxonal region	1	1	1
Myelination	GO:0048677	axon extension involved in regeneration	2	2	2
Myelination	GO:0048691	positive regulation of axon extension involved in regeneration	NA	NA	NA
Myelination	GO:0048694	positive regulation of collateral sprouting of injured axon	NA	NA	NA
Myelination	GO:0070446	negative regulation of oligodendrocyte progenitor proliferation	2	1	1
Myelination	GO:0097453	mesaxon	1	1	1
Myelination	GO:1900142	negative regulation of oligodendrocyte apoptotic process	1	1	1
Myelination	GO:1900143	positive regulation of oligodendrocyte apoptotic process	1	1	1
Myelination	GO:0032292	peripheral nervous system axon ensheathment	NA	NA	NA
Myelination	GO:0032291	axon ensheathment in central nervous system	NA	NA	NA
Lipid Metabolism	GO:0006629	lipid metabolic process	896	815	813
Lipid Metabolism	GO:0008289	lipid binding	350	335	335
Lipid Metabolism	GO:0006506	GPI anchor biosynthetic process	31	30	30
Lipid Metabolism	GO:0006869	lipid transport	175	164	164
Lipid Metabolism	GO:0009897	external side of plasma membrane	553	350	423
Lipid Metabolism	GO:0045121	membrane raft	266	246	246
Lipid Metabolism	GO:0016323	basolateral plasma membrane	242	227	227
Lipid Metabolism	GO:0006631	fatty acid metabolic process	222	211	209
Lipid Metabolism	GO:0016042	lipid catabolic process	136	122	123
Lipid Metabolism	GO:0005544	calcium-dependent phospholipid binding	56	53	53
Lipid Metabolism	GO:0035091	phosphatidylinositol binding	111	108	108
Lipid Metabolism	GO:0005811	lipid droplet	106	102	102
Lipid Metabolism	GO:0008203	cholesterol metabolic process	110	107	105
Lipid Metabolism	GO:0046854	phosphatidylinositol phosphate biosynthetic process	57	55	55
Lipid Metabolism	GO:0032496	response to lipopolysaccharide	160	159	159
Lipid Metabolism	GO:0008202	steroid metabolic process	135	128	126
Lipid Metabolism	GO:0071222	cellular response to lipopolysaccharide	210	173	172
Lipid Metabolism	GO:0042157	lipoprotein metabolic process	26	25	25
Lipid Metabolism	GO:0006633	fatty acid biosynthetic process	80	74	74
Lipid Metabolism	GO:0006665	sphingolipid metabolic process	59	57	57
Lipid Metabolism	GO:0005543	phospholipid binding	128	120	120
Lipid Metabolism	GO:0006644	phospholipid metabolic process	83	63	63
Lipid Metabolism	GO:0006635	fatty acid beta-oxidation	51	50	50
Lipid Metabolism	GO:0048015	phosphatidylinositol-mediated signaling	46	43	43
Lipid Metabolism	GO:0042632	cholesterol homeostasis	94	86	86
Lipid Metabolism	GO:0046856	phosphatidylinositol dephosphorylation	34	31	31
Lipid Metabolism	GO:0032587	ruffle membrane	103	97	97
Lipid Metabolism	GO:0015914	phospholipid transport	46	46	46
Lipid Metabolism	GO:0140326	ATPase-coupled intramembrane lipid transporter activity	21	21	21
Lipid Metabolism	GO:0006695	cholesterol biosynthetic process	38	37	37
Lipid Metabolism	GO:0005546	phosphatidylinositol-4,5-bisphosphate binding	90	85	85
Lipid Metabolism	GO:0008654	phospholipid biosynthetic process	75	57	57
Lipid Metabolism	GO:0120009	intermembrane lipid transfer	50	50	50
Lipid Metabolism	GO:0042572	retinol metabolic process	64	54	52
Lipid Metabolism	GO:0016328	lateral plasma membrane	73	70	70
Lipid Metabolism	GO:0006661	phosphatidylinositol biosynthetic process	56	46	46
Lipid Metabolism	GO:0016126	sterol biosynthetic process	31	31	31
Lipid Metabolism	GO:0034364	high-density lipoprotein particle	32	26	26
Lipid Metabolism	GO:0019216	regulation of lipid metabolic process	43	42	42
Lipid Metabolism	GO:0001786	phosphatidylserine binding	62	59	59
Lipid Metabolism	GO:0031234	extrinsic component of cytoplasmic side of plasma membrane	66	65	65
Lipid Metabolism	GO:0015485	cholesterol binding	51	51	51
Lipid Metabolism	GO:0004467	long-chain fatty acid-CoA ligase activity	17	16	16
Lipid Metabolism	GO:0034204	lipid translocation	11	11	11
Lipid Metabolism	GO:0036092	phosphatidylinositol-3-phosphate biosynthetic process	21	21	21
Lipid Metabolism	GO:0008299	isoprenoid biosynthetic process	15	14	14
Lipid Metabolism	GO:0032266	phosphatidylinositol-3-phosphate binding	45	45	45
Lipid Metabolism	GO:0046513	ceramide biosynthetic process	35	33	33
Lipid Metabolism	GO:0001676	long-chain fatty acid metabolic process	38	36	36
Lipid Metabolism	GO:0019369	arachidonic acid metabolic process	41	40	38
Lipid Metabolism	GO:0030148	sphingolipid biosynthetic process	50	49	49
Lipid Metabolism	GO:0001523	retinoid metabolic process	29	28	28
Lipid Metabolism	GO:0046488	phosphatidylinositol metabolic process	34	33	33
Lipid Metabolism	GO:0001516	prostaglandin biosynthetic process	21	20	20
Lipid Metabolism	GO:0006654	phosphatidic acid biosynthetic process	40	32	32
Lipid Metabolism	GO:0033344	cholesterol efflux	33	27	27
Lipid Metabolism	GO:0055088	lipid homeostasis	56	52	52
Lipid Metabolism	GO:0070328	triglyceride homeostasis	31	31	31
Lipid Metabolism	GO:0006672	ceramide metabolic process	28	27	27
Lipid Metabolism	GO:0046834	lipid phosphorylation	17	16	16
Lipid Metabolism	GO:0120020	cholesterol transfer activity	23	23	23
Lipid Metabolism	GO:0006656	phosphatidylcholine biosynthetic process	31	25	25
Lipid Metabolism	GO:0006693	prostaglandin metabolic process	32	31	31
Lipid Metabolism	GO:0042761	very long-chain fatty acid biosynthetic process	13	13	13
Lipid Metabolism	GO:0005547	phosphatidylinositol-3,4,5-trisphosphate binding	39	39	39
Lipid Metabolism	GO:0001530	lipopolysaccharide binding	40	37	37
Lipid Metabolism	GO:0019915	lipid storage	28	26	26
Lipid Metabolism	GO:0030301	cholesterol transport	24	24	24
Lipid Metabolism	GO:0034361	very-low-density lipoprotein particle	27	21	21
Lipid Metabolism	GO:0042577	lipid phosphatase activity	13	12	12
Lipid Metabolism	GO:0006641	triglyceride metabolic process	38	37	37
Lipid Metabolism	GO:0017128	phospholipid scramblase activity	18	16	16
Lipid Metabolism	GO:0045332	phospholipid translocation	26	25	25
Lipid Metabolism	GO:0019432	triglyceride biosynthetic process	19	18	18
Lipid Metabolism	GO:0032367	intracellular cholesterol transport	13	13	13
Lipid Metabolism	GO:0019433	triglyceride catabolic process	19	19	19
Lipid Metabolism	GO:0005319	lipid transporter activity	37	31	31
Lipid Metabolism	GO:0070273	phosphatidylinositol-4-phosphate binding	30	29	29
Lipid Metabolism	GO:0031210	phosphatidylcholine binding	32	31	31
Lipid Metabolism	GO:0008610	lipid biosynthetic process	34	32	32
Lipid Metabolism	GO:0042759	long-chain fatty acid biosynthetic process	23	22	20
Lipid Metabolism	GO:0046486	glycerolipid metabolic process	17	14	14
Lipid Metabolism	GO:0004439	phosphatidylinositol-4,5-bisphosphate 5-phosphatase activity	12	10	10
Lipid Metabolism	GO:0009922	fatty acid elongase activity	7	7	7
Lipid Metabolism	GO:0016307	phosphatidylinositol phosphate kinase activity	10	9	9
Lipid Metabolism	GO:0044255	cellular lipid metabolic process	30	30	30
Lipid Metabolism	GO:0005504	fatty acid binding	36	35	35
Lipid Metabolism	GO:0005548	phospholipid transporter activity	16	16	16
Lipid Metabolism	GO:0080025	phosphatidylinositol-3,5-bisphosphate binding	27	27	27
Lipid Metabolism	GO:0036151	phosphatidylcholine acyl-chain remodeling	23	14	14
Lipid Metabolism	GO:0006646	phosphatidylethanolamine biosynthetic process	11	11	11
Lipid Metabolism	GO:0017121	plasma membrane phospholipid scrambling	13	12	12
Lipid Metabolism	GO:0009395	phospholipid catabolic process	21	20	20
Lipid Metabolism	GO:0034375	high-density lipoprotein particle remodeling	22	16	16
Lipid Metabolism	GO:0001972	retinoic acid binding	20	20	20
Lipid Metabolism	GO:0006687	glycosphingolipid metabolic process	23	24	23
Lipid Metabolism	GO:0002084	protein depalmitoylation	10	10	10
Lipid Metabolism	GO:0031957	very long-chain fatty acid-CoA ligase activity	11	10	10
Lipid Metabolism	GO:0046339	diacylglycerol metabolic process	16	14	14
Lipid Metabolism	GO:0046839	phospholipid dephosphorylation	15	13	13
Lipid Metabolism	GO:0052650	NADP-retinol dehydrogenase activity	24	14	14
Lipid Metabolism	GO:0004430	1-phosphatidylinositol 4-kinase activity	5	5	5
Lipid Metabolism	GO:0005545	1-phosphatidylinositol binding	14	14	14
Lipid Metabolism	GO:0019367	fatty acid elongation, saturated fatty acid	7	7	7
Lipid Metabolism	GO:0019372	lipoxygenase pathway	12	11	11
Lipid Metabolism	GO:0044853	plasma membrane raft	35	33	33
Lipid Metabolism	GO:0005324	long-chain fatty acid transporter activity	18	17	17
Lipid Metabolism	GO:0010875	positive regulation of cholesterol efflux	28	26	26
Lipid Metabolism	GO:0015908	fatty acid transport	34	32	32
Lipid Metabolism	GO:0043551	regulation of phosphatidylinositol 3-kinase activity	20	18	18
Lipid Metabolism	GO:0006636	unsaturated fatty acid biosynthetic process	15	14	14
Lipid Metabolism	GO:0036152	phosphatidylethanolamine acyl-chain remodeling	11	11	11
Lipid Metabolism	GO:0047676	arachidonate-CoA ligase activity	12	11	11
Lipid Metabolism	GO:0016024	CDP-diacylglycerol biosynthetic process	22	14	14
Lipid Metabolism	GO:0034362	low-density lipoprotein particle	19	13	13
Lipid Metabolism	GO:0099060	integral component of postsynaptic specialization membrane	31	30	30
Lipid Metabolism	GO:0009247	glycolipid biosynthetic process	11	10	10
Lipid Metabolism	GO:0019395	fatty acid oxidation	17	16	16
Lipid Metabolism	GO:0019992	diacylglycerol binding	16	14	14
Lipid Metabolism	GO:0046470	phosphatidylcholine metabolic process	24	23	23
Lipid Metabolism	GO:0070542	response to fatty acid	26	26	26
Lipid Metabolism	GO:0071385	cellular response to glucocorticoid stimulus	24	24	24
Lipid Metabolism	GO:1901981	phosphatidylinositol phosphate binding	25	24	24
Lipid Metabolism	GO:0035004	phosphatidylinositol 3-kinase activity	7	7	7
Lipid Metabolism	GO:0015918	sterol transport	23	23	23
Lipid Metabolism	GO:0034389	lipid droplet organization	19	18	18
Lipid Metabolism	GO:0046935	1-phosphatidylinositol-3-kinase regulator activity	17	16	16
Lipid Metabolism	GO:0071397	cellular response to cholesterol	17	15	15
Lipid Metabolism	GO:0006700	C21-steroid hormone biosynthetic process	6	5	5
Lipid Metabolism	GO:0006707	cholesterol catabolic process	11	10	10
Lipid Metabolism	GO:0015909	long-chain fatty acid transport	16	15	15
Lipid Metabolism	GO:0035338	long-chain fatty-acyl-CoA biosynthetic process	19	19	19
Lipid Metabolism	GO:0043691	reverse cholesterol transport	25	18	18
Lipid Metabolism	GO:0043813	phosphatidylinositol-3,5-bisphosphate 5-phosphatase activity	5	5	5
Lipid Metabolism	GO:0016125	sterol metabolic process	30	24	24
Lipid Metabolism	GO:0016992	lipoate synthase activity	1	1	1
Lipid Metabolism	GO:0042573	retinoic acid metabolic process	26	26	26
Lipid Metabolism	GO:0008611	ether lipid biosynthetic process	7	7	7
Lipid Metabolism	GO:0030169	low-density lipoprotein particle binding	19	18	18
Lipid Metabolism	GO:0030520	intracellular estrogen receptor signaling pathway	25	22	22
Lipid Metabolism	GO:0046512	sphingosine biosynthetic process	15	15	15
Lipid Metabolism	GO:0000038	very long-chain fatty acid metabolic process	22	22	22
Lipid Metabolism	GO:0008526	phosphatidylinositol transfer activity	11	11	11
Lipid Metabolism	GO:0032049	cardiolipin biosynthetic process	12	9	9
Lipid Metabolism	GO:0043651	linoleic acid metabolic process	22	21	21
Lipid Metabolism	GO:0051412	response to corticosterone	14	14	14
Lipid Metabolism	GO:0006689	ganglioside catabolic process	15	7	7
Lipid Metabolism	GO:0019841	retinol binding	16	14	14
Lipid Metabolism	GO:0036150	phosphatidylserine acyl-chain remodeling	9	9	9
Lipid Metabolism	GO:0052812	phosphatidylinositol-3,4-bisphosphate 5-kinase activity	9	9	9
Lipid Metabolism	GO:0061588	calcium activated phospholipid scrambling	7	6	6
Lipid Metabolism	GO:0006703	estrogen biosynthetic process	17	11	11
Lipid Metabolism	GO:0032934	sterol binding	19	19	19
Lipid Metabolism	GO:0070300	phosphatidic acid binding	21	20	20
Lipid Metabolism	GO:0016308	1-phosphatidylinositol-4-phosphate 5-kinase activity	9	8	8
Lipid Metabolism	GO:0016316	phosphatidylinositol-3,4-bisphosphate 4-phosphatase activity	2	2	2
Lipid Metabolism	GO:0034626	fatty acid elongation, polyunsaturated fatty acid	7	7	7
Lipid Metabolism	GO:0090370	negative regulation of cholesterol efflux	6	5	5
Lipid Metabolism	GO:1902936	phosphatidylinositol bisphosphate binding	13	11	11
Lipid Metabolism	GO:0006685	sphingomyelin catabolic process	7	7	7
Lipid Metabolism	GO:0016918	retinal binding	13	11	11
Lipid Metabolism	GO:0033540	fatty acid beta-oxidation using acyl-CoA oxidase	13	12	12
Lipid Metabolism	GO:0034595	phosphatidylinositol phosphate 5-phosphatase activity	4	4	4
Lipid Metabolism	GO:0046514	ceramide catabolic process	7	7	7
Lipid Metabolism	GO:0055091	phospholipid homeostasis	18	17	17
Lipid Metabolism	GO:0008206	bile acid metabolic process	17	16	16
Lipid Metabolism	GO:0010314	phosphatidylinositol-5-phosphate binding	19	19	19
Lipid Metabolism	GO:0033993	response to lipid	20	19	19
Lipid Metabolism	GO:0044539	long-chain fatty acid import into cell	8	8	8
Lipid Metabolism	GO:0046951	ketone body biosynthetic process	6	6	6
Lipid Metabolism	GO:0008209	androgen metabolic process	20	20	20
Lipid Metabolism	GO:0009062	fatty acid catabolic process	13	12	12
Lipid Metabolism	GO:0010898	positive regulation of triglyceride catabolic process	9	9	9
Lipid Metabolism	GO:0019371	cyclooxygenase pathway	9	9	9
Lipid Metabolism	GO:0033539	fatty acid beta-oxidation using acyl-CoA dehydrogenase	10	10	10
Lipid Metabolism	GO:0042574	retinal metabolic process	28	18	18
Lipid Metabolism	GO:0046889	positive regulation of lipid biosynthetic process	19	19	19
Lipid Metabolism	GO:0050995	negative regulation of lipid catabolic process	25	19	19
Lipid Metabolism	GO:0001561	fatty acid alpha-oxidation	7	7	7
Lipid Metabolism	GO:0010867	positive regulation of triglyceride biosynthetic process	15	14	14
Lipid Metabolism	GO:0015125	bile acid transmembrane transporter activity	14	13	13
Lipid Metabolism	GO:0033280	response to vitamin D	19	19	19
Lipid Metabolism	GO:0033700	phospholipid efflux	12	12	12
Lipid Metabolism	GO:0034374	low-density lipoprotein particle remodeling	17	16	16
Lipid Metabolism	GO:0042392	sphingosine-1-phosphate phosphatase activity	8	7	7
Lipid Metabolism	GO:0045717	negative regulation of fatty acid biosynthetic process	13	13	13
Lipid Metabolism	GO:0046475	glycerophospholipid catabolic process	15	15	15
Lipid Metabolism	GO:0140042	lipid droplet formation	14	12	12
Lipid Metabolism	GO:1903575	cornified envelope assembly	5	5	5
Lipid Metabolism	GO:0030259	lipid glycosylation	11	11	11
Lipid Metabolism	GO:0034380	high-density lipoprotein particle assembly	19	12	12
Lipid Metabolism	GO:0042921	glucocorticoid receptor signaling pathway	6	6	6
Lipid Metabolism	GO:0055089	fatty acid homeostasis	16	16	16
Lipid Metabolism	GO:0090181	regulation of cholesterol metabolic process	15	15	15
Lipid Metabolism	GO:0006490	oligosaccharide-lipid intermediate biosynthetic process	4	4	4
Lipid Metabolism	GO:0006659	phosphatidylserine biosynthetic process	5	4	4
Lipid Metabolism	GO:0010887	negative regulation of cholesterol storage	11	10	10
Lipid Metabolism	GO:0036149	phosphatidylinositol acyl-chain remodeling	14	5	5
Lipid Metabolism	GO:0045723	positive regulation of fatty acid biosynthetic process	12	12	12
Lipid Metabolism	GO:0005499	vitamin D binding	5	5	5
Lipid Metabolism	GO:0006497	protein lipidation	17	16	16
Lipid Metabolism	GO:0006657	CDP-choline pathway	8	8	8
Lipid Metabolism	GO:0006658	phosphatidylserine metabolic process	9	8	8
Lipid Metabolism	GO:0006670	sphingosine metabolic process	10	9	9
Lipid Metabolism	GO:0031956	medium-chain fatty acid-CoA ligase activity	9	9	9
Lipid Metabolism	GO:0034372	very-low-density lipoprotein particle remodeling	9	9	9
Lipid Metabolism	GO:0034625	fatty acid elongation, monounsaturated fatty acid	7	7	7
Lipid Metabolism	GO:0034638	phosphatidylcholine catabolic process	13	12	12
Lipid Metabolism	GO:0070292	N-acylphosphatidylethanolamine metabolic process	10	9	9
Lipid Metabolism	GO:0006499	N-terminal protein myristoylation	4	4	4
Lipid Metabolism	GO:0008142	oxysterol binding	7	7	7
Lipid Metabolism	GO:0008207	C21-steroid hormone metabolic process	8	7	7
Lipid Metabolism	GO:0010884	positive regulation of lipid storage	13	12	12
Lipid Metabolism	GO:0036148	phosphatidylglycerol acyl-chain remodeling	9	9	9
Lipid Metabolism	GO:0042281	dolichyl pyrophosphate Man9GlcNAc2 alpha-1,3-glucosyltransferase activity	1	1	1
Lipid Metabolism	GO:0051122	hepoxilin biosynthetic process	10	9	9
Lipid Metabolism	GO:0060171	stereocilium membrane	6	6	6
Lipid Metabolism	GO:0001574	ganglioside biosynthetic process	15	11	11
Lipid Metabolism	GO:0006680	glucosylceramide catabolic process	2	2	2
Lipid Metabolism	GO:0008035	high-density lipoprotein particle binding	10	10	10
Lipid Metabolism	GO:0009107	lipoate biosynthetic process	1	1	1
Lipid Metabolism	GO:0015245	fatty acid transmembrane transporter activity	7	7	7
Lipid Metabolism	GO:0034379	very-low-density lipoprotein particle assembly	11	10	10
Lipid Metabolism	GO:0042359	vitamin D metabolic process	12	11	11
Lipid Metabolism	GO:0070508	cholesterol import	7	7	7
Lipid Metabolism	GO:0070723	response to cholesterol	11	9	9
Lipid Metabolism	GO:0071383	cellular response to steroid hormone stimulus	24	16	16
Lipid Metabolism	GO:0120013	lipid transfer activity	8	8	8
Lipid Metabolism	GO:1901612	cardiolipin binding	12	11	11
Lipid Metabolism	GO:0006686	sphingomyelin biosynthetic process	11	11	11
Lipid Metabolism	GO:0006704	glucocorticoid biosynthetic process	12	6	6
Lipid Metabolism	GO:0010890	positive regulation of sequestering of triglyceride	10	9	9
Lipid Metabolism	GO:0016254	preassembly of GPI anchor in ER membrane	9	8	8
Lipid Metabolism	GO:0032000	positive regulation of fatty acid beta-oxidation	11	11	11
Lipid Metabolism	GO:0034197	triglyceride transport	4	4	4
Lipid Metabolism	GO:0035627	ceramide transport	11	11	11
Lipid Metabolism	GO:0042760	very long-chain fatty acid catabolic process	6	6	6
Lipid Metabolism	GO:0046890	regulation of lipid biosynthetic process	8	8	8
Lipid Metabolism	GO:0006702	androgen biosynthetic process	9	9	9
Lipid Metabolism	GO:0034363	intermediate-density lipoprotein particle	4	4	4
Lipid Metabolism	GO:0034384	high-density lipoprotein particle clearance	13	7	7
Lipid Metabolism	GO:0034435	cholesterol esterification	3	3	3
Lipid Metabolism	GO:0043402	glucocorticoid mediated signaling pathway	1	1	1
Lipid Metabolism	GO:0046321	positive regulation of fatty acid oxidation	6	6	6
Lipid Metabolism	GO:0052651	monoacylglycerol catabolic process	13	7	7
Lipid Metabolism	GO:0061370	testosterone biosynthetic process	5	5	5
Lipid Metabolism	GO:0071305	cellular response to vitamin D	10	10	10
Lipid Metabolism	GO:2000304	positive regulation of ceramide biosynthetic process	6	6	6
Lipid Metabolism	GO:0006650	glycerophospholipid metabolic process	17	16	16
Lipid Metabolism	GO:0006682	galactosylceramide biosynthetic process	6	6	6
Lipid Metabolism	GO:0006683	galactosylceramide catabolic process	1	1	1
Lipid Metabolism	GO:0008429	phosphatidylethanolamine binding	10	10	10
Lipid Metabolism	GO:0010510	regulation of acetyl-CoA biosynthetic process from pyruvate	4	4	4
Lipid Metabolism	GO:0034632	retinol transmembrane transporter activity	4	3	3
Lipid Metabolism	GO:0034633	retinol transport	4	3	3
Lipid Metabolism	GO:0050810	regulation of steroid biosynthetic process	11	11	11
Lipid Metabolism	GO:0071723	lipopeptide binding	10	10	10
Lipid Metabolism	GO:0004105	choline-phosphate cytidylyltransferase activity	2	2	2
Lipid Metabolism	GO:0004315	3-oxoacyl-[acyl-carrier-protein] synthase activity	2	2	2
Lipid Metabolism	GO:0006651	diacylglycerol biosynthetic process	8	8	8
Lipid Metabolism	GO:0006655	phosphatidylglycerol biosynthetic process	6	5	5
Lipid Metabolism	GO:0006684	sphingomyelin metabolic process	5	5	5
Lipid Metabolism	GO:0008525	phosphatidylcholine transporter activity	6	6	6
Lipid Metabolism	GO:0010883	regulation of lipid storage	8	8	8
Lipid Metabolism	GO:0010886	positive regulation of cholesterol storage	7	7	7
Lipid Metabolism	GO:0019287	isopentenyl diphosphate biosynthetic process, mevalonate pathway	3	3	3
Lipid Metabolism	GO:0030299	intestinal cholesterol absorption	10	10	10
Lipid Metabolism	GO:0030497	fatty acid elongation	13	13	13
Lipid Metabolism	GO:0035965	cardiolipin acyl-chain remodeling	6	6	6
Lipid Metabolism	GO:0042448	progesterone metabolic process	10	10	10
Lipid Metabolism	GO:0045540	regulation of cholesterol biosynthetic process	9	9	9
Lipid Metabolism	GO:0045542	positive regulation of cholesterol biosynthetic process	8	8	8
Lipid Metabolism	GO:0045922	negative regulation of fatty acid metabolic process	7	7	7
Lipid Metabolism	GO:0046474	glycerophospholipid biosynthetic process	7	7	7
Lipid Metabolism	GO:0046949	fatty-acyl-CoA biosynthetic process	14	6	6
Lipid Metabolism	GO:0050252	retinol O-fatty-acyltransferase activity	4	3	3
Lipid Metabolism	GO:0090554	phosphatidylcholine floppase activity	8	8	8
Lipid Metabolism	GO:0001729	ceramide kinase activity	3	2	2
Lipid Metabolism	GO:0002138	retinoic acid biosynthetic process	6	6	6
Lipid Metabolism	GO:0006688	glycosphingolipid biosynthetic process	12	12	12
Lipid Metabolism	GO:0006776	vitamin A metabolic process	7	7	7
Lipid Metabolism	GO:0008508	bile acid:sodium symporter activity	6	6	6
Lipid Metabolism	GO:0010873	positive regulation of cholesterol esterification	4	4	4
Lipid Metabolism	GO:0015248	sterol transporter activity	14	14	14
Lipid Metabolism	GO:0031394	positive regulation of prostaglandin biosynthetic process	7	7	7
Lipid Metabolism	GO:0034371	chylomicron remodeling	3	3	3
Lipid Metabolism	GO:0034378	chylomicron assembly	4	4	4
Lipid Metabolism	GO:0036109	alpha-linolenic acid metabolic process	10	10	10
Lipid Metabolism	GO:0036132	13-prostaglandin reductase activity	4	4	4
Lipid Metabolism	GO:0042304	regulation of fatty acid biosynthetic process	4	4	4
Lipid Metabolism	GO:0046322	negative regulation of fatty acid oxidation	10	10	10
Lipid Metabolism	GO:0050994	regulation of lipid catabolic process	5	5	5
Lipid Metabolism	GO:0060262	negative regulation of N-terminal protein palmitoylation	1	1	1
Lipid Metabolism	GO:0000285	1-phosphatidylinositol-3-phosphate 5-kinase activity	3	3	3
Lipid Metabolism	GO:0010888	negative regulation of lipid storage	16	10	10
Lipid Metabolism	GO:0010891	negative regulation of sequestering of triglyceride	6	6	6
Lipid Metabolism	GO:0032308	positive regulation of prostaglandin secretion	12	11	11
Lipid Metabolism	GO:0035336	long-chain fatty-acyl-CoA metabolic process	8	7	7
Lipid Metabolism	GO:0036378	calcitriol biosynthetic process from calciol	4	4	4
Lipid Metabolism	GO:0042369	vitamin D catabolic process	4	4	4
Lipid Metabolism	GO:0046952	ketone body catabolic process	3	3	3
Lipid Metabolism	GO:0050051	leukotriene-B4 20-monooxygenase activity	5	5	5
Lipid Metabolism	GO:0052742	phosphatidylinositol kinase activity	10	10	10
Lipid Metabolism	GO:0071394	cellular response to testosterone stimulus	9	9	9
Lipid Metabolism	GO:0097001	ceramide binding	10	9	9
Lipid Metabolism	GO:0097197	tetraspanin-enriched microdomain	11	10	10
Lipid Metabolism	GO:0120019	phosphatidylcholine transfer activity	6	6	6
Lipid Metabolism	GO:0140331	aminophospholipid translocation	7	7	7
Lipid Metabolism	GO:0005501	retinoid binding	11	10	10
Lipid Metabolism	GO:0006853	carnitine shuttle	4	4	4
Lipid Metabolism	GO:0008481	sphinganine kinase activity	2	2	2
Lipid Metabolism	GO:0010874	regulation of cholesterol efflux	7	7	7
Lipid Metabolism	GO:0034235	GPI anchor binding	8	8	8
Lipid Metabolism	GO:0034366	spherical high-density lipoprotein particle	14	8	8
Lipid Metabolism	GO:0035356	cellular triglyceride homeostasis	7	7	7
Lipid Metabolism	GO:0036041	long-chain fatty acid binding	6	6	6
Lipid Metabolism	GO:0046464	acylglycerol catabolic process	5	5	5
Lipid Metabolism	GO:0070782	phosphatidylserine exposure on apoptotic cell surface	8	8	8
Lipid Metabolism	GO:0070857	regulation of bile acid biosynthetic process	6	5	5
Lipid Metabolism	GO:1900060	negative regulation of ceramide biosynthetic process	4	4	4
Lipid Metabolism	GO:0010706	ganglioside biosynthetic process via lactosylceramide	5	5	5
Lipid Metabolism	GO:0010897	negative regulation of triglyceride catabolic process	5	5	5
Lipid Metabolism	GO:0015432	ABC-type bile acid transporter activity	4	4	4
Lipid Metabolism	GO:0015645	fatty acid ligase activity	7	7	7
Lipid Metabolism	GO:0015722	canalicular bile acid transport	3	2	2
Lipid Metabolism	GO:0015910	long-chain fatty acid import into peroxisome	4	4	4
Lipid Metabolism	GO:0019217	regulation of fatty acid metabolic process	8	8	8
Lipid Metabolism	GO:0034485	phosphatidylinositol-3,4,5-trisphosphate 5-phosphatase activity	8	7	7
Lipid Metabolism	GO:0035727	lysophosphatidic acid binding	8	8	8
Lipid Metabolism	GO:0042158	lipoprotein biosynthetic process	6	6	6
Lipid Metabolism	GO:0046320	regulation of fatty acid oxidation	5	5	5
Lipid Metabolism	GO:0050996	positive regulation of lipid catabolic process	9	8	8
Lipid Metabolism	GO:0071813	lipoprotein particle binding	11	9	9
Lipid Metabolism	GO:0090555	phosphatidylethanolamine flippase activity	7	7	7
Lipid Metabolism	GO:0097112	gamma-aminobutyric acid receptor clustering	5	5	5
Lipid Metabolism	GO:1990050	phosphatidic acid transfer activity	7	7	7
Lipid Metabolism	GO:0004312	fatty acid synthase activity	2	2	2
Lipid Metabolism	GO:0004498	calcidiol 1-monooxygenase activity	1	1	1
Lipid Metabolism	GO:0006489	dolichyl diphosphate biosynthetic process	5	5	5
Lipid Metabolism	GO:0006660	phosphatidylserine catabolic process	10	4	4
Lipid Metabolism	GO:0010142	farnesyl diphosphate biosynthetic process, mevalonate pathway	2	2	2
Lipid Metabolism	GO:0010894	negative regulation of steroid biosynthetic process	6	6	6
Lipid Metabolism	GO:0016295	myristoyl-[acyl-carrier-protein] hydrolase activity	2	2	2
Lipid Metabolism	GO:0016296	palmitoyl-[acyl-carrier-protein] hydrolase activity	2	2	2
Lipid Metabolism	GO:0030149	sphingolipid catabolic process	4	4	4
Lipid Metabolism	GO:0030300	regulation of intestinal cholesterol absorption	5	5	5
Lipid Metabolism	GO:0031393	negative regulation of prostaglandin biosynthetic process	2	2	2
Lipid Metabolism	GO:0031960	response to corticosteroid	5	5	5
Lipid Metabolism	GO:0031998	regulation of fatty acid beta-oxidation	5	5	5
Lipid Metabolism	GO:0032342	aldosterone biosynthetic process	3	3	3
Lipid Metabolism	GO:0032366	intracellular sterol transport	5	5	5
Lipid Metabolism	GO:0032376	positive regulation of cholesterol transport	6	6	6
Lipid Metabolism	GO:0045541	negative regulation of cholesterol biosynthetic process	5	5	5
Lipid Metabolism	GO:0046473	phosphatidic acid metabolic process	7	6	6
Lipid Metabolism	GO:0050544	arachidonic acid binding	6	6	6
Lipid Metabolism	GO:0051055	negative regulation of lipid biosynthetic process	5	5	5
Lipid Metabolism	GO:0090156	cellular sphingolipid homeostasis	5	5	5
Lipid Metabolism	GO:0090434	oleoyl-CoA ligase activity	3	3	3
Lipid Metabolism	GO:0140345	phosphatidylcholine flippase activity	5	5	5
Lipid Metabolism	GO:0140346	phosphatidylserine flippase activity	5	5	5
Lipid Metabolism	GO:1902387	ceramide 1-phosphate binding	7	7	7
Lipid Metabolism	GO:1902388	ceramide 1-phosphate transfer activity	7	7	7
Lipid Metabolism	GO:0004142	diacylglycerol cholinephosphotransferase activity	3	3	3
Lipid Metabolism	GO:0006640	monoacylglycerol biosynthetic process	8	7	7
Lipid Metabolism	GO:0006642	triglyceride mobilization	4	4	4
Lipid Metabolism	GO:0008211	glucocorticoid metabolic process	7	7	7
Lipid Metabolism	GO:0010430	fatty acid omega-oxidation	7	7	7
Lipid Metabolism	GO:0017129	triglyceride binding	6	5	5
Lipid Metabolism	GO:0019626	short-chain fatty acid catabolic process	3	3	3
Lipid Metabolism	GO:0031999	negative regulation of fatty acid beta-oxidation	5	5	5
Lipid Metabolism	GO:0034653	retinoic acid catabolic process	5	5	5
Lipid Metabolism	GO:0035621	ER to Golgi ceramide transport	4	3	3
Lipid Metabolism	GO:0036155	acylglycerol acyl-chain remodeling	4	4	4
Lipid Metabolism	GO:0042159	lipoprotein catabolic process	5	5	5
Lipid Metabolism	GO:0042758	long-chain fatty acid catabolic process	5	5	5
Lipid Metabolism	GO:0046471	phosphatidylglycerol metabolic process	8	7	7
Lipid Metabolism	GO:0046485	ether lipid metabolic process	5	5	5
Lipid Metabolism	GO:0050253	retinyl-palmitate esterase activity	4	4	4
Lipid Metabolism	GO:0051861	glycolipid binding	6	6	6
Lipid Metabolism	GO:0055092	sterol homeostasis	5	5	5
Lipid Metabolism	GO:0097035	regulation of membrane lipid distribution	6	5	5
Lipid Metabolism	GO:0102391	decanoate-CoA ligase activity	4	4	4
Lipid Metabolism	GO:0120014	phospholipid transfer activity	3	3	3
Lipid Metabolism	GO:1902389	ceramide 1-phosphate transport	7	7	7
Lipid Metabolism	GO:1904045	cellular response to aldosterone	8	8	8
Lipid Metabolism	GO:1990239	steroid hormone binding	6	6	6
Lipid Metabolism	GO:0001765	membrane raft assembly	4	4	4
Lipid Metabolism	GO:0002933	lipid hydroxylation	7	7	7
Lipid Metabolism	GO:0004320	oleoyl-[acyl-carrier-protein] hydrolase activity	2	2	2
Lipid Metabolism	GO:0005502	11-cis retinal binding	7	7	7
Lipid Metabolism	GO:0010872	regulation of cholesterol esterification	2	2	2
Lipid Metabolism	GO:0010876	lipid localization	4	4	4
Lipid Metabolism	GO:0015917	aminophospholipid transport	5	5	5
Lipid Metabolism	GO:0016297	acyl-[acyl-carrier-protein] hydrolase activity	2	2	2
Lipid Metabolism	GO:0016557	peroxisome membrane biogenesis	3	3	3
Lipid Metabolism	GO:0030258	lipid modification	16	7	7
Lipid Metabolism	GO:0030343	vitamin D3 25-hydroxylase activity	3	3	3
Lipid Metabolism	GO:0030884	exogenous lipid antigen binding	5	5	5
Lipid Metabolism	GO:0032374	regulation of cholesterol transport	7	7	7
Lipid Metabolism	GO:0032497	detection of lipopolysaccharide	4	4	4
Lipid Metabolism	GO:0033490	cholesterol biosynthetic process via lathosterol	4	4	4
Lipid Metabolism	GO:0034201	response to oleic acid	3	3	3
Lipid Metabolism	GO:0045923	positive regulation of fatty acid metabolic process	5	5	5
Lipid Metabolism	GO:0051791	medium-chain fatty acid metabolic process	6	5	5
Lipid Metabolism	GO:0051792	medium-chain fatty acid biosynthetic process	6	6	6
Lipid Metabolism	GO:0060304	regulation of phosphatidylinositol dephosphorylation	7	6	6
Lipid Metabolism	GO:0090155	negative regulation of sphingolipid biosynthetic process	3	3	3
Lipid Metabolism	GO:0090238	positive regulation of arachidonic acid secretion	8	7	7
Lipid Metabolism	GO:0140344	triglyceride transfer activity	1	1	1
Lipid Metabolism	GO:1904121	phosphatidylethanolamine transfer activity	2	2	2
Lipid Metabolism	GO:1904628	cellular response to phorbol 13-acetate 12-myristate	10	7	7
Lipid Metabolism	GO:1904637	cellular response to ionomycin	4	4	4
Lipid Metabolism	GO:1905602	positive regulation of receptor-mediated endocytosis involved in cholesterol transport	2	2	2
Lipid Metabolism	GO:1990379	lipid transport across blood-brain barrier	5	5	5
Lipid Metabolism	GO:2001140	positive regulation of phospholipid transport	7	7	7
Lipid Metabolism	GO:0004314	[acyl-carrier-protein] S-malonyltransferase activity	2	2	2
Lipid Metabolism	GO:0006663	platelet activating factor biosynthetic process	4	4	4
Lipid Metabolism	GO:0006679	glucosylceramide biosynthetic process	2	2	2
Lipid Metabolism	GO:0010899	regulation of phosphatidylcholine catabolic process	2	2	2
Lipid Metabolism	GO:0015126	canalicular bile acid transmembrane transporter activity	1	1	1
Lipid Metabolism	GO:0015732	prostaglandin transport	3	3	3
Lipid Metabolism	GO:0016098	monoterpenoid metabolic process	7	8	6
Lipid Metabolism	GO:0016101	diterpenoid metabolic process	1	1	1
Lipid Metabolism	GO:0030883	endogenous lipid antigen binding	5	5	5
Lipid Metabolism	GO:0034440	lipid oxidation	7	6	6
Lipid Metabolism	GO:0034651	cortisol biosynthetic process	3	3	3
Lipid Metabolism	GO:0043208	glycosphingolipid binding	5	5	5
Lipid Metabolism	GO:0044857	plasma membrane raft organization	9	5	5
Lipid Metabolism	GO:0046466	membrane lipid catabolic process	4	4	4
Lipid Metabolism	GO:0046469	platelet activating factor metabolic process	3	3	3
Lipid Metabolism	GO:0051385	response to mineralocorticoid	3	3	3
Lipid Metabolism	GO:0051464	positive regulation of cortisol secretion	4	4	4
Lipid Metabolism	GO:0051793	medium-chain fatty acid catabolic process	5	5	5
Lipid Metabolism	GO:0052885	all-trans-retinyl-ester hydrolase, 11-cis retinol forming activity	1	1	1
Lipid Metabolism	GO:0055090	acylglycerol homeostasis	2	2	2
Lipid Metabolism	GO:0061739	protein lipidation involved in autophagosome assembly	4	4	4
Lipid Metabolism	GO:0071393	cellular response to progesterone stimulus	6	6	6
Lipid Metabolism	GO:0071400	cellular response to oleic acid	3	3	3
Lipid Metabolism	GO:0090207	regulation of triglyceride metabolic process	15	6	6
Lipid Metabolism	GO:0120146	sulfatide binding	6	6	6
Lipid Metabolism	GO:0140328	floppase activity	4	4	4
Lipid Metabolism	GO:1901611	phosphatidylglycerol binding	4	4	4
Lipid Metabolism	GO:1905344	prostaglandin catabolic process	8	2	2
Lipid Metabolism	GO:1905576	ganglioside GT1b binding	3	3	3
Lipid Metabolism	GO:2001301	lipoxin biosynthetic process	2	1	1
Lipid Metabolism	GO:0001579	medium-chain fatty acid transport	2	2	2
Lipid Metabolism	GO:0002018	renin-angiotensin regulation of aldosterone production	3	3	3
Lipid Metabolism	GO:0004316	3-oxoacyl-[acyl-carrier-protein] reductase (NADPH) activity	2	2	2
Lipid Metabolism	GO:0004317	3-hydroxypalmitoyl-[acyl-carrier-protein] dehydratase activity	2	2	2
Lipid Metabolism	GO:0006669	sphinganine-1-phosphate biosynthetic process	1	1	1
Lipid Metabolism	GO:0006701	progesterone biosynthetic process	4	4	4
Lipid Metabolism	GO:0006706	steroid catabolic process	5	5	5
Lipid Metabolism	GO:0006710	androgen catabolic process	5	5	5
Lipid Metabolism	GO:0010957	negative regulation of vitamin D biosynthetic process	4	4	4
Lipid Metabolism	GO:0019408	dolichol biosynthetic process	2	2	2
Lipid Metabolism	GO:0032375	negative regulation of cholesterol transport	4	4	4
Lipid Metabolism	GO:0032383	regulation of intracellular cholesterol transport	3	3	3
Lipid Metabolism	GO:0033489	cholesterol biosynthetic process via desmosterol	4	4	4
Lipid Metabolism	GO:0034189	very-low-density lipoprotein particle binding	4	4	4
Lipid Metabolism	GO:0034365	discoidal high-density lipoprotein particle	8	2	2
Lipid Metabolism	GO:0034370	triglyceride-rich lipoprotein particle remodeling	3	3	3
Lipid Metabolism	GO:0042904	9-cis-retinoic acid biosynthetic process	4	4	4
Lipid Metabolism	GO:0043048	dolichyl monophosphate biosynthetic process	1	1	1
Lipid Metabolism	GO:0044242	cellular lipid catabolic process	5	4	4
Lipid Metabolism	GO:0045833	negative regulation of lipid metabolic process	5	5	5
Lipid Metabolism	GO:0046327	glycerol biosynthetic process from pyruvate	3	2	2
Lipid Metabolism	GO:0046337	phosphatidylethanolamine metabolic process	5	4	4
Lipid Metabolism	GO:0046625	sphingolipid binding	4	4	4
Lipid Metabolism	GO:0046836	glycolipid transport	5	5	5
Lipid Metabolism	GO:0050746	regulation of lipoprotein metabolic process	3	3	3
Lipid Metabolism	GO:0051786	all-trans-retinol 13,14-reductase activity	1	1	1
Lipid Metabolism	GO:0061590	calcium activated phosphatidylcholine scrambling	5	5	5
Lipid Metabolism	GO:0070543	response to linoleic acid	3	3	3
Lipid Metabolism	GO:0070859	positive regulation of bile acid biosynthetic process	3	3	3
Lipid Metabolism	GO:0071812	positive regulation of fever generation by positive regulation of prostaglandin secretion	2	2	2
Lipid Metabolism	GO:0090118	receptor-mediated endocytosis involved in cholesterol transport	4	3	3
Lipid Metabolism	GO:0097089	methyl-branched fatty acid metabolic process	3	3	3
Lipid Metabolism	GO:0098856	intestinal lipid absorption	3	3	3
Lipid Metabolism	GO:0099040	ceramide translocation	2	2	2
Lipid Metabolism	GO:0106235	ceramide-1-phosphate phosphatase activity	3	3	3
Lipid Metabolism	GO:0150172	regulation of phosphatidylcholine metabolic process	2	2	2
Lipid Metabolism	GO:1902098	calcitriol binding	1	1	1
Lipid Metabolism	GO:2000225	negative regulation of testosterone biosynthetic process	2	2	2
Lipid Metabolism	GO:2000854	positive regulation of corticosterone secretion	NA	NA	NA
Lipid Metabolism	GO:2001311	lysobisphosphatidic acid metabolic process	2	2	2
Lipid Metabolism	GO:0001573	ganglioside metabolic process	3	3	3
Lipid Metabolism	GO:0001766	membrane raft polarization	3	3	3
Lipid Metabolism	GO:0002152	bile acid conjugation	2	1	1
Lipid Metabolism	GO:0004313	[acyl-carrier-protein] S-acetyltransferase activity	1	1	1
Lipid Metabolism	GO:0005503	all-trans retinal binding	5	5	5
Lipid Metabolism	GO:0006501	C-terminal protein lipidation	6	5	5
Lipid Metabolism	GO:0006705	mineralocorticoid biosynthetic process	7	2	2
Lipid Metabolism	GO:0010748	negative regulation of long-chain fatty acid import across plasma membrane	4	4	4
Lipid Metabolism	GO:0010866	regulation of triglyceride biosynthetic process	3	3	3
Lipid Metabolism	GO:0010868	negative regulation of triglyceride biosynthetic process	2	2	2
Lipid Metabolism	GO:0015247	aminophospholipid flippase activity	4	4	4
Lipid Metabolism	GO:0016104	triterpenoid biosynthetic process	2	1	1
Lipid Metabolism	GO:0016121	carotene catabolic process	2	2	2
Lipid Metabolism	GO:0018008	N-terminal peptidyl-glycine N-myristoylation	2	2	2
Lipid Metabolism	GO:0018191	peptidyl-serine octanoylation	1	1	1
Lipid Metabolism	GO:0019218	regulation of steroid metabolic process	4	4	4
Lipid Metabolism	GO:0019376	galactolipid catabolic process	NA	NA	NA
Lipid Metabolism	GO:0030730	sequestering of triglyceride	10	4	4
Lipid Metabolism	GO:0032307	negative regulation of prostaglandin secretion	1	1	1
Lipid Metabolism	GO:0032348	negative regulation of aldosterone biosynthetic process	4	4	4
Lipid Metabolism	GO:0032369	negative regulation of lipid transport	4	4	4
Lipid Metabolism	GO:0032385	positive regulation of intracellular cholesterol transport	2	2	2
Lipid Metabolism	GO:0034377	plasma lipoprotein particle assembly	1	1	1
Lipid Metabolism	GO:0036315	cellular response to sterol	3	3	3
Lipid Metabolism	GO:0045797	positive regulation of intestinal cholesterol absorption	3	3	3
Lipid Metabolism	GO:0046338	phosphatidylethanolamine catabolic process	4	4	4
Lipid Metabolism	GO:0046340	diacylglycerol catabolic process	4	4	4
Lipid Metabolism	GO:0046477	glycosylceramide catabolic process	3	3	3
Lipid Metabolism	GO:0047376	all-trans-retinyl-palmitate hydrolase, all-trans-retinol forming activity	3	3	3
Lipid Metabolism	GO:0048252	lauric acid metabolic process	3	3	3
Lipid Metabolism	GO:0051977	lysophospholipid transport	3	2	2
Lipid Metabolism	GO:0052810	1-phosphatidylinositol-5-kinase activity	3	3	3
Lipid Metabolism	GO:0061092	positive regulation of phospholipid translocation	4	4	4
Lipid Metabolism	GO:0061589	calcium activated phosphatidylserine scrambling	4	4	4
Lipid Metabolism	GO:0061591	calcium activated galactosylceramide scrambling	4	4	4
Lipid Metabolism	GO:0061903	positive regulation of 1-phosphatidylinositol-3-kinase activity	2	2	2
Lipid Metabolism	GO:0070858	negative regulation of bile acid biosynthetic process	3	3	3
Lipid Metabolism	GO:0071072	negative regulation of phospholipid biosynthetic process	2	2	2
Lipid Metabolism	GO:0071073	positive regulation of phospholipid biosynthetic process	4	4	4
Lipid Metabolism	GO:0090556	phosphatidylserine floppase activity	9	9	9
Lipid Metabolism	GO:0099038	ceramide floppase activity	2	2	2
Lipid Metabolism	GO:0140327	flippase activity	1	1	1
Lipid Metabolism	GO:1902995	positive regulation of phospholipid efflux	4	4	4
Lipid Metabolism	GO:1903061	positive regulation of protein lipidation	4	4	4
Lipid Metabolism	GO:1904251	regulation of bile acid metabolic process	3	3	3
Lipid Metabolism	GO:1904562	phosphatidylinositol 5-phosphate metabolic process	2	2	2
Lipid Metabolism	GO:1904768	all-trans-retinol binding	3	3	3
Lipid Metabolism	GO:1905573	ganglioside GM1 binding	3	3	3
Lipid Metabolism	GO:1905601	negative regulation of receptor-mediated endocytosis involved in cholesterol transport	2	2	2
Lipid Metabolism	GO:1990777	lipoprotein particle	1	1	1
Lipid Metabolism	GO:2000065	negative regulation of cortisol biosynthetic process	4	4	4
Lipid Metabolism	GO:2000182	regulation of progesterone biosynthetic process	2	2	2
Lipid Metabolism	GO:2000303	regulation of ceramide biosynthetic process	5	5	5
Lipid Metabolism	GO:2000850	negative regulation of glucocorticoid secretion	2	2	2
Lipid Metabolism	GO:2001247	positive regulation of phosphatidylcholine biosynthetic process	3	3	3
Lipid Metabolism	GO:0006505	GPI anchor metabolic process	4	3	3
Lipid Metabolism	GO:0006643	membrane lipid metabolic process	2	2	2
Lipid Metabolism	GO:0006664	glycolipid metabolic process	3	3	3
Lipid Metabolism	GO:0006681	galactosylceramide metabolic process	1	1	1
Lipid Metabolism	GO:0009104	lipopolysaccharide catabolic process	1	1	1
Lipid Metabolism	GO:0010513	positive regulation of phosphatidylinositol biosynthetic process	3	3	3
Lipid Metabolism	GO:0010747	positive regulation of long-chain fatty acid import across plasma membrane	2	2	2
Lipid Metabolism	GO:0010877	lipid transport involved in lipid storage	1	1	1
Lipid Metabolism	GO:0010893	positive regulation of steroid biosynthetic process	3	3	3
Lipid Metabolism	GO:0010956	negative regulation of calcidiol 1-monooxygenase activity	3	3	3
Lipid Metabolism	GO:0015132	prostaglandin transmembrane transporter activity	2	2	2
Lipid Metabolism	GO:0015636	short-chain fatty acid transmembrane transporter activity	3	3	3
Lipid Metabolism	GO:0015913	short-chain fatty acid import	3	2	2
Lipid Metabolism	GO:0016095	polyprenol catabolic process	2	2	2
Lipid Metabolism	GO:0032365	intracellular lipid transport	2	2	2
Lipid Metabolism	GO:0032368	regulation of lipid transport	6	5	5
Lipid Metabolism	GO:0033306	phytol metabolic process	2	2	2
Lipid Metabolism	GO:0033559	unsaturated fatty acid metabolic process	1	1	1
Lipid Metabolism	GO:0034650	cortisol metabolic process	5	4	4
Lipid Metabolism	GO:0036114	medium-chain fatty-acyl-CoA catabolic process	4	4	4
Lipid Metabolism	GO:0044091	membrane biogenesis	2	2	2
Lipid Metabolism	GO:0045337	farnesyl diphosphate biosynthetic process	2	2	2
Lipid Metabolism	GO:0045338	farnesyl diphosphate metabolic process	1	1	1
Lipid Metabolism	GO:0046360	2-oxobutyrate biosynthetic process	1	1	1
Lipid Metabolism	GO:0046459	short-chain fatty acid metabolic process	2	2	2
Lipid Metabolism	GO:0046479	glycosphingolipid catabolic process	1	1	1
Lipid Metabolism	GO:0046624	sphingolipid transporter activity	2	2	2
Lipid Metabolism	GO:0051978	lysophospholipid:sodium symporter activity	1	1	1
Lipid Metabolism	GO:0052884	all-trans-retinyl-palmitate hydrolase, 11-cis retinol forming activity	1	1	1
Lipid Metabolism	GO:0060988	lipid tube assembly	2	2	2
Lipid Metabolism	GO:0070640	vitamin D3 metabolic process	2	2	2
Lipid Metabolism	GO:0071071	regulation of phospholipid biosynthetic process	2	2	2
Lipid Metabolism	GO:0071389	cellular response to mineralocorticoid stimulus	2	2	2
Lipid Metabolism	GO:0071602	phytosphingosine biosynthetic process	1	1	1
Lipid Metabolism	GO:0090217	negative regulation of 1-phosphatidylinositol-4-phosphate 5-kinase activity	4	3	3
Lipid Metabolism	GO:0090237	regulation of arachidonic acid secretion	1	1	1
Lipid Metabolism	GO:0090409	malonyl-CoA synthetase activity	1	1	1
Lipid Metabolism	GO:0120017	ceramide transfer activity	2	2	2
Lipid Metabolism	GO:0140090	membrane curvature sensor activity	3	3	3
Lipid Metabolism	GO:0140214	positive regulation of long-chain fatty acid import into cell	1	1	1
Lipid Metabolism	GO:0140338	sphingomyelin transfer activity	2	2	2
Lipid Metabolism	GO:0140351	glycosylceramide flippase activity	3	3	3
Lipid Metabolism	GO:1900131	negative regulation of lipid binding	1	1	1
Lipid Metabolism	GO:1900139	negative regulation of arachidonic acid secretion	1	1	1
Lipid Metabolism	GO:1900208	regulation of cardiolipin metabolic process	2	2	2
Lipid Metabolism	GO:1900210	positive regulation of cardiolipin metabolic process	2	2	2
Lipid Metabolism	GO:1900535	palmitic acid biosynthetic process	1	1	1
Lipid Metabolism	GO:1902635	1-phosphatidyl-1D-myo-inositol 4,5-bisphosphate biosynthetic process	4	3	3
Lipid Metabolism	GO:1903063	negative regulation of reverse cholesterol transport	NA	NA	NA
Lipid Metabolism	GO:1903725	regulation of phospholipid metabolic process	1	1	1
Lipid Metabolism	GO:1905373	ceramide phosphoethanolamine biosynthetic process	2	2	2
Lipid Metabolism	GO:1905885	positive regulation of triglyceride transport	3	3	3
Lipid Metabolism	GO:2000064	regulation of cortisol biosynthetic process	2	2	2
Lipid Metabolism	GO:2000184	positive regulation of progesterone biosynthetic process	1	1	1
Lipid Metabolism	GO:2001280	positive regulation of unsaturated fatty acid biosynthetic process	2	2	2
Lipid Metabolism	GO:2001303	lipoxin A4 biosynthetic process	3	3	3
Lipid Metabolism	GO:0000036	acyl carrier activity	1	1	1
Lipid Metabolism	GO:0001576	globoside biosynthetic process	1	1	1
Lipid Metabolism	GO:0006639	acylglycerol metabolic process	1	1	1
Lipid Metabolism	GO:0006666	3-keto-sphinganine metabolic process	1	1	1
Lipid Metabolism	GO:0006667	sphinganine metabolic process	1	1	1
Lipid Metabolism	GO:0006677	glycosylceramide metabolic process	2	2	2
Lipid Metabolism	GO:0006678	glucosylceramide metabolic process	1	1	1
Lipid Metabolism	GO:0006714	sesquiterpenoid metabolic process	1	1	1
Lipid Metabolism	GO:0006720	isoprenoid metabolic process	6	6	6
Lipid Metabolism	GO:0006982	response to lipid hydroperoxide	2	2	2
Lipid Metabolism	GO:0009106	lipoate metabolic process	NA	NA	NA
Lipid Metabolism	GO:0009240	isopentenyl diphosphate biosynthetic process	2	2	2
Lipid Metabolism	GO:0010512	negative regulation of phosphatidylinositol biosynthetic process	2	2	2
Lipid Metabolism	GO:0010879	cholesterol transport involved in cholesterol storage	1	1	1
Lipid Metabolism	GO:0015730	propanoate transport	2	1	1
Lipid Metabolism	GO:0015912	short-chain fatty acid transport	2	2	2
Lipid Metabolism	GO:0015920	lipopolysaccharide transport	2	2	2
Lipid Metabolism	GO:0016116	carotenoid metabolic process	1	1	1
Lipid Metabolism	GO:0016119	carotene metabolic process	1	1	1
Lipid Metabolism	GO:0016488	farnesol catabolic process	2	2	2
Lipid Metabolism	GO:0019377	glycolipid catabolic process	2	2	2
Lipid Metabolism	GO:0019542	propionate biosynthetic process	1	1	1
Lipid Metabolism	GO:0019543	propionate catabolic process	3	2	2
Lipid Metabolism	GO:0019605	butyrate metabolic process	1	1	1
Lipid Metabolism	GO:0019742	pentacyclic triterpenoid metabolic process	1	1	1
Lipid Metabolism	GO:0030573	bile acid catabolic process	2	2	2
Lipid Metabolism	GO:0031161	phosphatidylinositol catabolic process	2	2	2
Lipid Metabolism	GO:0031392	regulation of prostaglandin biosynthetic process	1	1	1
Lipid Metabolism	GO:0031943	regulation of glucocorticoid metabolic process	2	2	2
Lipid Metabolism	GO:0032304	negative regulation of icosanoid secretion	1	1	1
Lipid Metabolism	GO:0032305	positive regulation of icosanoid secretion	2	2	2
Lipid Metabolism	GO:0032341	aldosterone metabolic process	2	2	2
Lipid Metabolism	GO:0032349	positive regulation of aldosterone biosynthetic process	3	4	3
Lipid Metabolism	GO:0032370	positive regulation of lipid transport	2	2	2
Lipid Metabolism	GO:0032379	positive regulation of intracellular lipid transport	1	1	1
Lipid Metabolism	GO:0033384	geranyl diphosphate biosynthetic process	2	2	2
Lipid Metabolism	GO:0034040	ATPase-coupled lipid transmembrane transporter activity	3	2	2
Lipid Metabolism	GO:0034041	ABC-type sterol transporter activity	2	2	2
Lipid Metabolism	GO:0034203	glycolipid translocation	2	2	2
Lipid Metabolism	GO:0035594	ganglioside binding	1	1	1
Lipid Metabolism	GO:0036112	medium-chain fatty-acyl-CoA metabolic process	2	2	2
Lipid Metabolism	GO:0036130	prostaglandin H2 endoperoxidase reductase activity	2	2	2
Lipid Metabolism	GO:0036131	prostaglandin D2 11-ketoreductase activity	1	1	1
Lipid Metabolism	GO:0042368	vitamin D biosynthetic process	2	2	2
Lipid Metabolism	GO:0042497	triacyl lipopeptide binding	1	1	1
Lipid Metabolism	GO:0042701	progesterone secretion	2	2	2
Lipid Metabolism	GO:0044258	intestinal lipid catabolic process	1	1	1
Lipid Metabolism	GO:0044580	butyryl-CoA catabolic process	3	3	3
Lipid Metabolism	GO:0044854	plasma membrane raft assembly	6	2	2
Lipid Metabolism	GO:0045234	protein palmitoleylation	1	1	1
Lipid Metabolism	GO:0045796	negative regulation of intestinal cholesterol absorption	2	2	2
Lipid Metabolism	GO:0045939	negative regulation of steroid metabolic process	3	3	3
Lipid Metabolism	GO:0045940	positive regulation of steroid metabolic process	1	1	1
Lipid Metabolism	GO:0046341	CDP-diacylglycerol metabolic process	1	1	1
Lipid Metabolism	GO:0046511	sphinganine biosynthetic process	2	2	2
Lipid Metabolism	GO:0047888	fatty acid peroxidase activity	1	1	1
Lipid Metabolism	GO:0050543	icosatetraenoic acid binding	NA	NA	NA
Lipid Metabolism	GO:0050748	negative regulation of lipoprotein metabolic process	2	2	2
Lipid Metabolism	GO:0050992	dimethylallyl diphosphate biosynthetic process	2	2	2
Lipid Metabolism	GO:0060557	positive regulation of vitamin D biosynthetic process	8	2	2
Lipid Metabolism	GO:0060587	regulation of lipoprotein lipid oxidation	1	1	1
Lipid Metabolism	GO:0060588	negative regulation of lipoprotein lipid oxidation	1	1	1
Lipid Metabolism	GO:0060621	negative regulation of cholesterol import	2	2	2
Lipid Metabolism	GO:0060696	regulation of phospholipid catabolic process	1	1	1
Lipid Metabolism	GO:0060697	positive regulation of phospholipid catabolic process	1	1	1
Lipid Metabolism	GO:0062112	fatty acid primary amide biosynthetic process	1	1	1
Lipid Metabolism	GO:0062175	brexanolone catabolic process	1	1	1
Lipid Metabolism	GO:0062234	platelet activating factor catabolic process	3	2	2
Lipid Metabolism	GO:0070538	oleic acid binding	3	3	3
Lipid Metabolism	GO:0072573	tolerance induction to lipopolysaccharide	2	2	2
Lipid Metabolism	GO:0072750	cellular response to leptomycin B	1	1	1
Lipid Metabolism	GO:0090119	vesicle-mediated cholesterol transport	2	2	2
Lipid Metabolism	GO:0090153	regulation of sphingolipid biosynthetic process	2	2	2
Lipid Metabolism	GO:0090205	positive regulation of cholesterol metabolic process	6	5	5
Lipid Metabolism	GO:0090209	negative regulation of triglyceride metabolic process	2	2	2
Lipid Metabolism	GO:0090218	positive regulation of lipid kinase activity	2	2	2
Lipid Metabolism	GO:0099039	sphingolipid translocation	3	2	2
Lipid Metabolism	GO:0106342	omega-hydroxyceramide biosynthetic process	1	1	1
Lipid Metabolism	GO:0110114	negative regulation of lipid transporter activity	NA	NA	NA
Lipid Metabolism	GO:0140212	regulation of long-chain fatty acid import into cell	1	1	1
Lipid Metabolism	GO:0140343	phosphatidylserine transfer activity	2	2	2
Lipid Metabolism	GO:0150110	negative regulation of cholesterol esterification	NA	NA	NA
Lipid Metabolism	GO:0150175	regulation of phosphatidylethanolamine metabolic process	1	1	1
Lipid Metabolism	GO:0150178	regulation of phosphatidylserine metabolic process	1	1	1
Lipid Metabolism	GO:1900054	positive regulation of retinoic acid biosynthetic process	1	1	1
Lipid Metabolism	GO:1902999	negative regulation of phospholipid efflux	NA	NA	NA
Lipid Metabolism	GO:1903001	negative regulation of lipid transport across blood-brain barrier	NA	NA	NA
Lipid Metabolism	GO:1903059	regulation of protein lipidation	5	5	5
Lipid Metabolism	GO:1903064	positive regulation of reverse cholesterol transport	1	1	1
Lipid Metabolism	GO:1903100	1-phosphatidyl-1D-myo-inositol 3,5-bisphosphate metabolic process	1	1	1
Lipid Metabolism	GO:1903966	monounsaturated fatty acid biosynthetic process	2	2	2
Lipid Metabolism	GO:1904736	negative regulation of fatty acid beta-oxidation using acyl-CoA dehydrogenase	1	1	1
Lipid Metabolism	GO:1990044	protein localization to lipid droplet	4	4	4
Lipid Metabolism	GO:2000755	positive regulation of sphingomyelin catabolic process	2	2	2
Lipid Metabolism	GO:2000860	positive regulation of aldosterone secretion	3	4	3
Lipid Metabolism	GO:2000866	positive regulation of estradiol secretion	2	2	2
Lipid Metabolism	GO:2000870	regulation of progesterone secretion	1	1	1
Lipid Metabolism	GO:2001245	regulation of phosphatidylcholine biosynthetic process	1	1	1
Lipid Metabolism	GO:0001572	lactosylceramide biosynthetic process	2	2	2
Lipid Metabolism	GO:0006638	neutral lipid metabolic process	1	1	1
Lipid Metabolism	GO:0006649	phospholipid transfer to membrane	2	2	2
Lipid Metabolism	GO:0006668	sphinganine-1-phosphate metabolic process	1	1	1
Lipid Metabolism	GO:0006692	prostanoid metabolic process	NA	NA	NA
Lipid Metabolism	GO:0006711	estrogen catabolic process	1	1	1
Lipid Metabolism	GO:0006713	glucocorticoid catabolic process	1	1	1
Lipid Metabolism	GO:0008212	mineralocorticoid metabolic process	NA	NA	NA
Lipid Metabolism	GO:0008653	lipopolysaccharide metabolic process	1	1	1
Lipid Metabolism	GO:0010707	globoside biosynthetic process via lactosylceramide	1	1	1
Lipid Metabolism	GO:0010878	cholesterol storage	1	1	1
Lipid Metabolism	GO:0010900	negative regulation of phosphatidylcholine catabolic process	1	1	1
Lipid Metabolism	GO:0015552	propionate transmembrane transporter activity	1	1	1
Lipid Metabolism	GO:0016094	polyprenol biosynthetic process	1	1	1
Lipid Metabolism	GO:0016122	xanthophyll metabolic process	1	1	1
Lipid Metabolism	GO:0016132	brassinosteroid biosynthetic process	1	1	1
Lipid Metabolism	GO:0017089	glycolipid transfer activity	2	2	2
Lipid Metabolism	GO:0018009	N-terminal peptidyl-L-cysteine N-palmitoylation	3	2	2
Lipid Metabolism	GO:0019606	2-oxobutyrate catabolic process	1	1	1
Lipid Metabolism	GO:0019747	regulation of isoprenoid metabolic process	1	1	1
Lipid Metabolism	GO:0031405	lipoic acid binding	1	1	1
Lipid Metabolism	GO:0031947	negative regulation of glucocorticoid biosynthetic process	1	1	1
Lipid Metabolism	GO:0032347	regulation of aldosterone biosynthetic process	1	1	1
Lipid Metabolism	GO:0032384	negative regulation of intracellular cholesterol transport	1	1	1
Lipid Metabolism	GO:0032597	B cell receptor transport into membrane raft	1	1	1
Lipid Metabolism	GO:0033386	geranylgeranyl diphosphate biosynthetic process	1	1	1
Lipid Metabolism	GO:0033488	cholesterol biosynthetic process via 24,25-dihydrolanosterol	NA	NA	NA
Lipid Metabolism	GO:0034358	plasma lipoprotein particle	1	1	1
Lipid Metabolism	GO:0034360	chylomicron remnant	1	1	1
Lipid Metabolism	GO:0034369	plasma lipoprotein particle remodeling	1	1	1
Lipid Metabolism	GO:0034373	intermediate-density lipoprotein particle remodeling	1	1	1
Lipid Metabolism	GO:0034441	plasma lipoprotein particle oxidation	1	1	1
Lipid Metabolism	GO:0034478	phosphatidylglycerol catabolic process	2	2	2
Lipid Metabolism	GO:0035238	vitamin A biosynthetic process	1	1	1
Lipid Metabolism	GO:0035932	aldosterone secretion	1	1	1
Lipid Metabolism	GO:0035934	corticosterone secretion	2	2	2
Lipid Metabolism	GO:0036111	very long-chain fatty-acyl-CoA metabolic process	1	1	1
Lipid Metabolism	GO:0036113	very long-chain fatty-acyl-CoA catabolic process	1	1	1
Lipid Metabolism	GO:0036115	fatty-acyl-CoA catabolic process	1	1	1
Lipid Metabolism	GO:0036116	long-chain fatty-acyl-CoA catabolic process	1	1	1
Lipid Metabolism	GO:0036153	triglyceride acyl-chain remodeling	1	1	1
Lipid Metabolism	GO:0042214	terpene metabolic process	1	1	1
Lipid Metabolism	GO:0043128	positive regulation of 1-phosphatidylinositol 4-kinase activity	1	1	1
Lipid Metabolism	GO:0043400	cortisol secretion	1	1	1
Lipid Metabolism	GO:0043438	acetoacetic acid metabolic process	1	1	1
Lipid Metabolism	GO:0043759	methylbutanoate-CoA ligase activity	1	1	1
Lipid Metabolism	GO:0045834	positive regulation of lipid metabolic process	1	1	1
Lipid Metabolism	GO:0046318	negative regulation of glucosylceramide biosynthetic process	1	1	1
Lipid Metabolism	GO:0046359	butyrate catabolic process	1	1	1
Lipid Metabolism	GO:0046490	isopentenyl diphosphate metabolic process	1	1	1
Lipid Metabolism	GO:0046520	sphingoid biosynthetic process	1	1	1
Lipid Metabolism	GO:0046521	sphingoid catabolic process	1	1	1
Lipid Metabolism	GO:0046623	sphingolipid floppase activity	1	1	1
Lipid Metabolism	GO:0046865	terpenoid transport	1	1	1
Lipid Metabolism	GO:0047381	dodecanoyl-[acyl-carrier-protein] hydrolase activity	1	1	1
Lipid Metabolism	GO:0050646	5-oxo-6E,8Z,11Z,14Z-icosatetraenoic acid binding	1	1	1
Lipid Metabolism	GO:0050647	5-hydroxy-6E,8Z,11Z,14Z-icosatetraenoic acid binding	1	1	1
Lipid Metabolism	GO:0050648	5(S)-hydroxyperoxy-6E,8Z,11Z,14Z-icosatetraenoic acid binding	1	1	1
Lipid Metabolism	GO:0050747	positive regulation of lipoprotein metabolic process	NA	NA	NA
Lipid Metabolism	GO:0050812	regulation of acyl-CoA biosynthetic process	1	1	1
Lipid Metabolism	GO:0051121	hepoxilin metabolic process	NA	NA	NA
Lipid Metabolism	GO:0051463	negative regulation of cortisol secretion	1	1	1
Lipid Metabolism	GO:0051790	short-chain fatty acid biosynthetic process	1	1	1
Lipid Metabolism	GO:0060620	regulation of cholesterol import	1	1	1
Lipid Metabolism	GO:0060694	regulation of cholesterol transporter activity	1	1	1
Lipid Metabolism	GO:0060695	negative regulation of cholesterol transporter activity	1	1	1
Lipid Metabolism	GO:0060987	lipid tube	1	1	1
Lipid Metabolism	GO:0060989	lipid tube assembly involved in organelle fusion	1	1	1
Lipid Metabolism	GO:0062173	brexanolone metabolic process	1	1	1
Lipid Metabolism	GO:0070539	linoleic acid binding	1	1	1
Lipid Metabolism	GO:0072579	glycine receptor clustering	1	1	1
Lipid Metabolism	GO:0090031	positive regulation of steroid hormone biosynthetic process	2	2	2
Lipid Metabolism	GO:0090117	endosome to lysosome transport of low-density lipoprotein particle	2	2	2
Lipid Metabolism	GO:0090122	cholesterol ester hydrolysis involved in cholesterol transport	2	1	1
Lipid Metabolism	GO:0090216	positive regulation of 1-phosphatidylinositol-4-phosphate 5-kinase activity	1	1	1
Lipid Metabolism	GO:0090219	negative regulation of lipid kinase activity	1	1	1
Lipid Metabolism	GO:0090433	palmitoyl-CoA ligase activity	3	3	3
Lipid Metabolism	GO:0097045	phosphatidylserine exposure on blood platelet	1	1	1
Lipid Metabolism	GO:0106120	positive regulation of sterol biosynthetic process	NA	NA	NA
Lipid Metabolism	GO:0110113	positive regulation of lipid transporter activity	1	1	1
Lipid Metabolism	GO:0120012	intermembrane sphingolipid transfer	1	1	1
Lipid Metabolism	GO:0120015	sterol transfer activity	4	4	4
Lipid Metabolism	GO:0140329	lysophospholipid translocation	1	1	1
Lipid Metabolism	GO:0140337	diacylglyceride transfer activity	1	1	1
Lipid Metabolism	GO:0140339	phosphatidylglycerol transfer activity	1	1	1
Lipid Metabolism	GO:0140340	cerebroside transfer activity	1	1	1
Lipid Metabolism	GO:0140347	N-retinylidene-phosphatidylethanolamine flippase activity	1	1	1
Lipid Metabolism	GO:0140348	lysophosphatidylcholine flippase activity	1	1	1
Lipid Metabolism	GO:0140493	very long-chain fatty acid beta-oxidation	1	1	1
Lipid Metabolism	GO:1900053	negative regulation of retinoic acid biosynthetic process	2	2	2
Lipid Metabolism	GO:1900163	positive regulation of phospholipid scramblase activity	1	1	1
Lipid Metabolism	GO:1900480	regulation of diacylglycerol biosynthetic process	1	1	1
Lipid Metabolism	GO:1901373	lipid hydroperoxide transport	1	1	1
Lipid Metabolism	GO:1901625	cellular response to ergosterol	1	1	1
Lipid Metabolism	GO:1901810	beta-carotene metabolic process	1	1	1
Lipid Metabolism	GO:1902118	calcidiol binding	1	1	1
Lipid Metabolism	GO:1902121	lithocholic acid binding	1	1	1
Lipid Metabolism	GO:1902122	chenodeoxycholic acid binding	1	1	1
Lipid Metabolism	GO:1902224	ketone body metabolic process	1	1	1
Lipid Metabolism	GO:1902271	D3 vitamins binding	1	1	1
Lipid Metabolism	GO:1903002	positive regulation of lipid transport across blood-brain barrier	1	1	1
Lipid Metabolism	GO:1903060	negative regulation of protein lipidation	1	1	1
Lipid Metabolism	GO:1903512	phytanic acid metabolic process	2	2	2
Lipid Metabolism	GO:1903730	regulation of phosphatidate phosphatase activity	NA	NA	NA
Lipid Metabolism	GO:1903924	estradiol binding	1	1	1
Lipid Metabolism	GO:1903965	monounsaturated fatty acid catabolic process	1	1	1
Lipid Metabolism	GO:1904109	positive regulation of cholesterol import	NA	NA	NA
Lipid Metabolism	GO:1904316	response to 2-O-acetyl-1-O-hexadecyl-sn-glycero-3-phosphocholine	1	1	1
Lipid Metabolism	GO:1904317	cellular response to 2-O-acetyl-1-O-hexadecyl-sn-glycero-3-phosphocholine	1	1	1
Lipid Metabolism	GO:1904566	cellular response to 1-oleoyl-sn-glycerol 3-phosphate	1	1	1
Lipid Metabolism	GO:1904729	regulation of intestinal lipid absorption	1	1	1
Lipid Metabolism	GO:1905572	ganglioside GM1 transport to membrane	1	1	1
Lipid Metabolism	GO:1905574	ganglioside GM2 binding	1	1	1
Lipid Metabolism	GO:1905575	ganglioside GM3 binding	1	1	1
Lipid Metabolism	GO:1905577	ganglioside GP1c binding	1	1	1
Lipid Metabolism	GO:1905695	positive regulation of phosphatidic acid biosynthetic process	1	1	1
Lipid Metabolism	GO:1905705	cellular response to paclitaxel	NA	NA	NA
Lipid Metabolism	GO:1905711	response to phosphatidylethanolamine	1	1	1
Lipid Metabolism	GO:1905782	positive regulation of phosphatidylserine exposure on apoptotic cell surface	1	1	1
Lipid Metabolism	GO:1905884	negative regulation of triglyceride transport	NA	NA	NA
Lipid Metabolism	GO:1905952	regulation of lipid localization	NA	NA	NA
Lipid Metabolism	GO:2000066	positive regulation of cortisol biosynthetic process	1	1	1
Lipid Metabolism	GO:2000180	negative regulation of androgen biosynthetic process	1	1	1
Lipid Metabolism	GO:2000191	regulation of fatty acid transport	1	1	1
Lipid Metabolism	GO:2000192	negative regulation of fatty acid transport	1	1	1
Lipid Metabolism	GO:2000193	positive regulation of fatty acid transport	1	1	1
Lipid Metabolism	GO:2000753	positive regulation of glucosylceramide catabolic process	1	1	1
Lipid Metabolism	GO:2001246	negative regulation of phosphatidylcholine biosynthetic process	1	1	1
Lipid Metabolism	GO:0045017	glycerolipid biosynthetic process	NA	NA	NA
Lipid Metabolism	GO:0048017	inositol lipid-mediated signaling	4	4	4
Lipid Metabolism	GO:1905954	positive regulation of lipid localization	NA	NA	NA
Lipid Metabolism	GO:0046467	membrane lipid biosynthetic process	NA	NA	NA
Lipid Metabolism	GO:0071814	protein-lipid complex binding	NA	NA	NA
Lipid Metabolism	GO:1903727	positive regulation of phospholipid metabolic process	NA	NA	NA
Lipid Metabolism	GO:0046503	glycerolipid catabolic process	NA	NA	NA
Lipid Metabolism	GO:0140303	intramembrane lipid transporter activity	NA	NA	NA
Lipid Metabolism	GO:0032994	protein-lipid complex	2	2	2
Lipid Metabolism	GO:0043550	regulation of lipid kinase activity	4	4	4
Lipid Metabolism	GO:0090520	sphingolipid mediated signaling pathway	2	2	2
Lipid Metabolism	GO:0140354	lipid import into cell	1	1	1
Lipid Metabolism	GO:0046460	neutral lipid biosynthetic process	NA	NA	NA
Lipid Metabolism	GO:1905953	negative regulation of lipid localization	NA	NA	NA
Lipid Metabolism	GO:0046461	neutral lipid catabolic process	NA	NA	NA
Lipid Metabolism	GO:2001138	regulation of phospholipid transport	NA	NA	NA
Lipid Metabolism	GO:0071825	protein-lipid complex subunit organization	NA	NA	NA
Lipid Metabolism	GO:1905038	regulation of membrane lipid metabolic process	NA	NA	NA
Lipid Metabolism	GO:1903726	negative regulation of phospholipid metabolic process	NA	NA	NA
Lipid Metabolism	GO:0090154	positive regulation of sphingolipid biosynthetic process	NA	NA	NA
Lipid Metabolism	GO:0034368	protein-lipid complex remodeling	NA	NA	NA
Lipid Metabolism	GO:0065005	protein-lipid complex assembly	1	1	1
Lipid Metabolism	GO:0071617	lysophospholipid acyltransferase activity	13	4	4
Lipid Metabolism	GO:0140353	lipid export from cell	NA	NA	NA
Lipid Metabolism	GO:0097384	cellular lipid biosynthetic process	NA	NA	NA
Lipid Metabolism	GO:0045125	bioactive lipid receptor activity	3	3	3
Lipid Metabolism	GO:0044241	lipid digestion	4	4	4
Lipid Metabolism	GO:1902001	fatty acid transmembrane transport	NA	NA	NA
Lipid Metabolism	GO:0060229	lipase activator activity	1	1	1
Lipid Metabolism	GO:0034381	plasma lipoprotein particle clearance	4	4	4
Lipid Metabolism	GO:0097006	regulation of plasma lipoprotein particle levels	3	3	3
Lipid Metabolism	GO:0034383	low-density lipoprotein particle clearance	14	14	14
Lipid Metabolism	GO:0071402	cellular response to lipoprotein particle stimulus	NA	NA	NA
Lipid Metabolism	GO:0071404	cellular response to low-density lipoprotein particle stimulus	17	16	16
Lipid Metabolism	GO:0055094	response to lipoprotein particle	NA	NA	NA
Lipid Metabolism	GO:0034185	apolipoprotein binding	20	17	17
Lipid Metabolism	GO:0032802	low-density lipoprotein particle receptor catabolic process	1	1	1
Lipid Metabolism	GO:0070325	lipoprotein particle receptor binding	3	3	3
Lipid Metabolism	GO:0032799	low-density lipoprotein receptor particle metabolic process	1	1	1
Lipid Metabolism	GO:0050750	low-density lipoprotein particle receptor binding	24	25	24
Lipid Metabolism	GO:0071827	plasma lipoprotein particle organization	NA	NA	NA
Lipid Metabolism	GO:0010984	regulation of lipoprotein particle clearance	NA	NA	NA
Lipid Metabolism	GO:0034385	triglyceride-rich plasma lipoprotein particle	NA	NA	NA
Lipid Metabolism	GO:0051004	regulation of lipoprotein lipase activity	3	3	3
Lipid Metabolism	GO:0044872	lipoprotein localization	NA	NA	NA
Lipid Metabolism	GO:0042953	lipoprotein transport	18	17	17
Lipid Metabolism	GO:0140052	cellular response to oxidised low-density lipoprotein particle stimulus	11	11	11
Lipid Metabolism	GO:0051006	positive regulation of lipoprotein lipase activity	9	9	9
Lipid Metabolism	GO:0106118	regulation of sterol biosynthetic process	NA	NA	NA
Lipid Metabolism	GO:1901570	fatty acid derivative biosynthetic process	NA	NA	NA
Lipid Metabolism	GO:0046463	acylglycerol biosynthetic process	NA	NA	NA
Lipid Metabolism	GO:0006699	bile acid biosynthetic process	27	26	26
Lipid Metabolism	GO:0071396	cellular response to lipid	5	5	5
RNA Spliceosome	GO:0000244	spliceosomal tri-snRNP complex assembly	1355	30	1178
RNA Spliceosome	GO:0000353	formation of quadruple SL/U4/U5/U6 snRNP	1272	15	1112
RNA Spliceosome	GO:0000398	mRNA splicing, via spliceosome	223	189	188
RNA Spliceosome	GO:0008380	RNA splicing	340	310	308
RNA Spliceosome	GO:0005681	spliceosomal complex	196	171	170
RNA Spliceosome	GO:0000395	mRNA 5'-splice site recognition	221	30	193
RNA Spliceosome	GO:0000348	mRNA branch site recognition	82	5	60
RNA Spliceosome	GO:0000381	regulation of alternative mRNA splicing, via spliceosome	66	61	61
RNA Spliceosome	GO:0000387	spliceosomal snRNP assembly	31	28	28
RNA Spliceosome	GO:0071013	catalytic step 2 spliceosome	96	86	85
RNA Spliceosome	GO:0043484	regulation of RNA splicing	81	76	76
RNA Spliceosome	GO:0006388	tRNA splicing, via endonucleolytic cleavage and ligation	22	13	13
RNA Spliceosome	GO:0071005	U2-type precatalytic spliceosome	63	50	50
RNA Spliceosome	GO:0006376	mRNA splice site selection	24	22	22
RNA Spliceosome	GO:0005689	U12-type spliceosomal complex	28	28	28
RNA Spliceosome	GO:0000245	spliceosomal complex assembly	35	26	26
RNA Spliceosome	GO:0000380	alternative mRNA splicing, via spliceosome	26	26	25
RNA Spliceosome	GO:0071007	U2-type catalytic step 2 spliceosome	31	30	30
RNA Spliceosome	GO:0045292	mRNA cis splicing, via spliceosome	15	15	15
RNA Spliceosome	GO:0048026	positive regulation of mRNA splicing, via spliceosome	26	26	26
RNA Spliceosome	GO:0048024	regulation of mRNA splicing, via spliceosome	21	20	20
RNA Spliceosome	GO:0048025	negative regulation of mRNA splicing, via spliceosome	23	23	23
RNA Spliceosome	GO:0000375	RNA splicing, via transesterification reactions	26	25	25
RNA Spliceosome	GO:0071011	precatalytic spliceosome	25	19	19
RNA Spliceosome	GO:0033120	positive regulation of RNA splicing	17	13	13
RNA Spliceosome	GO:0071004	U2-type prespliceosome	16	16	16
RNA Spliceosome	GO:0000379	tRNA-type intron splice site recognition and cleavage	12	3	3
RNA Spliceosome	GO:0071006	U2-type catalytic step 1 spliceosome	14	12	12
RNA Spliceosome	GO:0005684	U2-type spliceosomal complex	21	19	19
RNA Spliceosome	GO:0000386	second spliceosomal transesterification activity	1	1	1
RNA Spliceosome	GO:0071014	post-mRNA release spliceosomal complex	10	10	10
RNA Spliceosome	GO:0000350	generation of catalytic spliceosome for second transesterification step	3	3	3
RNA Spliceosome	GO:0033119	negative regulation of RNA splicing	6	6	6
RNA Spliceosome	GO:0000243	commitment complex	5	5	5
RNA Spliceosome	GO:0070054	mRNA splicing, via endonucleolytic cleavage and ligation	1	1	1
RNA Spliceosome	GO:0000389	mRNA 3'-splice site recognition	6	6	6
RNA Spliceosome	GO:0000390	spliceosomal complex disassembly	4	4	4
RNA Spliceosome	GO:0071008	U2-type post-mRNA release spliceosomal complex	3	3	3
RNA Spliceosome	GO:1903241	U2-type prespliceosome assembly	24	24	24
RNA Spliceosome	GO:0000349	generation of catalytic spliceosome for first transesterification step	2	2	2
RNA Spliceosome	GO:0044530	supraspliceosomal complex	3	3	3
RNA Spliceosome	GO:0071021	U2-type post-spliceosomal complex	1	1	1
RNA Spliceosome	GO:0000354	cis assembly of pre-catalytic spliceosome	2	2	2
RNA Spliceosome	GO:0034247	snoRNA splicing	2	2	2
RNA Spliceosome	GO:0000388	spliceosome conformational change to release U4 (or U4atac) and U1 (or U11)	1	1	1
RNA Spliceosome	GO:0000971	tRNA exon ligation utilizing 2',3' cyclic phosphate of 5'-exon as source of linkage phosphate	1	1	1
RNA Spliceosome	GO:0071020	post-spliceosomal complex	1	1	1
RNA Spliceosome	GO:0003727	single-stranded RNA binding	47	47	47
RNA Spliceosome	GO:0071010	prespliceosome	NA	NA	NA
RNA Spliceosome	GO:0000377	RNA splicing, via transesterification reactions with bulged adenosine as nucleophile	NA	NA	NA
RNA Spliceosome	GO:0000394	RNA splicing, via endonucleolytic cleavage and ligation	NA	NA	NA
Mitochondrial Metabolism	GO:0048312	intracellular distribution of mitochondria	9	7	7
Mitochondrial Metabolism	GO:1902108	regulation of mitochondrial membrane permeability involved in apoptotic process	6	6	6
Mitochondrial Metabolism	GO:1902109	negative regulation of mitochondrial membrane permeability involved in apoptotic process	3	3	3
Mitochondrial Metabolism	GO:1902110	positive regulation of mitochondrial membrane permeability involved in apoptotic process	4	4	4
Mitochondrial Metabolism	GO:1902445	regulation of mitochondrial membrane permeability involved in programmed necrotic cell death	3	3	3
Mitochondrial Metabolism	GO:0034246	mitochondrial transcription factor activity	4	4	4
Mitochondrial Metabolism	GO:0034245	mitochondrial DNA-directed RNA polymerase complex	1	1	1
Mitochondrial Metabolism	GO:0009353	mitochondrial oxoglutarate dehydrogenase complex	2	1	1
Mitochondrial Metabolism	GO:1903636	regulation of protein insertion into mitochondrial outer membrane	NA	NA	NA
Mitochondrial Metabolism	GO:1903637	negative regulation of protein insertion into mitochondrial outer membrane	NA	NA	NA
Mitochondrial Metabolism	GO:1903638	positive regulation of protein insertion into mitochondrial outer membrane	1	1	1
Mitochondrial Metabolism	GO:0031930	mitochondria-nucleus signaling pathway	2	2	2
Mitochondrial Metabolism	GO:0031966	mitochondrial membrane	199	179	179
Mitochondrial Metabolism	GO:0099616	extrinsic component of matrix side of mitochondrial inner membrane	NA	NA	NA
Mitochondrial Metabolism	GO:0033108	mitochondrial respiratory chain complex assembly	6	6	6
Mitochondrial Metabolism	GO:0072684	mitochondrial tRNA 3'-trailer cleavage, endonucleolytic	1	1	1
Mitochondrial Metabolism	GO:0072670	mitochondrial tRNA threonylcarbamoyladenosine modification	NA	NA	NA
Mitochondrial Metabolism	GO:0072671	mitochondria-associated ubiquitin-dependent protein catabolic process	NA	NA	NA
Mitochondrial Metabolism	GO:0008053	mitochondrial fusion	16	16	16
Mitochondrial Metabolism	GO:1903108	regulation of mitochondrial transcription	3	3	3
Mitochondrial Metabolism	GO:1903109	positive regulation of mitochondrial transcription	3	2	2
Mitochondrial Metabolism	GO:0110166	DNA synthesis involved in mitochondrial DNA replication	NA	NA	NA
Mitochondrial Metabolism	GO:0099128	mitochondrial iron-sulfur cluster assembly complex	NA	NA	NA
Mitochondrial Metabolism	GO:0099617	matrix side of mitochondrial inner membrane	5	4	4
Mitochondrial Metabolism	GO:0031307	integral component of mitochondrial outer membrane	24	24	24
Mitochondrial Metabolism	GO:0031314	extrinsic component of mitochondrial inner membrane	16	14	14
Mitochondrial Metabolism	GO:0031315	extrinsic component of mitochondrial outer membrane	4	4	4
Mitochondrial Metabolism	GO:0070902	mitochondrial tRNA pseudouridine synthesis	2	2	2
Mitochondrial Metabolism	GO:0070903	mitochondrial tRNA thio-modification	NA	NA	NA
Mitochondrial Metabolism	GO:0070900	mitochondrial tRNA modification	2	2	2
Mitochondrial Metabolism	GO:0070901	mitochondrial tRNA methylation	4	4	4
Mitochondrial Metabolism	GO:0031305	integral component of mitochondrial inner membrane	45	41	41
Mitochondrial Metabolism	GO:0031306	intrinsic component of mitochondrial outer membrane	2	2	2
Mitochondrial Metabolism	GO:0031304	intrinsic component of mitochondrial inner membrane	2	2	2
Mitochondrial Metabolism	GO:0006392	transcription elongation from mitochondrial promoter	1	1	1
Mitochondrial Metabolism	GO:0006393	termination of mitochondrial transcription	2	2	2
Mitochondrial Metabolism	GO:0006390	mitochondrial transcription	10	10	10
Mitochondrial Metabolism	GO:0006391	transcription initiation from mitochondrial promoter	4	4	4
Mitochondrial Metabolism	GO:0006264	mitochondrial DNA replication	11	10	10
Mitochondrial Metabolism	GO:0070899	mitochondrial tRNA wobble uridine modification	1	1	1
Mitochondrial Metabolism	GO:0006121	mitochondrial electron transport, succinate to ubiquinone	6	6	6
Mitochondrial Metabolism	GO:0006122	mitochondrial electron transport, ubiquinol to cytochrome c	13	13	13
Mitochondrial Metabolism	GO:0006120	mitochondrial electron transport, NADH to ubiquinone	62	47	47
Mitochondrial Metabolism	GO:0006123	mitochondrial electron transport, cytochrome c to oxygen	24	23	23
Mitochondrial Metabolism	GO:0031019	mitochondrial mRNA editing complex	NA	NA	NA
Mitochondrial Metabolism	GO:0008637	apoptotic mitochondrial changes	20	19	19
Mitochondrial Metabolism	GO:0008566	mitochondrial protein-transporting ATPase activity	NA	NA	NA
Mitochondrial Metabolism	GO:0098573	intrinsic component of mitochondrial membrane	NA	NA	NA
Mitochondrial Metabolism	GO:0005741	mitochondrial outer membrane	211	201	200
Mitochondrial Metabolism	GO:0005740	mitochondrial envelope	15	15	15
Mitochondrial Metabolism	GO:0005743	mitochondrial inner membrane	535	475	475
Mitochondrial Metabolism	GO:0005742	mitochondrial outer membrane translocase complex	10	10	10
Mitochondrial Metabolism	GO:0005744	TIM23 mitochondrial import inner membrane translocase complex	17	16	16
Mitochondrial Metabolism	GO:0005747	mitochondrial respiratory chain complex I	68	52	52
Mitochondrial Metabolism	GO:0005746	mitochondrial respirasome	15	14	14
Mitochondrial Metabolism	GO:0005749	mitochondrial respiratory chain complex II, succinate dehydrogenase complex (ubiquinone)	4	4	4
Mitochondrial Metabolism	GO:0005750	mitochondrial respiratory chain complex III	14	14	14
Mitochondrial Metabolism	GO:0005751	mitochondrial respiratory chain complex IV	25	24	24
Mitochondrial Metabolism	GO:0005754	mitochondrial proton-transporting ATP synthase, catalytic core	2	2	2
Mitochondrial Metabolism	GO:0005753	mitochondrial proton-transporting ATP synthase complex	21	21	21
Mitochondrial Metabolism	GO:0005756	mitochondrial proton-transporting ATP synthase, central stalk	NA	NA	NA
Mitochondrial Metabolism	GO:0005758	mitochondrial intermembrane space	89	85	85
Mitochondrial Metabolism	GO:0005757	mitochondrial permeability transition pore complex	7	7	7
Mitochondrial Metabolism	GO:0005759	mitochondrial matrix	411	388	387
Mitochondrial Metabolism	GO:0005761	mitochondrial ribosome	28	27	27
Mitochondrial Metabolism	GO:0005763	mitochondrial small ribosomal subunit	40	33	33
Mitochondrial Metabolism	GO:0005762	mitochondrial large ribosomal subunit	60	60	59
Mitochondrial Metabolism	GO:0030678	mitochondrial ribonuclease P complex	3	3	3
Mitochondrial Metabolism	GO:0005947	mitochondrial alpha-ketoglutarate dehydrogenase complex	5	5	5
Mitochondrial Metabolism	GO:0005962	mitochondrial isocitrate dehydrogenase complex (NAD+)	3	3	3
Mitochondrial Metabolism	GO:0005967	mitochondrial pyruvate dehydrogenase complex	7	7	7
Mitochondrial Metabolism	GO:0030150	protein import into mitochondrial matrix	21	20	20
Mitochondrial Metabolism	GO:0098800	inner mitochondrial membrane protein complex	4	4	4
Mitochondrial Metabolism	GO:0098779	positive regulation of mitophagy in response to mitochondrial depolarization	6	6	6
Mitochondrial Metabolism	GO:0098780	response to mitochondrial depolarisation	7	6	6
Mitochondrial Metabolism	GO:0098798	mitochondrial protein-containing complex	NA	NA	NA
Mitochondrial Metabolism	GO:0098799	outer mitochondrial membrane protein complex	1	1	1
Mitochondrial Metabolism	GO:0019910	mitochondrial pyruvate dehydrogenase (lipoamide) phosphatase complex	NA	NA	NA
Mitochondrial Metabolism	GO:1900864	mitochondrial RNA modification	NA	NA	NA
Mitochondrial Metabolism	GO:0046902	regulation of mitochondrial membrane permeability	12	12	12
Mitochondrial Metabolism	GO:0044528	regulation of mitochondrial mRNA stability	7	7	7
Mitochondrial Metabolism	GO:0044529	regulation of mitochondrial rRNA stability	NA	NA	NA
Mitochondrial Metabolism	GO:1900739	regulation of protein insertion into mitochondrial membrane involved in apoptotic signaling pathway	NA	NA	NA
Mitochondrial Metabolism	GO:1900740	positive regulation of protein insertion into mitochondrial membrane involved in apoptotic signaling pathway	4	4	4
Mitochondrial Metabolism	GO:0007006	mitochondrial membrane organization	5	5	5
Mitochondrial Metabolism	GO:0007007	inner mitochondrial membrane organization	19	19	19
Mitochondrial Metabolism	GO:0007008	outer mitochondrial membrane organization	NA	NA	NA
Mitochondrial Metabolism	GO:0032019	mitochondrial cloud	NA	NA	NA
Mitochondrial Metabolism	GO:0032042	mitochondrial DNA metabolic process	6	5	5
Mitochondrial Metabolism	GO:0032043	mitochondrial DNA catabolic process	1	1	1
Mitochondrial Metabolism	GO:0030062	mitochondrial tricarboxylic acid cycle enzyme complex	NA	NA	NA
Mitochondrial Metabolism	GO:0030061	mitochondrial crista	8	8	8
Mitochondrial Metabolism	GO:0043504	mitochondrial DNA repair	6	6	6
Mitochondrial Metabolism	GO:1901859	negative regulation of mitochondrial DNA metabolic process	1	1	1
Mitochondrial Metabolism	GO:1901858	regulation of mitochondrial DNA metabolic process	2	2	2
Mitochondrial Metabolism	GO:1901860	positive regulation of mitochondrial DNA metabolic process	1	1	1
Mitochondrial Metabolism	GO:0045039	protein insertion into mitochondrial inner membrane	16	13	13
Mitochondrial Metabolism	GO:0045025	mitochondrial degradosome	2	2	2
Mitochondrial Metabolism	GO:0045041	protein import into mitochondrial intermembrane space	3	3	3
Mitochondrial Metabolism	GO:0045040	protein insertion into mitochondrial outer membrane	12	12	12
Mitochondrial Metabolism	GO:0070096	mitochondrial outer membrane translocase complex assembly	NA	NA	NA
Mitochondrial Metabolism	GO:0045016	mitochondrial magnesium ion transmembrane transport	2	2	2
Mitochondrial Metabolism	GO:0043294	mitochondrial glutamate synthase complex (NADH)	NA	NA	NA
Mitochondrial Metabolism	GO:0070125	mitochondrial translational elongation	4	4	4
Mitochondrial Metabolism	GO:0070124	mitochondrial translational initiation	2	2	2
Mitochondrial Metabolism	GO:0070159	mitochondrial threonyl-tRNA aminoacylation	1	1	1
Mitochondrial Metabolism	GO:0070149	mitochondrial glutamyl-tRNA aminoacylation	NA	NA	NA
Mitochondrial Metabolism	GO:0070148	mitochondrial glutaminyl-tRNA aminoacylation	NA	NA	NA
Mitochondrial Metabolism	GO:0070150	mitochondrial glycyl-tRNA aminoacylation	1	1	1
Mitochondrial Metabolism	GO:0070152	mitochondrial isoleucyl-tRNA aminoacylation	NA	NA	NA
Mitochondrial Metabolism	GO:0070151	mitochondrial histidyl-tRNA aminoacylation	NA	NA	NA
Mitochondrial Metabolism	GO:0070154	mitochondrial lysyl-tRNA aminoacylation	NA	NA	NA
Mitochondrial Metabolism	GO:0070153	mitochondrial leucyl-tRNA aminoacylation	NA	NA	NA
Mitochondrial Metabolism	GO:0070156	mitochondrial phenylalanyl-tRNA aminoacylation	NA	NA	NA
Mitochondrial Metabolism	GO:0070155	mitochondrial methionyl-tRNA aminoacylation	NA	NA	NA
Mitochondrial Metabolism	GO:0070158	mitochondrial seryl-tRNA aminoacylation	3	2	2
Mitochondrial Metabolism	GO:0070157	mitochondrial prolyl-tRNA aminoacylation	NA	NA	NA
Mitochondrial Metabolism	GO:0070143	mitochondrial alanyl-tRNA aminoacylation	1	1	1
Mitochondrial Metabolism	GO:0070145	mitochondrial asparaginyl-tRNA aminoacylation	1	1	1
Mitochondrial Metabolism	GO:0070144	mitochondrial arginyl-tRNA aminoacylation	NA	NA	NA
Mitochondrial Metabolism	GO:0070147	mitochondrial cysteinyl-tRNA aminoacylation	NA	NA	NA
Mitochondrial Metabolism	GO:0070146	mitochondrial aspartyl-tRNA aminoacylation	NA	NA	NA
Mitochondrial Metabolism	GO:0070127	tRNA aminoacylation for mitochondrial protein translation	1	1	1
Mitochondrial Metabolism	GO:0070126	mitochondrial translational termination	4	4	4
Mitochondrial Metabolism	GO:0070129	regulation of mitochondrial translation	8	8	8
Mitochondrial Metabolism	GO:0070130	negative regulation of mitochondrial translation	1	1	1
Mitochondrial Metabolism	GO:0070132	regulation of mitochondrial translational initiation	NA	NA	NA
Mitochondrial Metabolism	GO:0070131	positive regulation of mitochondrial translation	17	17	17
Mitochondrial Metabolism	GO:0070134	positive regulation of mitochondrial translational initiation	NA	NA	NA
Mitochondrial Metabolism	GO:0070133	negative regulation of mitochondrial translational initiation	NA	NA	NA
Mitochondrial Metabolism	GO:0070183	mitochondrial tryptophanyl-tRNA aminoacylation	1	1	1
Mitochondrial Metabolism	GO:0070185	mitochondrial valyl-tRNA aminoacylation	NA	NA	NA
Mitochondrial Metabolism	GO:0070184	mitochondrial tyrosyl-tRNA aminoacylation	1	1	1
Mitochondrial Metabolism	GO:0043653	mitochondrial fragmentation involved in apoptotic process	10	10	10
Mitochondrial Metabolism	GO:0097745	mitochondrial tRNA 5'-end processing	3	3	3
Mitochondrial Metabolism	GO:0017087	mitochondrial processing peptidase complex	2	2	2
Mitochondrial Metabolism	GO:0042645	mitochondrial nucleoid	48	46	46
Mitochondrial Metabolism	GO:0042652	mitochondrial respiratory chain complex I, peripheral segment	NA	NA	NA
Mitochondrial Metabolism	GO:0042653	mitochondrial respiratory chain complex I, membrane segment	NA	NA	NA
Mitochondrial Metabolism	GO:0042792	mitochondrial rRNA transcription	NA	NA	NA
Mitochondrial Metabolism	GO:0042720	mitochondrial inner membrane peptidase complex	2	2	2
Mitochondrial Metabolism	GO:0042721	TIM22 mitochondrial import inner membrane insertion complex	10	7	7
Mitochondrial Metabolism	GO:0042719	mitochondrial intermembrane space protein transporter complex	7	7	7
Mitochondrial Metabolism	GO:0042775	mitochondrial ATP synthesis coupled electron transport	10	10	10
Mitochondrial Metabolism	GO:0042776	mitochondrial ATP synthesis coupled proton transport	79	64	64
Mitochondrial Metabolism	GO:0017133	mitochondrial electron transfer flavoprotein complex	NA	NA	NA
Mitochondrial Metabolism	GO:0044290	mitochondrial intracristal space	NA	NA	NA
Mitochondrial Metabolism	GO:0044233	mitochondria-associated endoplasmic reticulum membrane	31	21	21
Mitochondrial Metabolism	GO:0044284	mitochondrial crista junction	7	7	7
Mitochondrial Metabolism	GO:0044289	mitochondrial inner-outer membrane contact site	NA	NA	NA
Mitochondrial Metabolism	GO:0044191	host cell mitochondrial membrane	NA	NA	NA
Mitochondrial Metabolism	GO:0044190	host cell mitochondrial envelope	NA	NA	NA
Mitochondrial Metabolism	GO:0044193	host cell mitochondrial outer membrane	NA	NA	NA
Mitochondrial Metabolism	GO:0044192	host cell mitochondrial inner membrane	NA	NA	NA
Mitochondrial Metabolism	GO:0019090	mitochondrial rRNA export from mitochondrion	NA	NA	NA
Mitochondrial Metabolism	GO:0019092	mitochondrial srRNA export from mitochondrion	NA	NA	NA
Mitochondrial Metabolism	GO:0019091	mitochondrial lrRNA export from mitochondrion	NA	NA	NA
Mitochondrial Metabolism	GO:0019093	mitochondrial RNA localization	NA	NA	NA
Mitochondrial Metabolism	GO:0019096	pole plasm mitochondrial lrRNA localization	NA	NA	NA
Mitochondrial Metabolism	GO:0019095	pole plasm mitochondrial rRNA localization	NA	NA	NA
Mitochondrial Metabolism	GO:0019097	pole plasm mitochondrial srRNA localization	NA	NA	NA
Mitochondrial Metabolism	GO:1901028	regulation of mitochondrial outer membrane permeabilization involved in apoptotic signaling pathway	3	2	2
Mitochondrial Metabolism	GO:1901029	negative regulation of mitochondrial outer membrane permeabilization involved in apoptotic signaling pathway	19	14	14
Mitochondrial Metabolism	GO:1901030	positive regulation of mitochondrial outer membrane permeabilization involved in apoptotic signaling pathway	10	9	9
Mitochondrial Metabolism	GO:0097551	mitochondrial double-strand break repair	NA	NA	NA
Mitochondrial Metabolism	GO:0097552	mitochondrial double-strand break repair via homologous recombination	1	1	1
Mitochondrial Metabolism	GO:0097345	mitochondrial outer membrane permeabilization	9	9	9
Mitochondrial Metabolism	GO:0097250	mitochondrial respirasome assembly	10	10	10
Mitochondrial Metabolism	GO:0097222	mitochondrial mRNA polyadenylation	1	1	1
Mitochondrial Metabolism	GO:0097226	sperm mitochondrial sheath	5	5	5
Mitochondrial Metabolism	GO:0097177	mitochondrial ribosome binding	5	5	5
Mitochondrial Metabolism	GO:0097002	mitochondrial inner boundary membrane	NA	NA	NA
Mitochondrial Metabolism	GO:0002110	cotranscriptional mitochondrial rRNA nucleotide insertion	NA	NA	NA
Mitochondrial Metabolism	GO:0002169	3-methylcrotonyl-CoA carboxylase complex, mitochondrial	2	2	2
Mitochondrial Metabolism	GO:0002187	mitochondrial creatine kinase complex	NA	NA	NA
Mitochondrial Metabolism	GO:0016507	mitochondrial fatty acid beta-oxidation multienzyme complex	2	2	2
Mitochondrial Metabolism	GO:1990550	mitochondrial alpha-ketoglutarate transmembrane transport	1	1	1
Mitochondrial Metabolism	GO:1990551	mitochondrial 2-oxoadipate transmembrane transport	NA	NA	NA
Mitochondrial Metabolism	GO:1990553	mitochondrial 5'-adenylyl sulfate transmembrane transport	NA	NA	NA
Mitochondrial Metabolism	GO:1990554	mitochondrial 3'-phospho-5'-adenylyl sulfate transmembrane transport	NA	NA	NA
Mitochondrial Metabolism	GO:1990555	mitochondrial oxaloacetate transmembrane transport	NA	NA	NA
Mitochondrial Metabolism	GO:1990556	mitochondrial isopropylmalate transmembrane transport	NA	NA	NA
Mitochondrial Metabolism	GO:1990557	mitochondrial sulfate transmembrane transport	NA	NA	NA
Mitochondrial Metabolism	GO:1990558	mitochondrial malonate(1-) transmembrane transport	NA	NA	NA
Mitochondrial Metabolism	GO:1990559	mitochondrial coenzyme A transmembrane transport	NA	NA	NA
Mitochondrial Metabolism	GO:1990613	mitochondrial membrane fusion	NA	NA	NA
Mitochondrial Metabolism	GO:1990677	mitochondrial inner membrane assembly complex	NA	NA	NA
Mitochondrial Metabolism	GO:1990626	mitochondrial outer membrane fusion	NA	NA	NA
Mitochondrial Metabolism	GO:1990627	mitochondrial inner membrane fusion	NA	NA	NA
Mitochondrial Metabolism	GO:1990799	mitochondrial tRNA wobble position uridine thiolation	NA	NA	NA
Mitochondrial Metabolism	GO:0003374	dynamin family protein polymerization involved in mitochondrial fission	3	2	2
Mitochondrial Metabolism	GO:0080156	mitochondrial mRNA modification	NA	NA	NA
Mitochondrial Metabolism	GO:0016007	mitochondrial derivative	NA	NA	NA
Mitochondrial Metabolism	GO:0016008	major mitochondrial derivative	NA	NA	NA
Mitochondrial Metabolism	GO:0016009	minor mitochondrial derivative	NA	NA	NA
Mitochondrial Metabolism	GO:1990400	mitochondrial ribosomal large subunit rRNA binding	1	1	1
Mitochondrial Metabolism	GO:1990575	mitochondrial L-ornithine transmembrane transport	3	3	3
Mitochondrial Metabolism	GO:1990540	mitochondrial manganese ion transmembrane transport	1	1	1
Mitochondrial Metabolism	GO:1990542	mitochondrial transmembrane transport	10	10	10
Mitochondrial Metabolism	GO:1990543	mitochondrial S-adenosyl-L-methionine transmembrane transport	NA	NA	NA
Mitochondrial Metabolism	GO:1990544	mitochondrial ATP transmembrane transport	6	6	6
Mitochondrial Metabolism	GO:1990545	mitochondrial thiamine pyrophosphate transmembrane transport	NA	NA	NA
Mitochondrial Metabolism	GO:1990546	mitochondrial tricarboxylic acid transmembrane transport	NA	NA	NA
Mitochondrial Metabolism	GO:1990547	mitochondrial phosphate ion transmembrane transport	1	1	1
Mitochondrial Metabolism	GO:1990548	mitochondrial FAD transmembrane transport	1	1	1
Mitochondrial Metabolism	GO:1990549	mitochondrial NAD transmembrane transport	2	2	2
Mitochondrial Metabolism	GO:1905448	positive regulation of mitochondrial ATP synthesis coupled electron transport	4	4	4
Mitochondrial Metabolism	GO:1905447	negative regulation of mitochondrial ATP synthesis coupled electron transport	NA	NA	NA
Mitochondrial Metabolism	GO:1905446	regulation of mitochondrial ATP synthesis coupled electron transport	NA	NA	NA
Mitochondrial Metabolism	GO:1905639	positive regulation of mitochondrial mRNA catabolic process	NA	NA	NA
Mitochondrial Metabolism	GO:1905638	negative regulation of mitochondrial mRNA catabolic process	NA	NA	NA
Mitochondrial Metabolism	GO:1905637	regulation of mitochondrial mRNA catabolic process	NA	NA	NA
Mitochondrial Metabolism	GO:1904924	negative regulation of mitophagy in response to mitochondrial depolarization	1	1	1
Mitochondrial Metabolism	GO:1904923	regulation of autophagy of mitochondrion in response to mitochondrial depolarization	NA	NA	NA
Mitochondrial Metabolism	GO:1904925	positive regulation of autophagy of mitochondrion in response to mitochondrial depolarization	6	5	5
Mitochondrial Metabolism	GO:0010635	regulation of mitochondrial fusion	3	2	2
Mitochondrial Metabolism	GO:0010637	negative regulation of mitochondrial fusion	8	8	8
Mitochondrial Metabolism	GO:0010636	positive regulation of mitochondrial fusion	3	3	3
Mitochondrial Metabolism	GO:0062156	mitochondrial ATP-gated potassium channel activity	1	1	1
Mitochondrial Metabolism	GO:0062157	mitochondrial ATP-gated potassium channel complex	2	2	2
Mitochondrial Metabolism	GO:0062125	regulation of mitochondrial gene expression	NA	NA	NA
Mitochondrial Metabolism	GO:0061734	parkin-mediated stimulation of mitophagy in response to mitochondrial depolarization	4	4	4
Mitochondrial Metabolism	GO:0061735	DNM1L-mediated stimulation of mitophagy in response to mitochondrial depolarization	NA	NA	NA
Mitochondrial Metabolism	GO:0061732	mitochondrial acetyl-CoA biosynthetic process from pyruvate	5	5	5
Mitochondrial Metabolism	GO:0061668	mitochondrial ribosome assembly	4	4	4
Mitochondrial Metabolism	GO:0062011	mitochondrial respiratory chain complex IV pre-assembly complex	NA	NA	NA
Mitochondrial Metabolism	GO:0140208	apoptotic process in response to mitochondrial fragmentation	NA	NA	NA
Mitochondrial Metabolism	GO:0140140	mitochondrial guanine nucleotide transmembrane transport	NA	NA	NA
Mitochondrial Metabolism	GO:0140141	mitochondrial potassium ion transmembrane transport	2	2	2
Mitochondrial Metabolism	GO:0010918	positive regulation of mitochondrial membrane potential	12	12	12
Mitochondrial Metabolism	GO:0010917	negative regulation of mitochondrial membrane potential	12	10	10
Mitochondrial Metabolism	GO:0010892	positive regulation of mitochondrial translation in response to stress	NA	NA	NA
Mitochondrial Metabolism	GO:0090149	mitochondrial membrane fission	2	2	2
Mitochondrial Metabolism	GO:0090146	establishment of mitochondrion localization involved in mitochondrial fission	NA	NA	NA
Mitochondrial Metabolism	GO:0090147	regulation of establishment of mitochondrion localization involved in mitochondrial fission	NA	NA	NA
Mitochondrial Metabolism	GO:0090144	mitochondrial nucleoid organization	2	1	1
Mitochondrial Metabolism	GO:0090145	mitochondrial nucleoid organization involved in mitochondrial fission	NA	NA	NA
Mitochondrial Metabolism	GO:0090140	regulation of mitochondrial fission	11	8	8
Mitochondrial Metabolism	GO:0090141	positive regulation of mitochondrial fission	22	21	21
Mitochondrial Metabolism	GO:0090139	mitochondrial DNA packaging	NA	NA	NA
Mitochondrial Metabolism	GO:0090200	positive regulation of release of cytochrome c from mitochondria	29	27	27
Mitochondrial Metabolism	GO:0090201	negative regulation of release of cytochrome c from mitochondria	21	21	21
Mitochondrial Metabolism	GO:0090258	negative regulation of mitochondrial fission	6	4	4
Mitochondrial Metabolism	GO:0090199	regulation of release of cytochrome c from mitochondria	2	1	1
Mitochondrial Metabolism	GO:0090151	establishment of protein localization to mitochondrial membrane	1	1	1
Mitochondrial Metabolism	GO:0090152	establishment of protein localization to mitochondrial membrane involved in mitochondrial fission	1	1	1
Mitochondrial Metabolism	GO:0090298	negative regulation of mitochondrial DNA replication	1	1	1
Mitochondrial Metabolism	GO:0090296	regulation of mitochondrial DNA replication	1	1	1
Mitochondrial Metabolism	GO:0090297	positive regulation of mitochondrial DNA replication	4	3	3
Mitochondrial Metabolism	GO:0090616	mitochondrial mRNA 3'-end processing	NA	NA	NA
Mitochondrial Metabolism	GO:0090617	mitochondrial mRNA 5'-end processing	NA	NA	NA
Mitochondrial Metabolism	GO:0090615	mitochondrial mRNA processing	1	1	1
Mitochondrial Metabolism	GO:0090646	mitochondrial tRNA processing	2	2	2
Mitochondrial Metabolism	GO:0090692	mitochondrial membrane scission site	NA	NA	NA
Mitochondrial Metabolism	GO:0140570	extraction of mislocalized protein from mitochondrial outer membrane	2	1	1
Mitochondrial Metabolism	GO:0140260	mitochondrial proton-transporting ATP synthase complex binding	3	2	2
Mitochondrial Metabolism	GO:0051901	positive regulation of mitochondrial depolarization	8	8	8
Mitochondrial Metabolism	GO:0051902	negative regulation of mitochondrial depolarization	5	5	5
Mitochondrial Metabolism	GO:0051900	regulation of mitochondrial depolarization	5	5	5
Mitochondrial Metabolism	GO:0051882	mitochondrial depolarization	4	3	3
Mitochondrial Metabolism	GO:0051881	regulation of mitochondrial membrane potential	32	31	31
Mitochondrial Metabolism	GO:0051204	protein insertion into mitochondrial membrane	3	3	3
Mitochondrial Metabolism	GO:0051560	mitochondrial calcium ion homeostasis	19	16	16
Mitochondrial Metabolism	GO:0051561	positive regulation of mitochondrial calcium ion concentration	11	11	11
Mitochondrial Metabolism	GO:0051562	negative regulation of mitochondrial calcium ion concentration	3	3	3
Mitochondrial Metabolism	GO:0034982	mitochondrial protein processing	7	6	6
Mitochondrial Metabolism	GO:0140057	vacuole-mitochondria membrane tethering	NA	NA	NA
Mitochondrial Metabolism	GO:0140053	mitochondrial gene expression	NA	NA	NA
Mitochondrial Metabolism	GO:0140040	mitochondrial polycistronic RNA processing	NA	NA	NA
Mitochondrial Metabolism	GO:0140021	mitochondrial ADP transmembrane transport	6	6	6
Mitochondrial Metabolism	GO:0034514	mitochondrial unfolded protein response	2	2	2
Mitochondrial Metabolism	GO:0034553	mitochondrial respiratory chain complex II assembly	4	4	4
Mitochondrial Metabolism	GO:0034551	mitochondrial respiratory chain complex III assembly	9	9	9
Mitochondrial Metabolism	GO:0033955	mitochondrial DNA inheritance	NA	NA	NA
Mitochondrial Metabolism	GO:0035946	mitochondrial mRNA surveillance	1	1	1
Mitochondrial Metabolism	GO:0035945	mitochondrial ncRNA surveillance	1	1	1
Mitochondrial Metabolism	GO:0033615	mitochondrial proton-transporting ATP synthase complex assembly	9	8	8
Mitochondrial Metabolism	GO:0033617	mitochondrial cytochrome c oxidase assembly	24	23	23
Mitochondrial Metabolism	GO:0035795	negative regulation of mitochondrial membrane permeability	3	3	3
Mitochondrial Metabolism	GO:0035794	positive regulation of mitochondrial membrane permeability	3	3	3
Mitochondrial Metabolism	GO:0035632	mitochondrial prohibitin complex	2	2	2
Mitochondrial Metabolism	GO:0035694	mitochondrial protein catabolic process	6	6	6
Mitochondrial Metabolism	GO:1902686	mitochondrial outer membrane permeabilization involved in programmed cell death	2	2	2
Mitochondrial Metabolism	GO:1902775	mitochondrial large ribosomal subunit assembly	4	4	4
Mitochondrial Metabolism	GO:0032979	protein insertion into mitochondrial inner membrane from matrix	4	4	4
Mitochondrial Metabolism	GO:0032981	mitochondrial respiratory chain complex I assembly	76	61	61
Mitochondrial Metabolism	GO:0032976	release of matrix enzymes from mitochondria	1	1	1
Mitochondrial Metabolism	GO:1902958	positive regulation of mitochondrial electron transport, NADH to ubiquinone	3	3	3
Mitochondrial Metabolism	GO:1902956	regulation of mitochondrial electron transport, NADH to ubiquinone	NA	NA	NA
Mitochondrial Metabolism	GO:1902957	negative regulation of mitochondrial electron transport, NADH to ubiquinone	2	2	2
Mitochondrial Metabolism	GO:0032543	mitochondrial translation	103	96	95
Mitochondrial Metabolism	GO:0032592	integral component of mitochondrial membrane	10	10	10
Mitochondrial Metabolism	GO:0032473	cytoplasmic side of mitochondrial outer membrane	1	1	1
Mitochondrial Metabolism	GO:0009841	mitochondrial endopeptidase Clp complex	1	1	1
Mitochondrial Metabolism	GO:0072492	host cell mitochondrial intermembrane space	NA	NA	NA
Mitochondrial Metabolism	GO:0006839	mitochondrial transport	24	22	22
Mitochondrial Metabolism	GO:0006843	mitochondrial citrate transmembrane transport	1	1	1
Mitochondrial Metabolism	GO:0006851	mitochondrial calcium ion transmembrane transport	18	15	15
Mitochondrial Metabolism	GO:0006850	mitochondrial pyruvate transmembrane transport	3	3	3
Mitochondrial Metabolism	GO:2000827	mitochondrial RNA surveillance	1	1	1
Mitochondrial Metabolism	GO:1905707	negative regulation of mitochondrial ATP synthesis coupled proton transport	NA	NA	NA
Mitochondrial Metabolism	GO:1905706	regulation of mitochondrial ATP synthesis coupled proton transport	3	3	3
Mitochondrial Metabolism	GO:1905084	positive regulation of mitochondrial translational elongation	NA	NA	NA
Mitochondrial Metabolism	GO:1905083	negative regulation of mitochondrial translational elongation	NA	NA	NA
Mitochondrial Metabolism	GO:1905082	regulation of mitochondrial translational elongation	NA	NA	NA
Mitochondrial Metabolism	GO:1905089	regulation of parkin-mediated stimulation of mitophagy in response to mitochondrial depolarization	NA	NA	NA
Mitochondrial Metabolism	GO:1905091	positive regulation of parkin-mediated stimulation of mitophagy in response to mitochondrial depolarization	1	1	1
Mitochondrial Metabolism	GO:1905090	negative regulation of parkin-mediated stimulation of mitophagy in response to mitochondrial depolarization	1	1	1
Mitochondrial Metabolism	GO:1904490	negative regulation of mitochondrial unfolded protein response by negative regulation of transcription from RNA polymerase II promoter	NA	NA	NA
Mitochondrial Metabolism	GO:1990046	stress-induced mitochondrial fusion	2	2	2
Mitochondrial Metabolism	GO:0000276	mitochondrial proton-transporting ATP synthase complex, coupling factor F(o)	11	11	11
Mitochondrial Metabolism	GO:0000275	mitochondrial proton-transporting ATP synthase complex, catalytic sector F(1)	4	4	4
Mitochondrial Metabolism	GO:0000274	mitochondrial proton-transporting ATP synthase, stator stalk	3	3	3
Mitochondrial Metabolism	GO:0000266	mitochondrial fission	15	15	15
Mitochondrial Metabolism	GO:0000262	mitochondrial chromosome	NA	NA	NA
Mitochondrial Metabolism	GO:1990180	mitochondrial tRNA 3'-end processing	3	3	3
Mitochondrial Metabolism	GO:0000002	mitochondrial genome maintenance	12	11	11
Mitochondrial Metabolism	GO:0000965	mitochondrial RNA 3'-end processing	2	2	2
Mitochondrial Metabolism	GO:0000964	mitochondrial RNA 5'-end processing	2	2	2
Mitochondrial Metabolism	GO:0000963	mitochondrial RNA processing	6	6	6
Mitochondrial Metabolism	GO:0000962	positive regulation of mitochondrial RNA catabolic process	3	3	3
Mitochondrial Metabolism	GO:0000961	negative regulation of mitochondrial RNA catabolic process	2	2	2
Mitochondrial Metabolism	GO:0000960	regulation of mitochondrial RNA catabolic process	NA	NA	NA
Mitochondrial Metabolism	GO:0000959	mitochondrial RNA metabolic process	1	1	1
Mitochondrial Metabolism	GO:0000958	mitochondrial mRNA catabolic process	3	3	3
Mitochondrial Metabolism	GO:0000957	mitochondrial RNA catabolic process	2	2	2
Mitochondrial Metabolism	GO:0001145	mitochondrial RNA polymerase termination site sequence-specific DNA binding	NA	NA	NA
Mitochondrial Metabolism	GO:0001844	protein insertion into mitochondrial membrane involved in apoptotic signaling pathway	4	3	3
Mitochondrial Metabolism	GO:0001836	release of cytochrome c from mitochondria	20	20	20
Mitochondrial Metabolism	GO:0001065	mitochondrial single subunit type RNA polymerase activity	NA	NA	NA
Mitochondrial Metabolism	GO:0001018	mitochondrial promoter sequence-specific DNA binding	3	3	3
Mitochondrial Metabolism	GO:0001001	mitochondrial single-subunit type RNA polymerase binding	NA	NA	NA
Mitochondrial Metabolism	GO:0001405	PAM complex, Tim23 associated import motor	6	5	5
Mitochondrial Metabolism	GO:0001401	SAM complex	13	13	13
Mitochondrial Metabolism	GO:0015879	carnitine transport	4	4	4
Mitochondrial Metabolism	GO:0048311	mitochondrion distribution	8	8	8
Mitochondrial Metabolism	GO:0048250	iron import into the mitochondrion	2	2	2
Mitochondrial Metabolism	GO:0048163	scattered antral spaces stage	NA	NA	NA
Mitochondrial Metabolism	GO:2000277	positive regulation of oxidative phosphorylation uncoupler activity	1	1	1
Mitochondrial Metabolism	GO:2000276	negative regulation of oxidative phosphorylation uncoupler activity	2	2	2
Mitochondrial Metabolism	GO:2000275	regulation of oxidative phosphorylation uncoupler activity	1	1	1
Mitochondrial Metabolism	GO:1903599	positive regulation of autophagy of mitochondrion	7	7	7
Mitochondrial Metabolism	GO:0099093	calcium export from the mitochondrion	2	2	2
Mitochondrial Metabolism	GO:1903955	positive regulation of protein targeting to mitochondrion	35	30	30
Mitochondrial Metabolism	GO:0031942	i-AAA complex	NA	NA	NA
Mitochondrial Metabolism	GO:0099585	release of sequestered calcium ion into presynaptic cytosol	NA	NA	NA
Mitochondrial Metabolism	GO:0099586	release of sequestered calcium ion into postsynaptic cytosol	NA	NA	NA
Mitochondrial Metabolism	GO:1903214	regulation of protein targeting to mitochondrion	8	7	7
Mitochondrial Metabolism	GO:1903215	negative regulation of protein targeting to mitochondrion	6	6	6
Mitochondrial Metabolism	GO:1903216	regulation of protein processing involved in protein targeting to mitochondrion	NA	NA	NA
Mitochondrial Metabolism	GO:1903217	negative regulation of protein processing involved in protein targeting to mitochondrion	2	2	2
Mitochondrial Metabolism	GO:1903147	negative regulation of autophagy of mitochondrion	1	1	1
Mitochondrial Metabolism	GO:0008137	NADH dehydrogenase (ubiquinone) activity	56	41	41
Mitochondrial Metabolism	GO:0033174	chloroplast proton-transporting ATP synthase complex, catalytic core CF(1)	NA	NA	NA
Mitochondrial Metabolism	GO:0008121	ubiquinol-cytochrome-c reductase activity	6	6	6
Mitochondrial Metabolism	GO:0110141	L-glutamate import into mitochondrion	NA	NA	NA
Mitochondrial Metabolism	GO:0070925	organelle assembly	6	6	6
Mitochondrial Metabolism	GO:0006127	glycerophosphate shuttle	2	2	2
Mitochondrial Metabolism	GO:0006099	tricarboxylic acid cycle	34	32	32
Mitochondrial Metabolism	GO:0008535	respiratory chain complex IV assembly	10	9	9
Mitochondrial Metabolism	GO:0008458	carnitine O-octanoyltransferase activity	3	3	3
Mitochondrial Metabolism	GO:0006613	cotranslational protein targeting to membrane	11	11	11
Mitochondrial Metabolism	GO:0006626	protein targeting to mitochondrion	29	29	29
Mitochondrial Metabolism	GO:0006627	protein processing involved in protein targeting to mitochondrion	5	5	5
Mitochondrial Metabolism	GO:0043461	proton-transporting ATP synthase complex assembly	1	1	1
Mitochondrial Metabolism	GO:0043490	malate-aspartate shuttle	4	4	4
Mitochondrial Metabolism	GO:0019867	outer membrane	3	3	3
Mitochondrial Metabolism	GO:0005739	mitochondrion	1750	1585	1581
Mitochondrial Metabolism	GO:0005745	m-AAA complex	2	2	2
Mitochondrial Metabolism	GO:0005760	gamma DNA polymerase complex	3	3	3
Mitochondrial Metabolism	GO:0030943	mitochondrion targeting sequence binding	7	5	5
Mitochondrial Metabolism	GO:0019896	axonal transport of mitochondrion	13	11	11
Mitochondrial Metabolism	GO:0098939	dendritic transport of mitochondrion	1	1	1
Mitochondrial Metabolism	GO:0098958	retrograde axonal transport of mitochondrion	3	3	3
Mitochondrial Metabolism	GO:0098957	anterograde axonal transport of mitochondrion	5	5	5
Mitochondrial Metabolism	GO:0098959	retrograde dendritic transport of mitochondrion	NA	NA	NA
Mitochondrial Metabolism	GO:0098972	anterograde dendritic transport of mitochondrion	1	1	1
Mitochondrial Metabolism	GO:0005476	carnitine:acyl carnitine antiporter activity	NA	NA	NA
Mitochondrial Metabolism	GO:0030382	sperm mitochondrion organization	4	4	4
Mitochondrial Metabolism	GO:0044384	host outer membrane	NA	NA	NA
Mitochondrial Metabolism	GO:0007005	mitochondrion organization	97	93	93
Mitochondrial Metabolism	GO:0032047	mitosome	NA	NA	NA
Mitochondrial Metabolism	GO:0046695	SLIK (SAGA-like) complex	3	3	3
Mitochondrial Metabolism	GO:0071546	pi-body	7	7	7
Mitochondrial Metabolism	GO:0007287	Nebenkern assembly	NA	NA	NA
Mitochondrial Metabolism	GO:0043227	membrane-bounded organelle	24	23	23
Mitochondrial Metabolism	GO:0070469	respirasome	81	66	66
Mitochondrial Metabolism	GO:0004129	cytochrome-c oxidase activity	18	18	18
Mitochondrial Metabolism	GO:0097707	ferroptosis	NA	NA	NA
Mitochondrial Metabolism	GO:0045329	carnitine biosynthetic process	4	4	4
Mitochondrial Metabolism	GO:0045261	proton-transporting ATP synthase complex, catalytic core F(1)	7	7	7
Mitochondrial Metabolism	GO:0045267	proton-transporting ATP synthase, catalytic core	NA	NA	NA
Mitochondrial Metabolism	GO:0017077	oxidative phosphorylation uncoupler activity	5	5	5
Mitochondrial Metabolism	GO:0042413	carnitine catabolic process	1	1	1
Mitochondrial Metabolism	GO:0042407	cristae formation	15	15	15
Mitochondrial Metabolism	GO:0004479	methionyl-tRNA formyltransferase activity	1	1	1
Mitochondrial Metabolism	GO:0097423	mitochondrion-associated adherens complex	NA	NA	NA
Mitochondrial Metabolism	GO:0004739	pyruvate dehydrogenase (acetyl-transferring) activity	3	3	3
Mitochondrial Metabolism	GO:0043953	protein transport by the Tat complex	NA	NA	NA
Mitochondrial Metabolism	GO:0120121	tripartite attachment complex	NA	NA	NA
Mitochondrial Metabolism	GO:0016465	chaperonin ATPase complex	NA	NA	NA
Mitochondrial Metabolism	GO:0016031	tRNA import into mitochondrion	2	2	2
Mitochondrial Metabolism	GO:1990519	pyrimidine nucleotide import into mitochondrion	2	2	2
Mitochondrial Metabolism	GO:1990524	INA complex	NA	NA	NA
Mitochondrial Metabolism	GO:1990616	magnesium ion export from mitochondrion	NA	NA	NA
Mitochondrial Metabolism	GO:0003375	regulation of dynamin family protein polymerization involved in membrane fission	NA	NA	NA
Mitochondrial Metabolism	GO:1990816	vacuole-mitochondrion membrane contact site	NA	NA	NA
Mitochondrial Metabolism	GO:0016006	Nebenkern	NA	NA	NA
Mitochondrial Metabolism	GO:1990572	TERT-RMRP complex	1	1	1
Mitochondrial Metabolism	GO:1904960	positive regulation of cytochrome-c oxidase activity	3	3	3
Mitochondrial Metabolism	GO:1904947	folate import into mitochondrion	1	1	1
Mitochondrial Metabolism	GO:1904959	regulation of cytochrome-c oxidase activity	4	4	4
Mitochondrial Metabolism	GO:1904983	glycine import into mitochondrion	1	1	1
Mitochondrial Metabolism	GO:0061617	MICOS complex	11	10	10
Mitochondrial Metabolism	GO:0061671	Cbp3p-Cbp6 complex	NA	NA	NA
Mitochondrial Metabolism	GO:0036444	calcium import into the mitochondrion	13	10	10
Mitochondrial Metabolism	GO:0061880	regulation of anterograde axonal transport of mitochondrion	NA	NA	NA
Mitochondrial Metabolism	GO:0061881	positive regulation of anterograde axonal transport of mitochondrion	1	2	1
Mitochondrial Metabolism	GO:0061882	negative regulation of anterograde axonal transport of mitochondrion	NA	NA	NA
Mitochondrial Metabolism	GO:0036266	Cdc48p-Npl4p-Vms1p AAA ATPase complex	NA	NA	NA
Mitochondrial Metabolism	GO:0090374	oligopeptide export from mitochondrion	NA	NA	NA
Mitochondrial Metabolism	GO:0140474	mitochondrion-endoplasmic reticulum membrane tether activity	NA	NA	NA
Mitochondrial Metabolism	GO:0140466	iron-sulfur cluster export from the mitochondrion	1	1	1
Mitochondrial Metabolism	GO:0140443	mitochondrion-plasma membrane adaptor activity	NA	NA	NA
Mitochondrial Metabolism	GO:0140300	serine import into mitochondrion	3	3	3
Mitochondrial Metabolism	GO:0140275	MIB complex	13	13	13
Mitochondrial Metabolism	GO:0051280	negative regulation of release of sequestered calcium ion into cytosol	3	3	3
Mitochondrial Metabolism	GO:0051281	positive regulation of release of sequestered calcium ion into cytosol	31	31	31
Mitochondrial Metabolism	GO:0051279	regulation of release of sequestered calcium ion into cytosol	18	17	17
Mitochondrial Metabolism	GO:0051209	release of sequestered calcium ion into cytosol	46	43	43
Mitochondrial Metabolism	GO:0051646	mitochondrion localization	10	10	10
Mitochondrial Metabolism	GO:0051654	establishment of mitochondrion localization	3	4	3
Mitochondrial Metabolism	GO:0051659	maintenance of mitochondrion location	2	2	2
Mitochondrial Metabolism	GO:0009437	carnitine metabolic process	8	8	8
Mitochondrial Metabolism	GO:0033659	modification by symbiont of host mitochondrion	NA	NA	NA
Mitochondrial Metabolism	GO:0033650	host cell mitochondrion	NA	NA	NA
Mitochondrial Metabolism	GO:0035695	mitophagy by induced vacuole formation	1	1	1
Mitochondrial Metabolism	GO:0032865	ERMES complex	NA	NA	NA
Mitochondrial Metabolism	GO:0046961	proton-transporting ATPase activity, rotational mechanism	33	25	26
Mitochondrial Metabolism	GO:0032478	heterotetrameric decaprenyl diphosphate synthase complex	NA	NA	NA
Mitochondrial Metabolism	GO:0034643	establishment of mitochondrion localization, microtubule-mediated	NA	NA	NA
Mitochondrial Metabolism	GO:0034642	mitochondrion migration along actin filament	2	1	1
Mitochondrial Metabolism	GO:0034640	establishment of mitochondrion localization by microtubule attachment	NA	NA	NA
Mitochondrial Metabolism	GO:0047497	mitochondrion transport along microtubule	7	7	7
Mitochondrial Metabolism	GO:0033281	TAT protein transport complex	NA	NA	NA
Mitochondrial Metabolism	GO:0006844	acyl carnitine transport	1	1	1
Mitochondrial Metabolism	GO:0006853	carnitine shuttle	4	4	4
Mitochondrial Metabolism	GO:1905741	calcium export from the mitochondrion involved in positive regulation of presynaptic cytosolic calcium concentration	NA	NA	NA
Mitochondrial Metabolism	GO:1905743	calcium import into the mitochondrion involved in negative regulation of presynaptic cytosolic calcium concentration	NA	NA	NA
Mitochondrial Metabolism	GO:1905376	negative regulation of cytochrome-c oxidase activity	NA	NA	NA
Mitochondrial Metabolism	GO:1905951	mitochondrion DNA recombination	NA	NA	NA
Mitochondrial Metabolism	GO:0035928	rRNA import into mitochondrion	3	3	3
Mitochondrial Metabolism	GO:0035927	RNA import into mitochondrion	1	1	1
Mitochondrial Metabolism	GO:0000269	toxin export channel activity	NA	NA	NA
Mitochondrial Metabolism	GO:0000422	autophagy of mitochondrion	39	39	39
Mitochondrial Metabolism	GO:0000172	ribonuclease MRP complex	12	11	11
Mitochondrial Metabolism	GO:0000001	mitochondrion inheritance	NA	NA	NA
Mitochondrial Metabolism	GO:1990246	uniplex complex	9	6	6
Mitochondrial Metabolism	GO:0015471	nucleoside-specific channel forming porin activity	NA	NA	NA
Mitochondrial Metabolism	GO:0015478	oligosaccharide transporting porin activity	NA	NA	NA
Mitochondrial Metabolism	GO:0015483	long-chain fatty acid transporting porin activity	NA	NA	NA
Mitochondrial Metabolism	GO:0015481	maltose transporting porin activity	NA	NA	NA
Mitochondrial Metabolism	GO:0015227	acyl carnitine transmembrane transporter activity	1	1	1
Mitochondrial Metabolism	GO:0015226	carnitine transmembrane transporter activity	4	4	4
Mitochondrial Metabolism	GO:0015288	porin activity	5	5	5
Mitochondrial Metabolism	GO:0099075	mitochondrion-derived vesicle mediated transport	NA	NA	NA
Mitochondrial Metabolism	GO:0099076	mitochondrion to peroxisome transport	NA	NA	NA
Mitochondrial Metabolism	GO:0099073	mitochondrion-derived vesicle	3	3	3
Mitochondrial Metabolism	GO:0099074	mitochondrion to lysosome transport	3	3	3
Mitochondrial Metabolism	GO:1903747	regulation of establishment of protein localization to mitochondrion	NA	NA	NA
Mitochondrial Metabolism	GO:1903748	negative regulation of establishment of protein localization to mitochondrion	4	2	2
Mitochondrial Metabolism	GO:1903749	positive regulation of establishment of protein localization to mitochondrion	NA	NA	NA
Mitochondrial Metabolism	GO:1903146	regulation of autophagy of mitochondrion	17	17	17
Mitochondrial Metabolism	GO:0072656	maintenance of protein location in mitochondrion	5	5	5
Mitochondrial Metabolism	GO:0072655	establishment of protein localization to mitochondrion	7	7	7
Mitochondrial Metabolism	GO:0110097	regulation of calcium import into the mitochondrion	1	1	1
Mitochondrial Metabolism	GO:0110098	positive regulation of calcium import into the mitochondrion	NA	NA	NA
Mitochondrial Metabolism	GO:0110099	negative regulation of calcium import into the mitochondrion	1	1	1
Mitochondrial Metabolism	GO:0070585	protein localization to mitochondrion	9	8	8
Mitochondrial Metabolism	GO:0070584	mitochondrion morphogenesis	20	21	20
Mitochondrial Metabolism	GO:1990843	subsarcolemmal mitochondrion	NA	NA	NA
Mitochondrial Metabolism	GO:1990844	interfibrillar mitochondrion	NA	NA	NA
Mitochondrial Metabolism	GO:1990456	mitochondrion-endoplasmic reticulum membrane tethering	7	7	7
Mitochondrial Metabolism	GO:0010822	positive regulation of mitochondrion organization	5	5	5
Mitochondrial Metabolism	GO:0010821	regulation of mitochondrion organization	24	23	23
Mitochondrial Metabolism	GO:0010823	negative regulation of mitochondrion organization	3	3	3
Mitochondrial Metabolism	GO:0061726	mitochondrion disassembly	NA	NA	NA
Mitochondrial Metabolism	GO:0034985	Ecsit-NDUFAF1 complex	NA	NA	NA
Mitochondrial Metabolism	GO:0020023	kinetoplast	NA	NA	NA
Mitochondrial Metabolism	GO:0000424	micromitophagy	NA	NA	NA
Mitochondrial Metabolism	GO:0000423	mitophagy	21	21	21
Mitochondrial Metabolism	GO:0090144������	mitochondrial nucleoid organization	NA	NA	NA
Mitochondrial Metabolism	GO:0022900	electron transport chain	75	73	73
Mitochondrial Metabolism	GO:0042773	ATP synthesis coupled electron transport	7	6	6
Mitochondrial Metabolism	GO:0022904	respiratory electron transport chain	22	22	22
Mitochondrial Metabolism	GO:0009055	electron transfer activity	66	63	63
Mitochondrial Metabolism	GO:0006119	oxidative phosphorylation	31	29	29
Mitochondrial Metabolism	GO:0019646	aerobic electron transport chain	2	2	2
Mitochondrial Metabolism	GO:0004174	electron-transferring-flavoprotein dehydrogenase activity	2	2	2
Mitochondrial Metabolism	GO:0002082	regulation of oxidative phosphorylation	11	11	11
Mitochondrial Metabolism	GO:0090324	negative regulation of oxidative phosphorylation	6	6	6
Mitochondrial Metabolism	GO:1901526	positive regulation of mitophagy	5	5	5
Mitochondrial Metabolism	GO:1901525	negative regulation of mitophagy	6	6	6
Mitochondrial Metabolism	GO:1903862	positive regulation of oxidative phosphorylation	2	2	2
Mitochondrial Metabolism	GO:1903852	positive regulation of cristae formation	4	3	3
Mitochondrial Metabolism	GO:0042774	plasma membrane ATP synthesis coupled electron transport	1	1	1
Mitochondrial Metabolism	GO:0045244	succinate-CoA ligase complex (GDP-forming)	2	2	2
Mitochondrial Metabolism	GO:1903850	regulation of cristae formation	1	1	1
Mitochondrial Metabolism	GO:0098798	mitochondrial protein complex	NA	NA	NA
Mitochondrial Metabolism	GO:0015986	ATP synthesis coupled proton transport	25	24	24
Mitochondrial Metabolism	GO:0045259	proton-transporting ATP synthase complex	2	2	2
Mitochondrial Metabolism	GO:0046933	proton-transporting ATP synthase activity, rotational mechanism	17	17	17
Mitochondrial Metabolism	GO:0015980	energy derivation by oxidation of organic compounds	2	2	2
Mitochondrial Metabolism	GO:0019674	NAD metabolic process	9	9	9
Mitochondrial Metabolism	GO:0006734	NADH metabolic process	13	13	13
Mitochondrial Metabolism	GO:0043467	regulation of generation of precursor metabolites and energy	1	1	1
Mitochondrial Metabolism	GO:0015985	energy coupled proton transport, down electrochemical gradient	NA	NA	NA
Mitochondrial Metabolism	GO:0006112	energy reserve metabolic process	14	14	14
Mitochondrial Metabolism	GO:0045333	cellular respiration	40	39	39
Mitochondrial Metabolism	GO:0006091	generation of precursor metabolites and energy	49	47	47
Mitochondrial Metabolism	GO:0010257	NADH dehydrogenase complex assembly	2	2	2
Mitochondrial Metabolism	GO:0030964	NADH dehydrogenase complex	NA	NA	NA
Mitochondrial Metabolism	GO:0003954	NADH dehydrogenase activity	11	10	10
Mitochondrial Metabolism	GO:0050136	NADH dehydrogenase (quinone) activity	1	1	1
Mitochondrial Metabolism	GO:0006735	NADH regeneration	NA	NA	NA
Mitochondrial Metabolism	GO:0098803	respiratory chain complex	NA	NA	NA
Mitochondrial Metabolism	GO:0045271	respiratory chain complex I	2	2	2
Mitochondrial Metabolism	GO:0017062	respiratory chain complex III assembly	NA	NA	NA
Mitochondrial Metabolism	GO:0045275	respiratory chain complex III	1	1	1
Mitochondrial Metabolism	GO:0045277	respiratory chain complex IV	11	10	10
Mitochondrial Metabolism	GO:0045239	tricarboxylic acid cycle enzyme complex	1	1	1
Mitochondrial Metabolism	GO:0006754	ATP biosynthetic process	24	24	24
Mitochondrial Metabolism	GO:2001169	regulation of ATP biosynthetic process	2	2	2
Synapse	GO:0051963	regulation of synapse assembly	10	10	10
Synapse	GO:0051964	negative regulation of synapse assembly	5	5	5
Synapse	GO:0051965	positive regulation of synapse assembly	64	60	60
Synapse	GO:2000297	negative regulation of synapse maturation	3	3	3
Synapse	GO:1902473	regulation of protein localization to synapse	2	2	2
Synapse	GO:1902474	positive regulation of protein localization to synapse	7	4	4
Synapse	GO:0099192	cerebellar Golgi cell to granule cell synapse	1	1	1
Synapse	GO:0099154	serotonergic synapse	2	2	2
Synapse	GO:0099164	postsynaptic specialization membrane of symmetric synapse	NA	NA	NA
Synapse	GO:0099167	integral component of postsynaptic specialization membrane of symmetric synapse	NA	NA	NA
Synapse	GO:0099168	extrinsic component of postsynaptic specialization membrane of symmetric synapse	NA	NA	NA
Synapse	GO:0099165	postsynaptic specialization of symmetric synapse, intracellular component	NA	NA	NA
Synapse	GO:0099166	intrinsic component of postsynaptic specialization membrane of symmetric synapse	NA	NA	NA
Synapse	GO:0099169	anchored component of postsynaptic specialization membrane of symmetric synapse	NA	NA	NA
Synapse	GO:0099003	vesicle-mediated transport in synapse	10	10	10
Synapse	GO:0099547	regulation of translation at synapse, modulating synaptic transmission	1	1	1
Synapse	GO:0099558	maintenance of synapse structure	11	10	10
Synapse	GO:0099574	regulation of protein catabolic process at synapse, modulating synaptic transmission	NA	NA	NA
Synapse	GO:0099535	synapse-associated extracellular matrix	NA	NA	NA
Synapse	GO:0099629	postsynaptic specialization of symmetric synapse	2	2	2
Synapse	GO:0099643	signal release from synapse	NA	NA	NA
Synapse	GO:0098918	structural constituent of synapse	1	1	1
Synapse	GO:0098978	glutamatergic synapse	339	335	335
Synapse	GO:0098979	polyadic synapse	NA	NA	NA
Synapse	GO:0098981	cholinergic synapse	10	10	10
Synapse	GO:0098983	symmetric, GABA-ergic, inhibitory synapse	5	4	4
Synapse	GO:0098982	GABA-ergic synapse	73	73	73
Synapse	GO:0098985	asymmetric, glutamatergic, excitatory synapse	6	6	6
Synapse	GO:0098984	neuron to neuron synapse	10	9	9
Synapse	GO:0098987	regulation of modification of synapse structure, modulating synaptic transmission	NA	NA	NA
Synapse	GO:0098883	synapse pruning	8	8	8
Synapse	GO:0098691	dopaminergic synapse	15	11	11
Synapse	GO:0098690	glycinergic synapse	7	7	7
Synapse	GO:0098692	noradrenergic synapse	NA	NA	NA
Synapse	GO:0098684	photoreceptor ribbon synapse	7	7	7
Synapse	GO:0098683	cochlear hair cell ribbon synapse	1	1	1
Synapse	GO:0098686	hippocampal mossy fiber to CA3 synapse	35	35	35
Synapse	GO:0098685	Schaffer collateral - CA1 synapse	80	78	78
Synapse	GO:0098688	parallel fiber to Purkinje cell synapse	17	17	17
Synapse	GO:1900383	regulation of synaptic plasticity by receptor localization to synapse	1	1	1
Synapse	GO:0032280	symmetric synapse	5	5	5
Synapse	GO:0032279	asymmetric synapse	15	15	15
Synapse	GO:0045202	synapse	896	838	835
Synapse	GO:0044221	host cell synapse	NA	NA	NA
Synapse	GO:0097470	ribbon synapse	6	6	6
Synapse	GO:0097120	receptor localization to synapse	11	11	11
Synapse	GO:1904889	regulation of excitatory synapse assembly	NA	NA	NA
Synapse	GO:1904890	negative regulation of excitatory synapse assembly	NA	NA	NA
Synapse	GO:1904891	positive regulation of excitatory synapse assembly	3	3	3
Synapse	GO:1904861	excitatory synapse assembly	9	9	9
Synapse	GO:1904862	inhibitory synapse assembly	15	15	15
Synapse	GO:0050803	regulation of synapse structure or activity	6	6	6
Synapse	GO:0050808	synapse organization	65	63	62
Synapse	GO:0050807	regulation of synapse organization	31	25	25
Synapse	GO:1904739	regulation of synapse organization by posttranscriptional regulation of gene expression	NA	NA	NA
Synapse	GO:0090128	regulation of synapse maturation	4	4	4
Synapse	GO:0090129	positive regulation of synapse maturation	10	9	9
Synapse	GO:0090126	protein-containing complex assembly involved in synapse maturation	1	1	1
Synapse	GO:0090127	positive regulation of synapse maturation by synaptic transmission	NA	NA	NA
Synapse	GO:0090125	cell-cell adhesion involved in synapse maturation	2	2	2
Synapse	GO:0140250	regulation protein catabolic process at synapse	NA	NA	NA
Synapse	GO:0140243	regulation of translation at synapse	NA	NA	NA
Synapse	GO:0140246	protein catabolic process at synapse	NA	NA	NA
Synapse	GO:0140240	perforant pathway to dendrate granule cell synapse	NA	NA	NA
Synapse	GO:0140241	translation at synapse	NA	NA	NA
Synapse	GO:0051835	positive regulation of synapse structural plasticity	3	3	3
Synapse	GO:0051826	negative regulation of synapse structural plasticity	NA	NA	NA
Synapse	GO:0051823	regulation of synapse structural plasticity	4	4	4
Synapse	GO:0035418	protein localization to synapse	16	15	15
Synapse	GO:1902683	regulation of receptor localization to synapse	1	1	1
Synapse	GO:1902684	negative regulation of receptor localization to synapse	1	1	1
Synapse	GO:1902685	positive regulation of receptor localization to synapse	4	4	4
Synapse	GO:0150091	multiple spine synapse organization, multiple dendrites	NA	NA	NA
Synapse	GO:0150090	multiple spine synapse organization, single dendrite	1	1	1
Synapse	GO:0150088	multiple synapse bouton, contacting multiple dendrites	NA	NA	NA
Synapse	GO:0150089	multiple spine synapse organization	NA	NA	NA
Synapse	GO:0150086	multiple synapse bouton	NA	NA	NA
Synapse	GO:0150087	multiple synapse bouton, contacting single dendrite	NA	NA	NA
Synapse	GO:0150062	complement-mediated synapse pruning	4	4	4
Synapse	GO:0150053	cerebellar climbing fiber to Purkinje cell synapse	NA	NA	NA
Synapse	GO:0150048	cerebellar granule cell to Purkinje cell synapse	NA	NA	NA
Synapse	GO:0150043	structural constituent of synapse-associated extracellular matrix	1	1	1
Synapse	GO:0007416	synapse assembly	74	71	71
Synapse	GO:1905811	negative regulation of excitatory synapse pruning	NA	NA	NA
Synapse	GO:1905810	regulation of excitatory synapse pruning	NA	NA	NA
Synapse	GO:1905808	positive regulation of synapse pruning	1	1	1
Synapse	GO:1905807	negative regulation of synapse pruning	NA	NA	NA
Synapse	GO:1905806	regulation of synapse pruning	NA	NA	NA
Synapse	GO:1905805	excitatory synapse pruning	1	1	1
Synapse	GO:1905809	negative regulation of synapse organization	NA	NA	NA
Synapse	GO:1905704	positive regulation of inhibitory synapse assembly	2	2	2
Synapse	GO:1905703	negative regulation of inhibitory synapse assembly	1	1	1
Synapse	GO:1905702	regulation of inhibitory synapse assembly	1	1	1
Synapse	GO:0060074	synapse maturation	16	16	16
Synapse	GO:0060077	inhibitory synapse	19	18	18
Synapse	GO:0060076	excitatory synapse	34	34	34
Synapse	GO:0060386	synapse assembly involved in innervation	1	1	1
Synapse	GO:0106033	spine synapse	NA	NA	NA
Synapse	GO:0015870	acetylcholine transport	NA	NA	NA
Synapse	GO:0051967	negative regulation of synaptic transmission, glutamatergic	11	10	10
Synapse	GO:0051968	positive regulation of synaptic transmission, glutamatergic	30	29	29
Synapse	GO:0051966	regulation of synaptic transmission, glutamatergic	39	33	33
Synapse	GO:0051932	synaptic transmission, GABAergic	29	23	23
Synapse	GO:0051914	positive regulation of synaptic plasticity by chemical substance	NA	NA	NA
Synapse	GO:0048168	regulation of neuronal synaptic plasticity	26	26	26
Synapse	GO:0048167	regulation of synaptic plasticity	68	58	58
Synapse	GO:0048169	regulation of long-term neuronal synaptic plasticity	18	18	18
Synapse	GO:0048171	negative regulation of long-term neuronal synaptic plasticity	NA	NA	NA
Synapse	GO:0048170	positive regulation of long-term neuronal synaptic plasticity	6	6	6
Synapse	GO:0048174	negative regulation of short-term neuronal synaptic plasticity	1	1	1
Synapse	GO:0048173	positive regulation of short-term neuronal synaptic plasticity	NA	NA	NA
Synapse	GO:0048172	regulation of short-term neuronal synaptic plasticity	15	15	15
Synapse	GO:0099183	trans-synaptic signaling by BDNF, modulating synaptic transmission	4	4	4
Synapse	GO:0099153	synaptic transmission, serotonergic	NA	NA	NA
Synapse	GO:0099157	trans-synaptic signalling via exosome	NA	NA	NA
Synapse	GO:0099155	synaptic transmission, noradrenergic	NA	NA	NA
Synapse	GO:0099163	synaptic signaling by nitric oxide	NA	NA	NA
Synapse	GO:0099179	regulation of synaptic membrane adhesion	4	4	4
Synapse	GO:0099010	modification of postsynaptic structure	2	2	2
Synapse	GO:0031914	negative regulation of synaptic plasticity	3	3	3
Synapse	GO:0031915	positive regulation of synaptic plasticity	8	8	8
Synapse	GO:0031918	positive regulation of synaptic metaplasticity	NA	NA	NA
Synapse	GO:0031916	regulation of synaptic metaplasticity	NA	NA	NA
Synapse	GO:0031917	negative regulation of synaptic metaplasticity	NA	NA	NA
Synapse	GO:0099541	trans-synaptic signaling by lipid	NA	NA	NA
Synapse	GO:0099544	perisynaptic space	3	3	3
Synapse	GO:0099552	trans-synaptic signaling by lipid, modulating synaptic transmission	NA	NA	NA
Synapse	GO:0099553	trans-synaptic signaling by endocannabinoid, modulating synaptic transmission	3	3	3
Synapse	GO:0099550	trans-synaptic signaling, modulating synaptic transmission	1	1	1
Synapse	GO:0099551	trans-synaptic signaling by neuropeptide, modulating synaptic transmission	1	1	1
Synapse	GO:0099556	trans-synaptic signaling by carbon monoxide, modulating synaptic transmission	NA	NA	NA
Synapse	GO:0099557	trans-synaptic signaling by trans-synaptic complex, modulating synaptic transmission	3	3	3
Synapse	GO:0099554	trans-synaptic signaling by soluble gas, modulating synaptic transmission	NA	NA	NA
Synapse	GO:0099555	trans-synaptic signaling by nitric oxide, modulating synaptic transmission	1	1	1
Synapse	GO:0099560	synaptic membrane adhesion	25	24	24
Synapse	GO:0099563	modification of synaptic structure	5	4	4
Synapse	GO:0099564	modification of synaptic structure, modulating synaptic transmission	1	1	1
Synapse	GO:0099565	chemical synaptic transmission, postsynaptic	NA	NA	NA
Synapse	GO:0099573	glutamatergic postsynaptic density	NA	NA	NA
Synapse	GO:0099508	voltage-gated ion channel activity involved in regulation of presynaptic membrane potential	3	3	3
Synapse	GO:0099538	synaptic signaling via neuropeptide	1	1	1
Synapse	GO:0099536	synaptic signaling	5	5	5
Synapse	GO:0008039	synaptic target recognition	1	1	1
Synapse	GO:0031637	regulation of neuronal synaptic plasticity in response to neurotrophin	NA	NA	NA
Synapse	GO:0005277	acetylcholine transmembrane transporter activity	2	2	2
Synapse	GO:0005921	gap junction	35	32	33
Synapse	GO:0044760	modulation by symbiont of host cholinergic synaptic transmission	NA	NA	NA
Synapse	GO:0044761	negative regulation by symbiont of host cholinergic synaptic transmission	NA	NA	NA
Synapse	GO:0044759	negative regulation by symbiont of host synaptic transmission	NA	NA	NA
Synapse	GO:0044758	modulation by symbiont of host synaptic transmission	NA	NA	NA
Synapse	GO:0098916	anterograde trans-synaptic signaling	NA	NA	NA
Synapse	GO:0098917	retrograde trans-synaptic signaling	NA	NA	NA
Synapse	GO:0098817	evoked excitatory postsynaptic potential	NA	NA	NA
Synapse	GO:0098816	mini excitatory postsynaptic potential	NA	NA	NA
Synapse	GO:0098845	postsynaptic endosome	4	4	4
Synapse	GO:0098794	postsynapse	145	135	135
Synapse	GO:0098793	presynapse	173	169	169
Synapse	GO:0098681	synaptic ribbon	NA	NA	NA
Synapse	GO:0019905	syntaxin binding	66	60	60
Synapse	GO:0044301	climbing fiber	2	2	2
Synapse	GO:0044305	calyx of Held	18	18	18
Synapse	GO:0032225	regulation of synaptic transmission, dopaminergic	3	3	3
Synapse	GO:0032226	positive regulation of synaptic transmission, dopaminergic	7	3	3
Synapse	GO:0032223	negative regulation of synaptic transmission, cholinergic	1	1	1
Synapse	GO:0032224	positive regulation of synaptic transmission, cholinergic	2	2	2
Synapse	GO:0007268	chemical synaptic transmission	265	256	256
Synapse	GO:0032229	negative regulation of synaptic transmission, GABAergic	6	6	6
Synapse	GO:0032227	negative regulation of synaptic transmission, dopaminergic	2	2	2
Synapse	GO:0032228	regulation of synaptic transmission, GABAergic	15	14	14
Synapse	GO:0032222	regulation of synaptic transmission, cholinergic	NA	NA	NA
Synapse	GO:0007270	neuron-neuron synaptic transmission	9	6	6
Synapse	GO:0007271	synaptic transmission, cholinergic	26	24	24
Synapse	GO:0007274	neuromuscular synaptic transmission	21	20	20
Synapse	GO:0032230	positive regulation of synaptic transmission, GABAergic	16	15	15
Synapse	GO:0042062	long-term strengthening of neuromuscular junction	NA	NA	NA
Synapse	GO:1990926	short-term synaptic potentiation	3	3	3
Synapse	GO:0042166	acetylcholine binding	13	11	11
Synapse	GO:0097467	type III terminal bouton	NA	NA	NA
Synapse	GO:0097471	mossy fiber rosette	NA	NA	NA
Synapse	GO:0097106	postsynaptic density organization	2	2	2
Synapse	GO:0097107	postsynaptic density assembly	3	3	3
Synapse	GO:0097109	neuroligin family protein binding	5	5	5
Synapse	GO:0097116	gephyrin clustering involved in postsynaptic density assembly	6	5	5
Synapse	GO:0097118	neuroligin clustering involved in postsynaptic membrane assembly	3	3	3
Synapse	GO:0097060	synaptic membrane	39	39	39
Synapse	GO:0062237	protein localization to postsynapse	1	1	1
Synapse	GO:0050804	modulation of chemical synaptic transmission	81	78	78
Synapse	GO:0050806	positive regulation of synaptic transmission	27	20	20
Synapse	GO:0050805	negative regulation of synaptic transmission	9	9	9
Synapse	GO:0061884	regulation of mini excitatory postsynaptic potential	NA	NA	NA
Synapse	GO:0061885	positive regulation of mini excitatory postsynaptic potential	2	2	2
Synapse	GO:0061886	negative regulation of mini excitatory postsynaptic potential	NA	NA	NA
Synapse	GO:0061175	type II terminal bouton	NA	NA	NA
Synapse	GO:0051915	induction of synaptic plasticity by chemical substance	1	1	1
Synapse	GO:0051913	regulation of synaptic plasticity by chemical substance	NA	NA	NA
Synapse	GO:0051124	synaptic growth at neuromuscular junction	2	2	2
Synapse	GO:0150092	regulation of synaptic scaling	NA	NA	NA
Synapse	GO:0071911	synchronous neurotransmitter secretion	1	1	1
Synapse	GO:0071912	asynchronous neurotransmitter secretion	NA	NA	NA
Synapse	GO:0007529	establishment of synaptic specificity at neuromuscular junction	2	2	2
Synapse	GO:0060292	long-term synaptic depression	26	20	19
Synapse	GO:0060291	long-term synaptic potentiation	64	57	63
Synapse	GO:1905244	regulation of modification of synaptic structure	5	5	5
Synapse	GO:0060092	regulation of synaptic transmission, glycinergic	1	1	1
Synapse	GO:0060095	zinc potentiation of synaptic transmission, glycinergic	NA	NA	NA
Synapse	GO:0060094	positive regulation of synaptic transmission, glycinergic	NA	NA	NA
Synapse	GO:0060093	negative regulation of synaptic transmission, glycinergic	NA	NA	NA
Synapse	GO:0060012	synaptic transmission, glycinergic	5	5	5
Synapse	GO:0035249	synaptic transmission, glutamatergic	33	33	33
Synapse	GO:0014069	postsynaptic density	285	273	272
Synapse	GO:0001963	synaptic transmission, dopaminergic	15	14	14
Synapse	GO:0051934	catecholamine uptake involved in synaptic transmission	NA	NA	NA
Synapse	GO:0051941	regulation of amino acid uptake involved in synaptic transmission	NA	NA	NA
Synapse	GO:0051942	negative regulation of amino acid uptake involved in synaptic transmission	NA	NA	NA
Synapse	GO:0051940	regulation of catecholamine uptake involved in synaptic transmission	NA	NA	NA
Synapse	GO:0051945	negative regulation of catecholamine uptake involved in synaptic transmission	NA	NA	NA
Synapse	GO:0051943	positive regulation of amino acid uptake involved in synaptic transmission	NA	NA	NA
Synapse	GO:0051944	positive regulation of catecholamine uptake involved in synaptic transmission	NA	NA	NA
Synapse	GO:0048489	synaptic vesicle transport	15	15	15
Synapse	GO:0048488	synaptic vesicle endocytosis	43	40	40
Synapse	GO:0048499	synaptic vesicle membrane organization	5	5	5
Synapse	GO:0048490	anterograde synaptic vesicle transport	16	16	16
Synapse	GO:0048491	retrograde synaptic vesicle transport	NA	NA	NA
Synapse	GO:2000302	positive regulation of synaptic vesicle exocytosis	2	2	2
Synapse	GO:2000301	negative regulation of synaptic vesicle exocytosis	5	5	5
Synapse	GO:2000300	regulation of synaptic vesicle exocytosis	50	50	50
Synapse	GO:0099180	zinc ion import into synaptic vesicle	2	2	2
Synapse	GO:0099191	trans-synaptic signaling by BDNF	1	1	1
Synapse	GO:0099144	anchored component of synaptic membrane	1	1	1
Synapse	GO:0099148	regulation of synaptic vesicle docking	NA	NA	NA
Synapse	GO:0099162	regulation of neurotransmitter loading into synaptic vesicle	NA	NA	NA
Synapse	GO:0099170	postsynaptic modulation of chemical synaptic transmission	9	9	9
Synapse	GO:0099171	presynaptic modulation of chemical synaptic transmission	6	6	6
Synapse	GO:0099178	regulation of retrograde trans-synaptic signaling by endocanabinoid	2	2	2
Synapse	GO:0099176	regulation of retrograde trans-synaptic signaling by trans-synaptic protein complex	NA	NA	NA
Synapse	GO:0099177	regulation of trans-synaptic signaling	NA	NA	NA
Synapse	GO:0099069	synaptic vesicle tethering involved in synaptic vesicle exocytosis	NA	NA	NA
Synapse	GO:0099082	retrograde trans-synaptic signaling by neuropeptide	NA	NA	NA
Synapse	GO:0099083	retrograde trans-synaptic signaling by neuropeptide, modulating synaptic transmission	NA	NA	NA
Synapse	GO:1903742	regulation of anterograde synaptic vesicle transport	NA	NA	NA
Synapse	GO:1903743	negative regulation of anterograde synaptic vesicle transport	1	1	1
Synapse	GO:1903744	positive regulation of anterograde synaptic vesicle transport	3	2	2
Synapse	GO:0099592	endocytosed synaptic vesicle processing via endosome	NA	NA	NA
Synapse	GO:0099593	endocytosed synaptic vesicle to endosome fusion	NA	NA	NA
Synapse	GO:0099542	trans-synaptic signaling by endocannabinoid	1	1	1
Synapse	GO:0099540	trans-synaptic signaling by neuropeptide	NA	NA	NA
Synapse	GO:0099545	trans-synaptic signaling by trans-synaptic complex	4	3	3
Synapse	GO:0099546	protein catabolic process, modulating synaptic transmission	NA	NA	NA
Synapse	GO:0099543	trans-synaptic signaling by soluble gas	NA	NA	NA
Synapse	GO:0099549	trans-synaptic signaling by carbon monoxide	NA	NA	NA
Synapse	GO:0099548	trans-synaptic signaling by nitric oxide	NA	NA	NA
Synapse	GO:0099561	synaptic membrane adhesion to extracellular matrix	NA	NA	NA
Synapse	GO:0099575	regulation of protein catabolic process at presynapse, modulating synaptic transmission	2	2	2
Synapse	GO:0099578	regulation of translation at postsynapse, modulating synaptic transmission	3	3	3
Synapse	GO:0099576	regulation of protein catabolic process at postsynapse, modulating synaptic transmission	4	4	4
Synapse	GO:0099577	regulation of translation at presynapse, modulating synaptic transmission	1	1	1
Synapse	GO:0099502	calcium-dependent activation of synaptic vesicle fusion	3	3	3
Synapse	GO:0099506	synaptic vesicle transport along actin filament	NA	NA	NA
Synapse	GO:0099504	synaptic vesicle cycle	4	4	4
Synapse	GO:0099517	synaptic vesicle transport along microtubule	NA	NA	NA
Synapse	GO:0099514	synaptic vesicle cytoskeletal transport	NA	NA	NA
Synapse	GO:0099531	presynaptic process involved in chemical synaptic transmission	NA	NA	NA
Synapse	GO:0099532	synaptic vesicle endosomal processing	NA	NA	NA
Synapse	GO:0099537	trans-synaptic signaling	NA	NA	NA
Synapse	GO:0008021	synaptic vesicle	140	137	137
Synapse	GO:0099240	intrinsic component of synaptic membrane	NA	NA	NA
Synapse	GO:0099243	extrinsic component of synaptic membrane	NA	NA	NA
Synapse	GO:1903423	positive regulation of synaptic vesicle recycling	2	2	2
Synapse	GO:1903421	regulation of synaptic vesicle recycling	2	2	2
Synapse	GO:1903422	negative regulation of synaptic vesicle recycling	2	2	2
Synapse	GO:1903390	positive regulation of synaptic vesicle uncoating	NA	NA	NA
Synapse	GO:1903388	regulation of synaptic vesicle uncoating	NA	NA	NA
Synapse	GO:1903389	negative regulation of synaptic vesicle uncoating	NA	NA	NA
Synapse	GO:0099703	induction of synaptic vesicle exocytosis by positive regulation of presynaptic cytosolic calcium ion concentration	3	3	3
Synapse	GO:0099699	integral component of synaptic membrane	5	5	5
Synapse	GO:0045887	positive regulation of synaptic growth at neuromuscular junction	1	1	1
Synapse	GO:0045886	negative regulation of synaptic growth at neuromuscular junction	NA	NA	NA
Synapse	GO:0008582	regulation of synaptic growth at neuromuscular junction	4	4	4
Synapse	GO:0031629	synaptic vesicle fusion to presynaptic active zone membrane	13	13	13
Synapse	GO:0031631	negative regulation of synaptic vesicle fusion to presynaptic active zone membrane	NA	NA	NA
Synapse	GO:0031632	positive regulation of synaptic vesicle fusion to presynaptic active zone membrane	NA	NA	NA
Synapse	GO:0031630	regulation of synaptic vesicle fusion to presynaptic active zone membrane	5	5	5
Synapse	GO:0098585	host cell synaptic vesicle membrane	NA	NA	NA
Synapse	GO:0098584	host cell synaptic vesicle	NA	NA	NA
Synapse	GO:0098563	intrinsic component of synaptic vesicle membrane	NA	NA	NA
Synapse	GO:0030285	integral component of synaptic vesicle membrane	31	31	31
Synapse	GO:1900452	regulation of long-term synaptic depression	7	5	5
Synapse	GO:1900454	positive regulation of long-term synaptic depression	9	6	6
Synapse	GO:1900453	negative regulation of long-term synaptic depression	9	3	3
Synapse	GO:1900074	negative regulation of neuromuscular synaptic transmission	NA	NA	NA
Synapse	GO:1900073	regulation of neuromuscular synaptic transmission	NA	NA	NA
Synapse	GO:1900075	positive regulation of neuromuscular synaptic transmission	3	3	3
Synapse	GO:0030672	synaptic vesicle membrane	94	93	92
Synapse	GO:0030129	clathrin coat of synaptic vesicle	NA	NA	NA
Synapse	GO:0030160	synaptic receptor adaptor activity	3	3	3
Synapse	GO:0098925	retrograde trans-synaptic signaling by nitric oxide, modulating synaptic transmission	1	1	1
Synapse	GO:0098924	retrograde trans-synaptic signaling by nitric oxide	1	1	1
Synapse	GO:0098941	anterograde trans-synaptic signaling by trans-synaptic protein complex	NA	NA	NA
Synapse	GO:0098940	anterograde trans-synaptic signaling by nitric oxide	NA	NA	NA
Synapse	GO:0098942	retrograde trans-synaptic signaling by trans-synaptic protein complex	2	2	2
Synapse	GO:0098965	extracellular matrix of synaptic cleft	NA	NA	NA
Synapse	GO:0098921	retrograde trans-synaptic signaling by endocannabinoid	3	3	3
Synapse	GO:0098920	retrograde trans-synaptic signaling by lipid	NA	NA	NA
Synapse	GO:0098923	retrograde trans-synaptic signaling by soluble gas	NA	NA	NA
Synapse	GO:0098976	excitatory chemical synaptic transmission	10	10	10
Synapse	GO:0098977	inhibitory chemical synaptic transmission	2	2	2
Synapse	GO:0098993	anchored component of synaptic vesicle membrane	12	12	12
Synapse	GO:0098814	spontaneous synaptic transmission	2	2	2
Synapse	GO:0098820	trans-synaptic protein complex	NA	NA	NA
Synapse	GO:0098850	extrinsic component of synaptic vesicle membrane	5	5	5
Synapse	GO:0098700	neurotransmitter loading into synaptic vesicle	5	5	5
Synapse	GO:0098693	regulation of synaptic vesicle cycle	9	9	9
Synapse	GO:0098694	regulation of synaptic vesicle budding from presynaptic endocytic zone membrane	1	1	1
Synapse	GO:1900243	negative regulation of synaptic vesicle endocytosis	NA	NA	NA
Synapse	GO:1900242	regulation of synaptic vesicle endocytosis	9	9	9
Synapse	GO:1900244	positive regulation of synaptic vesicle endocytosis	6	6	6
Synapse	GO:1900272	negative regulation of long-term synaptic potentiation	17	11	11
Synapse	GO:1900271	regulation of long-term synaptic potentiation	24	14	14
Synapse	GO:1900273	positive regulation of long-term synaptic potentiation	23	23	23
Synapse	GO:0070142	synaptic vesicle budding	NA	NA	NA
Synapse	GO:0043083	synaptic cleft	19	19	19
Synapse	GO:1901633	negative regulation of synaptic vesicle membrane organization	NA	NA	NA
Synapse	GO:1901632	regulation of synaptic vesicle membrane organization	NA	NA	NA
Synapse	GO:1901634	positive regulation of synaptic vesicle membrane organization	NA	NA	NA
Synapse	GO:0097547	synaptic vesicle protein transport vesicle	NA	NA	NA
Synapse	GO:0097480	establishment of synaptic vesicle localization	NA	NA	NA
Synapse	GO:0097479	synaptic vesicle localization	NA	NA	NA
Synapse	GO:0097401	synaptic vesicle lumen acidification	1	1	1
Synapse	GO:0097091	synaptic vesicle clustering	9	9	9
Synapse	GO:1901547	negative regulation of synaptic vesicle lumen acidification	NA	NA	NA
Synapse	GO:1901546	regulation of synaptic vesicle lumen acidification	NA	NA	NA
Synapse	GO:1901548	positive regulation of synaptic vesicle lumen acidification	NA	NA	NA
Synapse	GO:0016200	synaptic target attraction	NA	NA	NA
Synapse	GO:0016201	synaptic target inhibition	NA	NA	NA
Synapse	GO:0016188	synaptic vesicle maturation	11	11	11
Synapse	GO:0016189	synaptic vesicle to endosome fusion	3	3	3
Synapse	GO:0016182	synaptic vesicle budding from endosome	2	2	2
Synapse	GO:0016183	synaptic vesicle coating	5	5	5
Synapse	GO:0016185	synaptic vesicle budding from presynaptic endocytic zone membrane	3	3	3
Synapse	GO:0016191	synaptic vesicle uncoating	7	7	7
Synapse	GO:0016079	synaptic vesicle exocytosis	26	26	26
Synapse	GO:0016080	synaptic vesicle targeting	4	4	4
Synapse	GO:0016081	synaptic vesicle docking	10	10	10
Synapse	GO:0016082	synaptic vesicle priming	14	14	14
Synapse	GO:1990474	synaptic vesicle, readily releasable pool	NA	NA	NA
Synapse	GO:1990475	synaptic vesicle, recycling pool	NA	NA	NA
Synapse	GO:1990476	synaptic vesicle, resting pool	NA	NA	NA
Synapse	GO:1905514	positive regulation of short-term synaptic potentiation	NA	NA	NA
Synapse	GO:1905513	negative regulation of short-term synaptic potentiation	1	1	1
Synapse	GO:1905512	regulation of short-term synaptic potentiation	NA	NA	NA
Synapse	GO:1905433	negative regulation of retrograde trans-synaptic signaling by neuropeptide	1	1	1
Synapse	GO:1905432	regulation of retrograde trans-synaptic signaling by neuropeptide	NA	NA	NA
Synapse	GO:1905434	positive regulation of retrograde trans-synaptic signaling by neuropeptide	NA	NA	NA
Synapse	GO:0010808	positive regulation of synaptic vesicle priming	1	1	1
Synapse	GO:0010807	regulation of synaptic vesicle priming	7	7	7
Synapse	GO:0010809	negative regulation of synaptic vesicle priming	NA	NA	NA
Synapse	GO:0036465	synaptic vesicle recycling	12	12	12
Synapse	GO:0036466	synaptic vesicle recycling via endosome	1	1	1
Synapse	GO:0090508	phenylethylamine biosynthetic process involved in synaptic transmission	NA	NA	NA
Synapse	GO:0090507	phenylethylamine metabolic process involved in synaptic transmission	NA	NA	NA
Synapse	GO:0140237	translation at presynapse, modulating chemical synaptic transmission	NA	NA	NA
Synapse	GO:0051587	inhibition of dopamine uptake involved in synaptic transmission	NA	NA	NA
Synapse	GO:0051585	negative regulation of dopamine uptake involved in synaptic transmission	1	1	1
Synapse	GO:0051586	positive regulation of dopamine uptake involved in synaptic transmission	4	3	3
Synapse	GO:0051583	dopamine uptake involved in synaptic transmission	7	6	6
Synapse	GO:0051584	regulation of dopamine uptake involved in synaptic transmission	5	5	5
Synapse	GO:0034592	synaptic vesicle lumen	1	1	1
Synapse	GO:1902804	negative regulation of synaptic vesicle transport	NA	NA	NA
Synapse	GO:1902805	positive regulation of synaptic vesicle transport	NA	NA	NA
Synapse	GO:1902803	regulation of synaptic vesicle transport	3	3	3
Synapse	GO:0150045	regulation of synaptic signaling by nitric oxide	NA	NA	NA
Synapse	GO:0150035	regulation of trans-synaptic signaling by BDNF, modulating synaptic transmission	NA	NA	NA
Synapse	GO:0150036	regulation of trans-synaptic signaling by endocannabinoid, modulating synaptic transmission	NA	NA	NA
Synapse	GO:0150037	regulation of calcium-dependent activation of synaptic vesicle fusion	NA	NA	NA
Synapse	GO:0150008	bulk synaptic vesicle endocytosis	NA	NA	NA
Synapse	GO:0150003	regulation of spontaneous synaptic transmission	10	4	4
Synapse	GO:0150007	clathrin-dependent synaptic vesicle endocytosis	3	3	3
Synapse	GO:2000809	positive regulation of synaptic vesicle clustering	3	3	3
Synapse	GO:2000808	negative regulation of synaptic vesicle clustering	1	1	1
Synapse	GO:2000807	regulation of synaptic vesicle clustering	3	3	3
Synapse	GO:1905129	endocannabinoid signaling pathway involved in trans-synaptic signaling	NA	NA	NA
Synapse	GO:1905197	endocannabinoid signaling pathway involved in retrograde trans-synaptic signaling	NA	NA	NA
Synapse	GO:0060025	regulation of synaptic activity	3	3	3
Synapse	GO:0060024	rhythmic synaptic transmission	2	2	2
Synapse	GO:0060084	synaptic transmission involved in micturition	3	3	3
Synapse	GO:0015842	aminergic neurotransmitter loading into synaptic vesicle	4	4	4
Synapse	GO:0001507	acetylcholine catabolic process in synaptic cleft	2	2	2
Synapse	GO:0051936	gamma-aminobutyric acid reuptake	4	4	4
Synapse	GO:0051935	glutamate reuptake	2	2	2
Synapse	GO:2000331	regulation of terminal button organization	1	1	1
Synapse	GO:2000463	positive regulation of excitatory postsynaptic potential	29	28	28
Synapse	GO:0048673	collateral sprouting of intact axon in response to injury	NA	NA	NA
Synapse	GO:0048788	cytoskeleton of presynaptic active zone	7	7	7
Synapse	GO:0048787	presynaptic active zone membrane	12	12	12
Synapse	GO:0048786	presynaptic active zone	42	42	42
Synapse	GO:0048792	spontaneous exocytosis of neurotransmitter	1	1	1
Synapse	GO:0048791	calcium ion-regulated exocytosis of neurotransmitter	11	10	10
Synapse	GO:0048790	maintenance of presynaptic active zone structure	6	6	6
Synapse	GO:0099084	postsynaptic specialization organization	NA	NA	NA
Synapse	GO:0099096	vestibular calyx terminal	NA	NA	NA
Synapse	GO:1904315	transmitter-gated ion channel activity involved in regulation of postsynaptic membrane potential	39	38	38
Synapse	GO:0099581	ATPase coupled ion transmembrane transporter activity involved in regulation of postsynaptic membrane potential	NA	NA	NA
Synapse	GO:0099580	ion antiporter activity involved in regulation of postsynaptic membrane potential	2	2	2
Synapse	GO:0099505	regulation of presynaptic membrane potential	6	6	6
Synapse	GO:0099507	ligand-gated ion channel activity involved in regulation of presynaptic membrane potential	3	3	3
Synapse	GO:0099520	ion antiporter activity involved in regulation of presynaptic membrane potential	1	1	1
Synapse	GO:0099521	ATPase coupled ion transmembrane transporter activity involved in regulation of presynaptic membrane potential	NA	NA	NA
Synapse	GO:0110157	reelin complex	1	1	1
Synapse	GO:1904071	presynaptic active zone assembly	3	3	3
Synapse	GO:1904072	presynaptic active zone disassembly	NA	NA	NA
Synapse	GO:0099627	neurotransmitter receptor cycle	1	1	1
Synapse	GO:0099630	postsynaptic neurotransmitter receptor cycle	1	1	1
Synapse	GO:0099633	protein localization to postsynaptic specialization membrane	NA	NA	NA
Synapse	GO:0099634	postsynaptic specialization membrane	3	3	3
Synapse	GO:0099635	voltage-gated calcium channel activity involved in positive regulation of presynaptic cytosolic calcium levels	4	4	4
Synapse	GO:0031594	neuromuscular junction	75	73	73
Synapse	GO:0098521	inhibitory neuromuscular junction	NA	NA	NA
Synapse	GO:0098520	excitatory neuromuscular junction	NA	NA	NA
Synapse	GO:0030276	clathrin binding	45	44	44
Synapse	GO:0098960	postsynaptic neurotransmitter receptor activity	NA	NA	NA
Synapse	GO:0098962	regulation of postsynaptic neurotransmitter receptor activity	18	18	18
Synapse	GO:0098970	postsynaptic neurotransmitter receptor diffusion trapping	9	9	9
Synapse	GO:0098992	neuronal dense core vesicle	11	10	10
Synapse	GO:0098819	depolarization of postsynaptic membrane	NA	NA	NA
Synapse	GO:0098818	hyperpolarization of postsynaptic membrane	NA	NA	NA
Synapse	GO:0098831	presynaptic active zone cytoplasmic component	12	12	12
Synapse	GO:0098830	presynaptic endosome	1	1	1
Synapse	GO:0098833	presynaptic endocytic zone	1	1	1
Synapse	GO:0098835	presynaptic endocytic zone membrane	4	4	4
Synapse	GO:0098839	postsynaptic density membrane	46	47	45
Synapse	GO:0098843	postsynaptic endocytic zone	2	2	2
Synapse	GO:0098747	slow, calcium ion-dependent exocytosis of neurotransmitter	NA	NA	NA
Synapse	GO:0098746	fast, calcium ion-dependent exocytosis of neurotransmitter	1	1	1
Synapse	GO:0098682	arciform density	NA	NA	NA
Synapse	GO:0044327	dendritic spine head	8	8	8
Synapse	GO:0044317	rod spherule	NA	NA	NA
Synapse	GO:0007269	neurotransmitter secretion	33	33	33
Synapse	GO:0032281	AMPA glutamate receptor complex	26	26	26
Synapse	GO:1901613	negative regulation of terminal button organization	NA	NA	NA
Synapse	GO:1901614	positive regulation of terminal button organization	NA	NA	NA
Synapse	GO:1901626	regulation of postsynaptic membrane organization	1	1	1
Synapse	GO:1901628	positive regulation of postsynaptic membrane organization	NA	NA	NA
Synapse	GO:1901627	negative regulation of postsynaptic membrane organization	NA	NA	NA
Synapse	GO:1901629	regulation of presynaptic membrane organization	NA	NA	NA
Synapse	GO:0043179	rhythmic excitation	1	1	1
Synapse	GO:0043195	terminal bouton	46	45	45
Synapse	GO:0043197	dendritic spine	163	156	156
Synapse	GO:0043180	rhythmic inhibition	NA	NA	NA
Synapse	GO:0045211	postsynaptic membrane	209	195	194
Synapse	GO:1901631	positive regulation of presynaptic membrane organization	1	1	1
Synapse	GO:1901630	negative regulation of presynaptic membrane organization	NA	NA	NA
Synapse	GO:0042043	neurexin family protein binding	16	15	15
Synapse	GO:0003070	regulation of systemic arterial blood pressure by neurotransmitter	NA	NA	NA
Synapse	GO:0042734	presynaptic membrane	74	71	71
Synapse	GO:0017146	NMDA selective glutamate receptor complex	9	9	9
Synapse	GO:0019226	transmission of nerve impulse	22	21	21
Synapse	GO:0044231	host cell presynaptic membrane	NA	NA	NA
Synapse	GO:0042135	neurotransmitter catabolic process	11	10	10
Synapse	GO:0042136	neurotransmitter biosynthetic process	10	10	10
Synapse	GO:0042133	neurotransmitter metabolic process	3	3	3
Synapse	GO:0097445	presynaptic active zone dense projection	NA	NA	NA
Synapse	GO:0097090	presynaptic membrane organization	1	1	1
Synapse	GO:0097151	positive regulation of inhibitory postsynaptic potential	7	6	6
Synapse	GO:0097104	postsynaptic membrane assembly	11	10	10
Synapse	GO:0097105	presynaptic membrane assembly	13	11	11
Synapse	GO:0097115	neurexin clustering involved in presynaptic membrane assembly	1	1	1
Synapse	GO:0097117	guanylate kinase-associated protein clustering	2	2	2
Synapse	GO:0097119	postsynaptic density protein 95 clustering	7	6	6
Synapse	GO:0097055	agmatine biosynthetic process	2	2	2
Synapse	GO:0097061	dendritic spine organization	5	5	5
Synapse	GO:0097062	dendritic spine maintenance	11	11	11
Synapse	GO:0042923	neuropeptide binding	34	31	31
Synapse	GO:1905518	regulation of presynaptic active zone assembly	NA	NA	NA
Synapse	GO:1905519	negative regulation of presynaptic active zone assembly	NA	NA	NA
Synapse	GO:1905520	positive regulation of presynaptic active zone assembly	1	1	1
Synapse	GO:0010813	neuropeptide catabolic process	1	1	1
Synapse	GO:0061003	positive regulation of dendritic spine morphogenesis	19	19	19
Synapse	GO:0061001	regulation of dendritic spine morphogenesis	21	20	20
Synapse	GO:0061002	negative regulation of dendritic spine morphogenesis	7	7	7
Synapse	GO:0036062	presynaptic periactive zone	NA	NA	NA
Synapse	GO:0090394	negative regulation of excitatory postsynaptic potential	9	9	9
Synapse	GO:0060997	dendritic spine morphogenesis	19	19	19
Synapse	GO:0060996	dendritic spine development	14	14	14
Synapse	GO:0035792	host cell postsynaptic membrane	NA	NA	NA
Synapse	GO:1902737	dendritic filopodium	5	5	5
Synapse	GO:1902897	regulation of postsynaptic density protein 95 clustering	2	2	2
Synapse	GO:0072534	perineuronal net	4	4	4
Synapse	GO:0072553	terminal button organization	6	5	5
Synapse	GO:1905876	positive regulation of postsynaptic density organization	NA	NA	NA
Synapse	GO:1905875	negative regulation of postsynaptic density organization	4	1	1
Synapse	GO:1905874	regulation of postsynaptic density organization	NA	NA	NA
Synapse	GO:1905030	voltage-gated ion channel activity involved in regulation of postsynaptic membrane potential	2	2	2
Synapse	GO:0060078	regulation of postsynaptic membrane potential	58	50	50
Synapse	GO:0060079	excitatory postsynaptic potential	65	63	63
Synapse	GO:0060080	inhibitory postsynaptic potential	10	9	9
Synapse	GO:0060384	innervation	19	19	19
Synapse	GO:1990027	S bouton	NA	NA	NA
Synapse	GO:1990026	hippocampal mossy fiber expansion	2	2	2
Synapse	GO:1990025	F bouton	NA	NA	NA
Synapse	GO:1990024	C bouton	NA	NA	NA
Synapse	GO:1990013	presynaptic grid	NA	NA	NA
Synapse	GO:0014853	regulation of excitatory postsynaptic membrane potential involved in skeletal muscle contraction	1	1	1
Synapse	GO:0014860	neurotransmitter secretion involved in regulation of skeletal muscle contraction	1	1	1
Synapse	GO:0001941	postsynaptic membrane organization	3	2	2
Synapse	GO:0099182	presynaptic intermediate filament cytoskeleton	1	1	1
Synapse	GO:0099187	presynaptic cytoskeleton organization	NA	NA	NA
Synapse	GO:0099140	presynaptic actin cytoskeleton organization	NA	NA	NA
Synapse	GO:0099143	presynaptic actin cytoskeleton	1	1	1
Synapse	GO:0099161	regulation of presynaptic dense core granule exocytosis	1	1	1
Synapse	GO:0099007	extrinsic component of presynaptic endosome membrane	NA	NA	NA
Synapse	GO:0099067	integral component of presynaptic endosome membrane	NA	NA	NA
Synapse	GO:0099029	anchored component of presynaptic active zone membrane	3	3	3
Synapse	GO:0099026	anchored component of presynaptic membrane	4	4	4
Synapse	GO:0099027	anchored component of presynaptic endocytic zone membrane	NA	NA	NA
Synapse	GO:0099037	anchored component of presynaptic endosome membrane	NA	NA	NA
Synapse	GO:0099057	integral component of presynaptic endocytic zone membrane	NA	NA	NA
Synapse	GO:0099056	integral component of presynaptic membrane	62	62	62
Synapse	GO:0099059	integral component of presynaptic active zone membrane	16	16	16
Synapse	GO:0099582	neurotransmitter receptor activity involved in regulation of presynaptic cytosolic calcium ion concentration	1	1	1
Synapse	GO:0099585	release of sequestered calcium ion into presynaptic cytosol	NA	NA	NA
Synapse	GO:0099559	maintenance of alignment of postsynaptic density and presynaptic active zone	NA	NA	NA
Synapse	GO:0099569	presynaptic cytoskeleton	1	1	1
Synapse	GO:0099509	regulation of presynaptic cytosolic calcium ion concentration	13	12	12
Synapse	GO:0099523	presynaptic cytosol	9	9	9
Synapse	GO:0099525	presynaptic dense core vesicle exocytosis	4	4	4
Synapse	GO:0099534	calcium ion binding involved in regulation of presynaptic cytosolic calcium ion concentration	2	2	2
Synapse	GO:0099533	positive regulation of presynaptic cytosolic calcium concentration	3	3	3
Synapse	GO:0099113	negative regulation of presynaptic cytosolic calcium concentration	NA	NA	NA
Synapse	GO:0099626	voltage-gated calcium channel activity involved in regulation of presynaptic cytosolic calcium levels	2	2	2
Synapse	GO:0099644	protein localization to presynaptic membrane	NA	NA	NA
Synapse	GO:0098928	presynaptic signal transduction	NA	NA	NA
Synapse	GO:0098945	intrinsic component of presynaptic active zone membrane	NA	NA	NA
Synapse	GO:0098946	intrinsic component of presynaptic endocytic zone membrane	NA	NA	NA
Synapse	GO:0098954	presynaptic endosome membrane	NA	NA	NA
Synapse	GO:0098955	intrinsic component of presynaptic endosome membrane	NA	NA	NA
Synapse	GO:0098980	presynaptic density	NA	NA	NA
Synapse	GO:0098834	presynaptic endocytic zone cytoplasmic component	NA	NA	NA
Synapse	GO:0098891	extrinsic component of presynaptic active zone membrane	NA	NA	NA
Synapse	GO:0098894	extrinsic component of presynaptic endocytic zone membrane	2	2	2
Synapse	GO:0098882	structural constituent of presynaptic active zone	5	5	5
Synapse	GO:0098888	extrinsic component of presynaptic membrane	1	1	1
Synapse	GO:0098889	intrinsic component of presynaptic membrane	NA	NA	NA
Synapse	GO:0098699	structural constituent of presynaptic actin cytoskeleton	NA	NA	NA
Synapse	GO:1990709	presynaptic active zone organization	1	1	1
Synapse	GO:0140238	presynaptic endocytosis	NA	NA	NA
Synapse	GO:0140232	intracellular cAMP-activated cation channel activity involved in regulation of presynaptic membrane potential	NA	NA	NA
Synapse	GO:0150047	G protein-coupled neurotransmitter receptor activity involved in regulation of presynaptic membrane potential	NA	NA	NA
Synapse	GO:1905741	calcium export from the mitochondrion involved in positive regulation of presynaptic cytosolic calcium concentration	NA	NA	NA
Synapse	GO:1905743	calcium import into the mitochondrion involved in negative regulation of presynaptic cytosolic calcium concentration	NA	NA	NA
Synapse	GO:1905055	calcium:cation antiporter activity involved in regulation of presynaptic cytosolic calcium ion concentration	NA	NA	NA
Synapse	GO:1905054	calcium-induced calcium release activity involved in regulation of presynaptic cytosolic calcium ion concentration	NA	NA	NA
Synapse	GO:1905056	calcium-transporting ATPase activity involved in regulation of presynaptic cytosolic calcium ion concentration	3	3	3
Synapse	GO:0048789	cytoskeletal matrix organization at active zone	1	1	1
Synapse	GO:0099054	presynapse assembly	15	14	14
Synapse	GO:0099562	maintenance of postsynaptic density structure	6	6	6
Synapse	GO:0099526	presynapse to nucleus signaling pathway	2	2	2
Synapse	GO:0099539	neuropeptide secretion from presynapse	NA	NA	NA
Synapse	GO:0098810	neurotransmitter reuptake	8	8	8
Synapse	GO:0098880	maintenance of postsynaptic specialization structure	2	2	2
Synapse	GO:0071411	cellular response to fluoxetine	NA	NA	NA
Synapse	GO:0097423	mitochondrion-associated adherens complex	NA	NA	NA
Synapse	GO:0016524	latrotoxin receptor activity	3	2	2
Synapse	GO:1905606	regulation of presynapse assembly	34	33	33
Synapse	GO:1905608	positive regulation of presynapse assembly	NA	NA	NA
Synapse	GO:1905607	negative regulation of presynapse assembly	1	1	1
Synapse	GO:0061670	evoked neurotransmitter secretion	1	1	1
Synapse	GO:0061669	spontaneous neurotransmitter secretion	6	6	6
Synapse	GO:0051610	serotonin uptake	7	7	7
Synapse	GO:0051615	histamine uptake	3	3	3
Synapse	GO:0051620	norepinephrine uptake	7	6	6
Synapse	GO:0051625	epinephrine uptake	2	2	2
Synapse	GO:0051630	acetylcholine uptake	NA	NA	NA
Synapse	GO:1905385	negative regulation of protein localization to presynapse	NA	NA	NA
Synapse	GO:1905384	regulation of protein localization to presynapse	NA	NA	NA
Synapse	GO:1905383	protein localization to presynapse	NA	NA	NA
Synapse	GO:1905386	positive regulation of protein localization to presynapse	2	2	2
Synapse	GO:0014076	response to fluoxetine	NA	NA	NA
Synapse	GO:0099185	postsynaptic intermediate filament cytoskeleton organization	3	3	3
Synapse	GO:0099184	structural constituent of postsynaptic intermediate filament cytoskeleton	3	3	3
Synapse	GO:0099189	postsynaptic spectrin-associated cytoskeleton	1	1	1
Synapse	GO:0099188	postsynaptic cytoskeleton organization	NA	NA	NA
Synapse	GO:0099190	postsynaptic spectrin-associated cytoskeleton organization	NA	NA	NA
Synapse	GO:0099145	regulation of exocytic insertion of neurotransmitter receptor to postsynaptic membrane	NA	NA	NA
Synapse	GO:0099146	intrinsic component of postsynaptic density membrane	NA	NA	NA
Synapse	GO:0099149	regulation of postsynaptic neurotransmitter receptor internalization	13	13	13
Synapse	GO:0099147	extrinsic component of postsynaptic density membrane	4	4	4
Synapse	GO:0099152	regulation of neurotransmitter receptor transport, endosome to postsynaptic membrane	3	3	3
Synapse	GO:0099150	regulation of postsynaptic specialization assembly	2	2	2
Synapse	GO:0099151	regulation of postsynaptic density assembly	12	12	12
Synapse	GO:0099159	regulation of modification of postsynaptic structure	1	1	1
Synapse	GO:0099160	postsynaptic intermediate filament cytoskeleton	4	4	4
Synapse	GO:1903539	protein localization to postsynaptic membrane	3	3	3
Synapse	GO:1903540	establishment of protein localization to postsynaptic membrane	1	1	1
Synapse	GO:0099005	extrinsic component of postsynaptic recycling endosome membrane	NA	NA	NA
Synapse	GO:0099060	integral component of postsynaptic specialization membrane	31	30	30
Synapse	GO:0099061	integral component of postsynaptic density membrane	52	52	52
Synapse	GO:0099064	integral component of postsynaptic endosome membrane	NA	NA	NA
Synapse	GO:0099062	integral component of postsynaptic early endosome membrane	NA	NA	NA
Synapse	GO:0099063	integral component of postsynaptic recycling endosome membrane	NA	NA	NA
Synapse	GO:0099072	regulation of postsynaptic membrane neurotransmitter receptor levels	11	11	11
Synapse	GO:0099091	postsynaptic specialization, intracellular component	2	2	2
Synapse	GO:0099092	postsynaptic density, intracellular component	9	9	9
Synapse	GO:0099025	anchored component of postsynaptic membrane	2	2	2
Synapse	GO:0099031	anchored component of postsynaptic density membrane	4	4	4
Synapse	GO:0099032	anchored component of postsynaptic early endosome membrane	NA	NA	NA
Synapse	GO:0099030	anchored component of postsynaptic specialization membrane	NA	NA	NA
Synapse	GO:0099033	anchored component of postsynaptic recycling endosome membrane	1	1	1
Synapse	GO:0099034	anchored component of postsynaptic endosome membrane	NA	NA	NA
Synapse	GO:0099058	integral component of postsynaptic endocytic zone membrane	NA	NA	NA
Synapse	GO:0099055	integral component of postsynaptic membrane	55	54	54
Synapse	GO:0099586	release of sequestered calcium ion into postsynaptic cytosol	NA	NA	NA
Synapse	GO:0099583	neurotransmitter receptor activity involved in regulation of postsynaptic cytosolic calcium ion concentration	3	3	3
Synapse	GO:0099588	positive regulation of postsynaptic cytosolic calcium concentration	NA	NA	NA
Synapse	GO:0099567	calcium ion binding involved in regulation of postsynaptic cytosolic calcium ion concentration	1	1	1
Synapse	GO:0099566	regulation of postsynaptic cytosolic calcium ion concentration	10	10	10
Synapse	GO:0099571	postsynaptic cytoskeleton	NA	NA	NA
Synapse	GO:0099572	postsynaptic specialization	5	5	5
Synapse	GO:0099579	G protein-coupled neurotransmitter receptor activity involved in regulation of postsynaptic membrane potential	2	2	2
Synapse	GO:0099524	postsynaptic cytosol	13	13	13
Synapse	GO:0099529	neurotransmitter receptor activity involved in regulation of postsynaptic membrane potential	1	1	1
Synapse	GO:0099530	G protein-coupled receptor activity involved in regulation of postsynaptic membrane potential	2	2	2
Synapse	GO:0099102	G-protein gated potassium channel activity involved in regulation of postsynaptic membrane potential	NA	NA	NA
Synapse	GO:0099631	postsynaptic endocytic zone cytoplasmic component	2	2	2
Synapse	GO:0099645	neurotransmitter receptor localization to postsynaptic specialization membrane	8	8	8
Synapse	GO:0098926	postsynaptic signal transduction	NA	NA	NA
Synapse	GO:0098936	intrinsic component of postsynaptic membrane	NA	NA	NA
Synapse	GO:0098943	neurotransmitter receptor transport, postsynaptic endosome to lysosome	7	7	7
Synapse	GO:0098944	postsynaptic recycling endosome membrane	NA	NA	NA
Synapse	GO:0098947	intrinsic component of postsynaptic endocytic zone membrane	NA	NA	NA
Synapse	GO:0098949	intrinsic component of postsynaptic endosome membrane	NA	NA	NA
Synapse	GO:0098948	intrinsic component of postsynaptic specialization membrane	NA	NA	NA
Synapse	GO:0098950	intrinsic component of postsynaptic early endosome membrane	NA	NA	NA
Synapse	GO:0098951	intrinsic component of postsynaptic recycling endosome membrane	NA	NA	NA
Synapse	GO:0098967	exocytic insertion of neurotransmitter receptor to postsynaptic membrane	5	5	5
Synapse	GO:0098919	structural constituent of postsynaptic density	5	5	5
Synapse	GO:0098969	neurotransmitter receptor transport to postsynaptic membrane	2	2	2
Synapse	GO:0098968	neurotransmitter receptor transport postsynaptic membrane to endosome	1	1	1
Synapse	GO:0098974	postsynaptic actin cytoskeleton organization	10	10	10
Synapse	GO:0098973	structural constituent of postsynaptic actin cytoskeleton	4	4	4
Synapse	GO:0098998	extrinsic component of postsynaptic early endosome membrane	1	1	1
Synapse	GO:0098999	extrinsic component of postsynaptic endosome membrane	1	1	1
Synapse	GO:0098815	modulation of excitatory postsynaptic potential	6	6	6
Synapse	GO:0098828	modulation of inhibitory postsynaptic potential	NA	NA	NA
Synapse	GO:0098837	postsynaptic recycling endosome	6	6	6
Synapse	GO:0098842	postsynaptic early endosome	2	2	2
Synapse	GO:0098844	postsynaptic endocytic zone membrane	1	1	1
Synapse	GO:0098890	extrinsic component of postsynaptic membrane	3	3	3
Synapse	GO:0098893	extrinsic component of postsynaptic endocytic zone	NA	NA	NA
Synapse	GO:0098892	extrinsic component of postsynaptic specialization membrane	1	1	1
Synapse	GO:0098895	postsynaptic endosome membrane	NA	NA	NA
Synapse	GO:0098896	postsynaptic early endosome membrane	NA	NA	NA
Synapse	GO:0098871	postsynaptic actin cytoskeleton	4	4	4
Synapse	GO:0098872	G protein-coupled neurotransmitter receptor activity involved in regulation of postsynaptic cytosolic calcium ion concentration	1	1	1
Synapse	GO:0098879	structural constituent of postsynaptic specialization	NA	NA	NA
Synapse	GO:0098884	postsynaptic neurotransmitter receptor internalization	7	7	7
Synapse	GO:0098885	modification of postsynaptic actin cytoskeleton	4	4	4
Synapse	GO:0098887	neurotransmitter receptor transport, endosome to postsynaptic membrane	9	9	9
Synapse	GO:0098695	inositol 1,4,5-trisphosphate receptor activity involved in regulation of postsynaptic cytosolic calcium levels	1	1	1
Synapse	GO:0098697	ryanodine-sensitive calcium-release channel activity involved in regulation of postsynaptic cytosolic calcium levels	NA	NA	NA
Synapse	GO:0098696	regulation of neurotransmitter receptor localization to postsynaptic specialization membrane	10	9	9
Synapse	GO:0098698	postsynaptic specialization assembly	3	3	3
Synapse	GO:0097482	muscle cell postsynaptic specialization	NA	NA	NA
Synapse	GO:0140233	intracellular cAMP-activated cation channel activity involved in regulation of postsynaptic membrane potential	NA	NA	NA
Synapse	GO:0140239	postsynaptic endocytosis	NA	NA	NA
Synapse	GO:0150050	postsynaptic septin cytoskeleton	NA	NA	NA
Synapse	GO:0150054	regulation of postsynaptic neurotransmitter receptor diffusion trapping	NA	NA	NA
Synapse	GO:0150051	postsynaptic Golgi apparatus	1	1	1
Synapse	GO:0150044	regulation of postsynaptic dense core vesicle exocytosis	NA	NA	NA
Synapse	GO:0150038	postsynaptic dense core vesicle exocytosis	NA	NA	NA
Synapse	GO:1905059	calcium-transporting ATPase activity involved in regulation of postsynaptic cytosolic calcium ion concentration	1	1	1
Synapse	GO:1905058	calcium-induced calcium release activity involved in regulation of postsynaptic cytosolic calcium ion concentration	NA	NA	NA
Synapse	GO:1905057	voltage-gated calcium channel activity involved in regulation of postsynaptic cytosolic calcium levels	NA	NA	NA
Synapse	GO:1905060	calcium:cation antiporter activity involved in regulation of postsynaptic cytosolic calcium ion concentration	2	2	2
Synapse	GO:1905274	regulation of modification of postsynaptic actin cytoskeleton	4	4	4
Synapse	GO:0099158	regulation of recycling endosome localization within postsynapse	1	1	1
Synapse	GO:0099089	establishment of endoplasmic reticulum localization to postsynapse	NA	NA	NA
Synapse	GO:0099527	postsynapse to nucleus signaling pathway	10	10	10
Synapse	GO:0098836	cytoskeleton of dendritic spine	NA	NA	NA
Synapse	GO:0071212	subsynaptic reticulum	NA	NA	NA
Synapse	GO:1905539	regulation of postsynapse to nucleus signaling pathway	NA	NA	NA
Synapse	GO:1904602	serotonin-activated cation-selective channel complex	5	5	5
Synapse	GO:1990255	subsynaptic reticulum organization	NA	NA	NA
Synapse	GO:0001591	dopamine neurotransmitter receptor activity, coupled via Gi/Go	4	3	3
Synapse	GO:0001588	dopamine neurotransmitter receptor activity, coupled via Gs	2	2	2
Synapse	GO:0051933	amino acid neurotransmitter reuptake	NA	NA	NA
Synapse	GO:0099602	neurotransmitter receptor regulator activity	NA	NA	NA
Synapse	GO:0099590	neurotransmitter receptor internalization	8	8	8
Synapse	GO:0099528	G protein-coupled neurotransmitter receptor activity	NA	NA	NA
Synapse	GO:1903233	regulation of calcium ion-dependent exocytosis of neurotransmitter	2	2	2
Synapse	GO:1903234	negative regulation of calcium ion-dependent exocytosis of neurotransmitter	NA	NA	NA
Synapse	GO:1903235	positive regulation of calcium ion-dependent exocytosis of neurotransmitter	1	1	1
Synapse	GO:1904048	regulation of spontaneous neurotransmitter secretion	NA	NA	NA
Synapse	GO:1904049	negative regulation of spontaneous neurotransmitter secretion	1	1	1
Synapse	GO:1904050	positive regulation of spontaneous neurotransmitter secretion	1	1	1
Synapse	GO:0099628	neurotransmitter receptor diffusion trapping	NA	NA	NA
Synapse	GO:0099637	neurotransmitter receptor transport	1	1	1
Synapse	GO:0099639	neurotransmitter receptor transport, endosome to plasma membrane	1	1	1
Synapse	GO:0099646	neurotransmitter receptor transport, plasma membrane to endosome	NA	NA	NA
Synapse	GO:0099601	regulation of neurotransmitter receptor activity	5	5	5
Synapse	GO:0005326	neurotransmitter transmembrane transporter activity	19	18	18
Synapse	GO:0005328	neurotransmitter:sodium symporter activity	1	1	1
Synapse	GO:0030594	neurotransmitter receptor activity	83	80	80
Synapse	GO:0044762	negative regulation by symbiont of host neurotransmitter secretion	NA	NA	NA
Synapse	GO:0098971	anterograde dendritic transport of neurotransmitter receptor complex	5	5	5
Synapse	GO:0098877	neurotransmitter receptor transport to plasma membrane	1	1	1
Synapse	GO:0098878	neurotransmitter receptor complex	NA	NA	NA
Synapse	GO:0098881	exocytic insertion of neurotransmitter receptor to plasma membrane	NA	NA	NA
Synapse	GO:0045213	neurotransmitter receptor metabolic process	4	4	4
Synapse	GO:0042137	sequestering of neurotransmitter	1	1	1
Synapse	GO:0042165	neurotransmitter binding	6	6	6
Synapse	GO:0044079	modulation by symbiont of host neurotransmitter secretion	NA	NA	NA
Synapse	GO:0004952	dopamine neurotransmitter receptor activity	6	5	5
Synapse	GO:0097019	neurotransmitter receptor catabolic process	NA	NA	NA
Synapse	GO:0061646	positive regulation of glutamate neurotransmitter secretion in response to membrane depolarization	2	2	2
Synapse	GO:0140231	anterograde axonal transport of neurotransmitter receptor complex	NA	NA	NA
Synapse	GO:0051581	negative regulation of neurotransmitter uptake	NA	NA	NA
Synapse	GO:0051582	positive regulation of neurotransmitter uptake	1	1	1
Synapse	GO:0051580	regulation of neurotransmitter uptake	7	3	3
Synapse	GO:0051589	negative regulation of neurotransmitter transport	NA	NA	NA
Synapse	GO:0051588	regulation of neurotransmitter transport	NA	NA	NA
Synapse	GO:0051590	positive regulation of neurotransmitter transport	NA	NA	NA
Synapse	GO:0051609	inhibition of neurotransmitter uptake	NA	NA	NA
Synapse	GO:0021810	neurotransmitter signaling initiating cell movement, involved in cerebral cortex radial glia guided migration	NA	NA	NA
Synapse	GO:0021845	neurotransmitter-mediated guidance of interneurons involved in substrate-independent cerebral cortex tangential migration	NA	NA	NA
Synapse	GO:0046929	negative regulation of neurotransmitter secretion	5	5	5
Synapse	GO:0046928	regulation of neurotransmitter secretion	20	20	20
Synapse	GO:0072578	neurotransmitter-gated ion channel clustering	2	2	2
Synapse	GO:0006836	neurotransmitter transport	58	57	57
Synapse	GO:0001956	positive regulation of neurotransmitter secretion	6	6	6
Synapse	GO:0001505	regulation of neurotransmitter levels	5	5	5
Synapse	GO:0001504	neurotransmitter uptake	12	12	12
Synapse	GO:0015874	norepinephrine transport	4	3	3
Synapse	GO:0015872	dopamine transport	7	6	6
Synapse	GO:0015871	choline transport	15	9	9
Synapse	GO:0048485	sympathetic nervous system development	17	17	17
Synapse	GO:0048243	norepinephrine secretion	NA	NA	NA
Synapse	GO:0048242	epinephrine secretion	1	1	1
Synapse	GO:0099589	serotonin receptor activity	NA	NA	NA
Synapse	GO:0008291	acetylcholine metabolic process	NA	NA	NA
Synapse	GO:1903296	positive regulation of glutamate secretion, neurotransmission	2	2	2
Synapse	GO:0006576	cellular biogenic amine metabolic process	3	3	3
Synapse	GO:0006587	serotonin biosynthetic process from tryptophan	NA	NA	NA
Synapse	GO:0006585	dopamine biosynthetic process from tyrosine	1	1	1
Synapse	GO:0030424	axon	442	418	415
Synapse	GO:0007214	gamma-aminobutyric acid signaling pathway	34	28	28
Synapse	GO:0007218	neuropeptide signaling pathway	117	109	109
Synapse	GO:0019607	phenylethylamine catabolic process	NA	NA	NA
Synapse	GO:0071873	response to norepinephrine	NA	NA	NA
Synapse	GO:0071874	cellular response to norepinephrine stimulus	2	2	2
Synapse	GO:0071871	response to epinephrine	4	4	4
Synapse	GO:0071872	cellular response to epinephrine stimulus	14	12	12
Synapse	GO:0005102	signaling receptor binding	516	425	423
Synapse	GO:0019695	choline metabolic process	3	3	3
Synapse	GO:0071420	cellular response to histamine	7	7	7
Synapse	GO:0043235	receptor complex	225	218	218
Synapse	GO:0045055	regulated exocytosis	21	21	21
Synapse	GO:0043112	receptor metabolic process	1	1	1
Synapse	GO:0043196	varicosity	7	7	7
Synapse	GO:0043679	axon terminus	60	60	60
Synapse	GO:0003068	regulation of systemic arterial blood pressure by acetylcholine	NA	NA	NA
Synapse	GO:0042443	phenylethylamine metabolic process	NA	NA	NA
Synapse	GO:0042444	phenylethylamine biosynthetic process	NA	NA	NA
Synapse	GO:0042428	serotonin metabolic process	7	7	7
Synapse	GO:0042429	serotonin catabolic process	NA	NA	NA
Synapse	GO:0042401	cellular biogenic amine biosynthetic process	NA	NA	NA
Synapse	GO:0042402	cellular biogenic amine catabolic process	NA	NA	NA
Synapse	GO:0042420	dopamine catabolic process	8	8	8
Synapse	GO:0042421	norepinephrine biosynthetic process	6	6	6
Synapse	GO:0042422	norepinephrine catabolic process	NA	NA	NA
Synapse	GO:0042425	choline biosynthetic process	NA	NA	NA
Synapse	GO:0042426	choline catabolic process	4	4	4
Synapse	GO:0042427	serotonin biosynthetic process	3	3	3
Synapse	GO:0042417	dopamine metabolic process	18	17	17
Synapse	GO:0042415	norepinephrine metabolic process	6	6	6
Synapse	GO:0042416	dopamine biosynthetic process	9	9	9
Synapse	GO:0004989	octopamine receptor activity	NA	NA	NA
Synapse	GO:0004993	G protein-coupled serotonin receptor activity	32	31	31
Synapse	GO:0097688	glutamate receptor clustering	NA	NA	NA
Synapse	GO:0016521	pituitary adenylate cyclase activating polypeptide activity	1	1	1
Synapse	GO:0016917	GABA receptor activity	4	4	4
Synapse	GO:1990793	substance P secretion, neurotransmission	NA	NA	NA
Synapse	GO:0061532	primary amine secretion, neurotransmission	NA	NA	NA
Synapse	GO:0061533	norepinephrine secretion, neurotransmission	NA	NA	NA
Synapse	GO:0061534	gamma-aminobutyric acid secretion, neurotransmission	1	1	1
Synapse	GO:0061530	aspartate secretion, neurotransmission	NA	NA	NA
Synapse	GO:0061529	epinephrine secretion, neurotransmission	NA	NA	NA
Synapse	GO:0061527	dopamine secretion, neurotransmission	NA	NA	NA
Synapse	GO:0061544	peptide secretion, neurotransmission	NA	NA	NA
Synapse	GO:0061540	octopamine secretion, neurotransmission	NA	NA	NA
Synapse	GO:0061535	glutamate secretion, neurotransmission	1	1	1
Synapse	GO:0061537	glycine secretion, neurotransmission	NA	NA	NA
Synapse	GO:0061538	histamine secretion, neurotransmission	NA	NA	NA
Synapse	GO:0061546	tyramine secretion, neurotransmission	NA	NA	NA
Synapse	GO:0061585	hypocretin secretion, neurotransmission	NA	NA	NA
Synapse	GO:0036162	oxytocin secretion	NA	NA	NA
Synapse	GO:0061174	type I terminal bouton	NA	NA	NA
Synapse	GO:0061176	type Ib terminal bouton	NA	NA	NA
Synapse	GO:0061177	type Is terminal bouton	NA	NA	NA
Synapse	GO:0075109	modulation by symbiont of host receptor-mediated signal transduction	NA	NA	NA
Synapse	GO:0090663	galanin-activated signaling pathway	2	2	2
Synapse	GO:0051380	norepinephrine binding	6	5	5
Synapse	GO:0051378	serotonin binding	12	12	12
Synapse	GO:0090722	receptor-receptor interaction	4	4	4
Synapse	GO:0051611	regulation of serotonin uptake	1	1	1
Synapse	GO:0051616	regulation of histamine uptake	NA	NA	NA
Synapse	GO:0051621	regulation of norepinephrine uptake	2	2	2
Synapse	GO:0051626	regulation of epinephrine uptake	NA	NA	NA
Synapse	GO:0051631	regulation of acetylcholine uptake	1	1	1
Synapse	GO:0022835	transmitter-gated channel activity	NA	NA	NA
Synapse	GO:0022824	transmitter-gated ion channel activity	3	3	3
Synapse	GO:0060410	negative regulation of acetylcholine metabolic process	NA	NA	NA
Synapse	GO:0060409	positive regulation of acetylcholine metabolic process	NA	NA	NA
Synapse	GO:0060408	regulation of acetylcholine metabolic process	1	1	1
Synapse	GO:0009448	gamma-aminobutyric acid metabolic process	3	3	3
Synapse	GO:0009449	gamma-aminobutyric acid biosynthetic process	4	4	4
Synapse	GO:0009450	gamma-aminobutyric acid catabolic process	2	2	2
Synapse	GO:0032801	receptor catabolic process	13	12	12
Synapse	GO:0032802	low-density lipoprotein particle receptor catabolic process	1	1	1
Synapse	GO:0034776	response to histamine	5	4	4
Synapse	GO:0006837	serotonin transport	2	2	2
Synapse	GO:0060096	serotonin secretion, neurotransmission	NA	NA	NA
Synapse	GO:0035240	dopamine binding	8	7	7
Synapse	GO:0014047	glutamate secretion	7	7	7
Synapse	GO:0014046	dopamine secretion	1	1	1
Synapse	GO:0014051	gamma-aminobutyric acid secretion	4	4	4
Synapse	GO:0014055	acetylcholine secretion, neurotransmission	NA	NA	NA
Synapse	GO:0015812	gamma-aminobutyric acid transport	2	2	2
Synapse	GO:0015220	choline transmembrane transporter activity	13	7	7
Synapse	GO:0099013	neuronal dense core vesicle lumen	2	2	2
Synapse	GO:0099014	neuronal dense core vesicle organization	NA	NA	NA
Synapse	GO:0099011	neuronal dense core vesicle exocytosis	2	2	2
Synapse	GO:0099012	neuronal dense core vesicle membrane	3	3	3
Synapse	GO:1990049	retrograde neuronal dense core vesicle transport	4	4	4
Synapse	GO:1990048	anterograde neuronal dense core vesicle transport	3	3	3
Synapse	GO:0099066	integral component of neuronal dense core vesicle membrane	2	2	2
Synapse	GO:0099036	anchored component of neuronal dense core vesicle membrane	NA	NA	NA
Synapse	GO:0098675	intrinsic component of neuronal dense core vesicle membrane	NA	NA	NA
Synapse	GO:0098674	extrinsic component of neuronal dense core vesicle membrane	2	2	2
Synapse	GO:0048685	negative regulation of collateral sprouting of intact axon in response to injury	1	1	1
Synapse	GO:0048684	positive regulation of collateral sprouting of intact axon in response to injury	NA	NA	NA
Synapse	GO:0048683	regulation of collateral sprouting of intact axon in response to injury	NA	NA	NA
Synapse	GO:0048682	sprouting of injured axon	NA	NA	NA
Synapse	GO:0048689	formation of growth cone in injured axon	NA	NA	NA
Synapse	GO:0048688	negative regulation of sprouting of injured axon	NA	NA	NA
Synapse	GO:0048687	positive regulation of sprouting of injured axon	NA	NA	NA
Synapse	GO:0048686	regulation of sprouting of injured axon	NA	NA	NA
Synapse	GO:0048681	negative regulation of axon regeneration	11	11	11
Synapse	GO:0048680	positive regulation of axon regeneration	11	10	10
Synapse	GO:0048679	regulation of axon regeneration	8	8	8
Synapse	GO:0048674	collateral sprouting of injured axon	NA	NA	NA
Synapse	GO:0048678	response to axon injury	36	36	36
Synapse	GO:0048677	axon extension involved in regeneration	2	2	2
Synapse	GO:0048675	axon extension	39	38	38
Synapse	GO:2000305	semaphorin-plexin signaling pathway involved in regulation of photoreceptor cell axon guidance	NA	NA	NA
Synapse	GO:0048695	negative regulation of collateral sprouting of injured axon	NA	NA	NA
Synapse	GO:0048694	positive regulation of collateral sprouting of injured axon	NA	NA	NA
Synapse	GO:0048693	regulation of collateral sprouting of injured axon	NA	NA	NA
Synapse	GO:0048692	negative regulation of axon extension involved in regeneration	2	2	2
Synapse	GO:0048691	positive regulation of axon extension involved in regeneration	NA	NA	NA
Synapse	GO:0048690	regulation of axon extension involved in regeneration	NA	NA	NA
Synapse	GO:2000289	regulation of photoreceptor cell axon guidance	NA	NA	NA
Synapse	GO:1902336	positive regulation of retinal ganglion cell axon guidance	3	3	3
Synapse	GO:1902378	VEGF-activated neuropilin signaling pathway involved in axon guidance	1	1	1
Synapse	GO:1902379	chemoattractant activity involved in axon guidance	2	2	2
Synapse	GO:1902287	semaphorin-plexin signaling pathway involved in axon guidance	14	14	14
Synapse	GO:0048846	axon extension involved in axon guidance	11	11	11
Synapse	GO:0048843	negative regulation of axon extension involved in axon guidance	28	28	27
Synapse	GO:0048842	positive regulation of axon extension involved in axon guidance	7	7	7
Synapse	GO:0048841	regulation of axon extension involved in axon guidance	3	3	3
Synapse	GO:0048911	efferent axon development in anterior lateral line nerve	NA	NA	NA
Synapse	GO:0048910	afferent axon development in anterior lateral line nerve	NA	NA	NA
Synapse	GO:0048914	myelination of anterior lateral line nerve axons	NA	NA	NA
Synapse	GO:0048933	afferent axon development in posterior lateral line nerve	NA	NA	NA
Synapse	GO:0048932	myelination of posterior lateral line nerve axons	NA	NA	NA
Synapse	GO:0048936	peripheral nervous system neuron axonogenesis	4	4	4
Synapse	GO:0048929	efferent axon development in posterior lateral line nerve	NA	NA	NA
Synapse	GO:0048894	efferent axon development in a lateral line nerve	1	1	1
Synapse	GO:0048893	afferent axon development in lateral line nerve	NA	NA	NA
Synapse	GO:0048897	myelination of lateral line nerve axons	NA	NA	NA
Synapse	GO:0099087	anterograde axonal transport of messenger ribonucleoprotein complex	1	1	1
Synapse	GO:0099088	axonal transport of messenger ribonucleoprotein complex	NA	NA	NA
Synapse	GO:1903616	MAPK cascade involved in axon regeneration	NA	NA	NA
Synapse	GO:0099612	protein localization to axon	3	3	3
Synapse	GO:0008090	retrograde axonal transport	11	11	11
Synapse	GO:0008046	axon guidance receptor activity	9	9	9
Synapse	GO:0008045	motor neuron axon guidance	29	28	28
Synapse	GO:0033270	paranode region of axon	12	11	11
Synapse	GO:0033269	internode region of axon	4	4	4
Synapse	GO:0099124	axonal dopamine secretion	NA	NA	NA
Synapse	GO:1904115	axon cytoplasm	64	62	62
Synapse	GO:1904158	axonemal central apparatus assembly	7	6	6
Synapse	GO:0099641	anterograde axonal protein transport	8	8	8
Synapse	GO:0099642	retrograde axonal protein transport	2	2	2
Synapse	GO:0031290	retinal ganglion cell axon guidance	19	19	19
Synapse	GO:0031103	axon regeneration	16	16	16
Synapse	GO:0045773	positive regulation of axon extension	33	30	30
Synapse	GO:0031133	regulation of axon diameter	5	5	5
Synapse	GO:0033563	dorsal/ventral axon guidance	2	2	2
Synapse	GO:0033564	anterior/posterior axon guidance	5	5	5
Synapse	GO:0030516	regulation of axon extension	16	15	15
Synapse	GO:0030517	negative regulation of axon extension	24	24	24
Synapse	GO:0019896	axonal transport of mitochondrion	13	11	11
Synapse	GO:0098930	axonal transport	5	3	3
Synapse	GO:0098958	retrograde axonal transport of mitochondrion	3	3	3
Synapse	GO:0098957	anterograde axonal transport of mitochondrion	5	5	5
Synapse	GO:0044304	main axon	6	4	4
Synapse	GO:0044303	axon collateral	NA	NA	NA
Synapse	GO:0044308	axonal spine	3	3	3
Synapse	GO:0071679	commissural neuron axon guidance	11	11	11
Synapse	GO:0007027	negative regulation of axonemal microtubule depolymerization	NA	NA	NA
Synapse	GO:0032285	non-myelinated axon ensheathment	NA	NA	NA
Synapse	GO:0032291	axon ensheathment in central nervous system	NA	NA	NA
Synapse	GO:0032294	peripheral nervous system non-myelinated axon ensheathment	NA	NA	NA
Synapse	GO:0032292	peripheral nervous system axon ensheathment	NA	NA	NA
Synapse	GO:0032293	non-myelinated axon ensheathment in central nervous system	NA	NA	NA
Synapse	GO:0071206	establishment of protein localization to juxtaparanode region of axon	1	1	1
Synapse	GO:0071205	protein localization to juxtaparanode region of axon	5	4	4
Synapse	GO:0043203	axon hillock	7	7	7
Synapse	GO:0043194	axon initial segment	19	20	19
Synapse	GO:0070286	axonemal dynein complex assembly	15	15	15
Synapse	GO:0042757	giant axon	NA	NA	NA
Synapse	GO:0044295	axonal growth cone	25	25	25
Synapse	GO:0044224	juxtaparanode region of axon	12	10	10
Synapse	GO:0097545	axonemal outer doublet	2	2	2
Synapse	GO:0097492	sympathetic neuron axon guidance	4	4	4
Synapse	GO:0097375	spinal sensory neuron axon guidance	NA	NA	NA
Synapse	GO:0097374	sensory neuron axon guidance	3	3	3
Synapse	GO:0097377	spinal cord interneuron axon guidance	1	1	1
Synapse	GO:0097376	interneuron axon guidance	1	1	1
Synapse	GO:0097379	dorsal spinal cord interneuron posterior axon guidance	2	1	1
Synapse	GO:0097378	dorsal spinal cord interneuron axon guidance	NA	NA	NA
Synapse	GO:0097380	dorsal spinal cord interneuron anterior axon guidance	1	1	1
Synapse	GO:1901589	axon microtubule bundle	NA	NA	NA
Synapse	GO:0097155	fasciculation of sensory neuron axon	3	3	3
Synapse	GO:0097156	fasciculation of motor neuron axon	2	2	2
Synapse	GO:0002175	protein localization to paranode region of axon	4	4	4
Synapse	GO:0016199	axon midline choice point recognition	5	5	5
Synapse	GO:0016198	axon choice point recognition	2	2	2
Synapse	GO:1990832	slow axonal transport	1	1	1
Synapse	GO:1905491	positive regulation of sensory neuron axon guidance	NA	NA	NA
Synapse	GO:1905490	negative regulation of sensory neuron axon guidance	NA	NA	NA
Synapse	GO:1905488	positive regulation of anterior/posterior axon guidance	NA	NA	NA
Synapse	GO:1905487	negative regulation of anterior/posterior axon guidance	NA	NA	NA
Synapse	GO:1905486	regulation of anterior/posterior axon guidance	NA	NA	NA
Synapse	GO:1905489	regulation of sensory neuron axon guidance	NA	NA	NA
Synapse	GO:1905593	positive regulation of optical nerve axon regeneration	NA	NA	NA
Synapse	GO:1905592	negative regulation of optical nerve axon regeneration	NA	NA	NA
Synapse	GO:1905591	regulation of optical nerve axon regeneration	NA	NA	NA
Synapse	GO:1904920	regulation of MAPK cascade involved in axon regeneration	NA	NA	NA
Synapse	GO:1904922	positive regulation of MAPK cascade involved in axon regeneration	NA	NA	NA
Synapse	GO:1904921	negative regulation of MAPK cascade involved in axon regeneration	NA	NA	NA
Synapse	GO:1904938	planar cell polarity pathway involved in axon guidance	3	3	3
Synapse	GO:0062235	axonemal basal plate assembly	NA	NA	NA
Synapse	GO:0061642	chemoattraction of axon	1	1	1
Synapse	GO:0061643	chemorepulsion of axon	3	3	3
Synapse	GO:0061564	axon development	21	19	19
Synapse	GO:0036517	chemoattraction of serotonergic neuron axon	1	1	1
Synapse	GO:0036518	chemorepulsion of dopaminergic neuron axon	2	2	2
Synapse	GO:0036519	chemorepulsion of serotonergic neuron axon	NA	NA	NA
Synapse	GO:0036514	dopaminergic neuron axon guidance	1	1	1
Synapse	GO:0036515	serotonergic neuron axon guidance	1	1	1
Synapse	GO:0036516	chemoattraction of dopaminergic neuron axon	NA	NA	NA
Synapse	GO:2001018	negative regulation of retrograde axon cargo transport	NA	NA	NA
Synapse	GO:2001019	positive regulation of retrograde axon cargo transport	1	1	1
Synapse	GO:2001017	regulation of retrograde axon cargo transport	NA	NA	NA
Synapse	GO:0050770	regulation of axonogenesis	23	23	23
Synapse	GO:0050772	positive regulation of axonogenesis	32	32	32
Synapse	GO:0050771	negative regulation of axonogenesis	12	12	12
Synapse	GO:0061916	leading edge of axonal growth cone	NA	NA	NA
Synapse	GO:0061880	regulation of anterograde axonal transport of mitochondrion	NA	NA	NA
Synapse	GO:0061881	positive regulation of anterograde axonal transport of mitochondrion	1	2	1
Synapse	GO:0061882	negative regulation of anterograde axonal transport of mitochondrion	NA	NA	NA
Synapse	GO:0090260	negative regulation of retinal ganglion cell axon guidance	2	2	2
Synapse	GO:0090259	regulation of retinal ganglion cell axon guidance	3	3	3
Synapse	GO:0021955	central nervous system neuron axonogenesis	7	7	7
Synapse	GO:0021956	central nervous system interneuron axonogenesis	1	1	1
Synapse	GO:0021952	central nervous system projection neuron axonogenesis	9	9	9
Synapse	GO:0021966	corticospinal neuron axon guidance	1	1	1
Synapse	GO:0021967	corticospinal neuron axon guidance through the cerebral cortex	NA	NA	NA
Synapse	GO:0021971	corticospinal neuron axon guidance through the medullary pyramid	NA	NA	NA
Synapse	GO:0021972	corticospinal neuron axon guidance through spinal cord	1	1	1
Synapse	GO:0021973	corticospinal neuron axon decussation	NA	NA	NA
Synapse	GO:0021970	corticospinal neuron axon guidance through the basilar pons	NA	NA	NA
Synapse	GO:0021968	corticospinal neuron axon guidance through the internal capsule	NA	NA	NA
Synapse	GO:0021969	corticospinal neuron axon guidance through the cerebral peduncle	NA	NA	NA
Synapse	GO:0021824	cerebral cortex tangential migration using cell-axon interactions	NA	NA	NA
Synapse	GO:0021856	hypothalamic tangential migration using cell-axon interactions	NA	NA	NA
Synapse	GO:0021788	chemoattraction of branchiomotor neuron axon in neural tube	NA	NA	NA
Synapse	GO:0021789	branchiomotor neuron axon guidance in branchial arch mesenchyme	NA	NA	NA
Synapse	GO:0021785	branchiomotor neuron axon guidance	5	5	5
Synapse	GO:0021786	branchiomotor neuron axon guidance in neural tube	NA	NA	NA
Synapse	GO:0021787	chemorepulsion of branchiomotor neuron axon in neural tube	NA	NA	NA
Synapse	GO:0021791	chemoattraction of branchiomotor neuron axon in branchial arch mesenchyme	NA	NA	NA
Synapse	GO:0021792	chemoattraction of branchiomotor axon	NA	NA	NA
Synapse	GO:0021793	chemorepulsion of branchiomotor axon	1	1	1
Synapse	GO:0021790	chemorepulsion of branchiomotor neuron axon in branchial arch mesenchyme	NA	NA	NA
Synapse	GO:0140060	axon arborization	1	1	1
Synapse	GO:0060404	axonemal microtubule depolymerization	1	1	1
Synapse	GO:0061373	mammillary axonal complex development	NA	NA	NA
Synapse	GO:0061374	mammillothalamic axonal tract development	1	1	1
Synapse	GO:0061375	mammillotectal axonal tract development	NA	NA	NA
Synapse	GO:0061376	mammillotegmental axonal tract development	NA	NA	NA
Synapse	GO:2001266	Roundabout signaling pathway involved in axon guidance	NA	NA	NA
Synapse	GO:0101027	optical nerve axon regeneration	NA	NA	NA
Synapse	GO:1902668	negative regulation of axon guidance	NA	NA	NA
Synapse	GO:1902669	positive regulation of axon guidance	1	1	1
Synapse	GO:1902667	regulation of axon guidance	5	5	5
Synapse	GO:0150034	distal axon	3	3	3
Synapse	GO:0007409	axonogenesis	110	109	109
Synapse	GO:0007412	axon target recognition	3	3	3
Synapse	GO:0007413	axonal fasciculation	18	18	18
Synapse	GO:0007411	axon guidance	191	188	186
Synapse	GO:0007414	axonal defasciculation	NA	NA	NA
Synapse	GO:0007415	defasciculation of motor neuron axon	NA	NA	NA
Synapse	GO:0008089	anterograde axonal transport	31	31	31
Synapse	GO:0072499	photoreceptor cell axon guidance	NA	NA	NA
Synapse	GO:0008366	axon ensheathment	7	7	7
Synapse	GO:1905815	regulation of dorsal/ventral axon guidance	NA	NA	NA
Synapse	GO:1905814	positive regulation of motor neuron axon guidance	NA	NA	NA
Synapse	GO:1905813	negative regulation of motor neuron axon guidance	NA	NA	NA
Synapse	GO:1905812	regulation of motor neuron axon guidance	NA	NA	NA
Synapse	GO:1905817	positive regulation of dorsal/ventral axon guidance	NA	NA	NA
Synapse	GO:1905816	negative regulation of dorsal/ventral axon guidance	NA	NA	NA
Synapse	GO:1905943	negative regulation of formation of growth cone in injured axon	NA	NA	NA
Synapse	GO:1905942	regulation of formation of growth cone in injured axon	NA	NA	NA
Synapse	GO:1905044	regulation of Schwann cell proliferation involved in axon regeneration	NA	NA	NA
Synapse	GO:1905046	positive regulation of Schwann cell proliferation involved in axon regeneration	NA	NA	NA
Synapse	GO:1905045	negative regulation of Schwann cell proliferation involved in axon regeneration	1	1	1
Synapse	GO:0060385	axonogenesis involved in innervation	8	8	8
Synapse	GO:1905944	positive regulation of formation of growth cone in injured axon	NA	NA	NA
Synapse	GO:1990021	Schaffer axon collateral	NA	NA	NA
Synapse	GO:1990020	recurrent axon collateral	NA	NA	NA
Synapse	GO:0014814	axon regeneration at neuromuscular junction	NA	NA	NA
Synapse	GO:0048669	collateral sprouting in absence of injury	3	3	3
Synapse	GO:0048668	collateral sprouting	9	9	9
Synapse	GO:0048812	neuron projection morphogenesis	71	70	69
Synapse	GO:0099611	regulation of action potential firing threshold	NA	NA	NA
Synapse	GO:0099640	axo-dendritic protein transport	NA	NA	NA
Synapse	GO:0031102	neuron projection regeneration	5	6	5
Synapse	GO:0031175	neuron projection development	152	143	143
Synapse	GO:0005883	neurofilament	11	11	11
Synapse	GO:0030425	dendrite	499	478	475
Synapse	GO:0044302	dentate gyrus mossy fiber	1	1	1
Synapse	GO:0044306	neuron projection terminus	18	18	18
Synapse	GO:0070570	regulation of neuron projection regeneration	1	1	1
Synapse	GO:0070572	positive regulation of neuron projection regeneration	1	1	1
Synapse	GO:0070571	negative regulation of neuron projection regeneration	1	1	1
Synapse	GO:2000171	negative regulation of dendrite development	8	8	8
Synapse	GO:1902286	semaphorin-plexin signaling pathway involved in dendrite guidance	NA	NA	NA
Synapse	GO:0048814	regulation of dendrite morphogenesis	22	22	22
Synapse	GO:0048813	dendrite morphogenesis	37	37	37
Synapse	GO:1903859	regulation of dendrite extension	NA	NA	NA
Synapse	GO:1903860	negative regulation of dendrite extension	3	3	3
Synapse	GO:1903861	positive regulation of dendrite extension	24	22	22
Synapse	GO:0099123	somato-dendritic dopamine secretion	NA	NA	NA
Synapse	GO:0070983	dendrite guidance	NA	NA	NA
Synapse	GO:0031104	dendrite regeneration	1	1	1
Synapse	GO:1900006	positive regulation of dendrite development	17	17	17
Synapse	GO:0098934	retrograde dendritic transport	NA	NA	NA
Synapse	GO:0098935	dendritic transport	NA	NA	NA
Synapse	GO:0098938	actin cytoskeleton of dendritic spine	NA	NA	NA
Synapse	GO:0098937	anterograde dendritic transport	1	1	1
Synapse	GO:0098939	dendritic transport of mitochondrion	1	1	1
Synapse	GO:0098959	retrograde dendritic transport of mitochondrion	NA	NA	NA
Synapse	GO:0098961	dendritic transport of ribonucleoprotein complex	NA	NA	NA
Synapse	GO:0098963	dendritic transport of messenger ribonucleoprotein complex	3	3	3
Synapse	GO:0098964	anterograde dendritic transport of messenger ribonucleoprotein complex	1	1	1
Synapse	GO:0098972	anterograde dendritic transport of mitochondrion	1	1	1
Synapse	GO:0098886	modification of dendritic spine	2	2	2
Synapse	GO:0098788	dendritic knob	NA	NA	NA
Synapse	GO:0044307	dendritic branch	3	3	3
Synapse	GO:0044326	dendritic spine neck	5	5	5
Synapse	GO:0071683	sensory dendrite	NA	NA	NA
Synapse	GO:0043198	dendritic shaft	40	37	37
Synapse	GO:0070593	dendrite self-avoidance	17	17	17
Synapse	GO:0044294	dendritic growth cone	9	9	9
Synapse	GO:0044296	dendritic tuft	NA	NA	NA
Synapse	GO:0044292	dendrite terminus	5	5	5
Synapse	GO:0097484	dendrite extension	10	10	10
Synapse	GO:0097441	basal dendrite	6	6	6
Synapse	GO:0097440	apical dendrite	14	14	14
Synapse	GO:0097442	CA3 pyramidal cell dendrite	2	2	2
Synapse	GO:0097447	dendritic tree	3	3	3
Synapse	GO:1901588	dendritic microtubule	3	3	3
Synapse	GO:0016358	dendrite development	52	44	44
Synapse	GO:1990503	dendritic lamellar body	NA	NA	NA
Synapse	GO:1990635	proximal dendrite	6	6	6
Synapse	GO:1990780	cytoplasmic side of dendritic spine plasma membrane	1	1	1
Synapse	GO:0003390	dendrite development by retrograde extension	NA	NA	NA
Synapse	GO:0003391	amphid sensory organ dendrite retrograde extension	NA	NA	NA
Synapse	GO:0003394	cell adhesion involved in dendrite retrograde extension	NA	NA	NA
Synapse	GO:0003395	neuron migration involved in dendrite retrograde extension	NA	NA	NA
Synapse	GO:0003396	cell adhesion involved in amphid sensory organ dendrite retrograde extension	NA	NA	NA
Synapse	GO:0003397	neuron migration involved in amphid sensory organ dendrite retrograde extension	NA	NA	NA
Synapse	GO:0061846	dendritic spine cytoplasm	1	1	1
Synapse	GO:0050774	negative regulation of dendrite morphogenesis	9	9	9
Synapse	GO:0050773	regulation of dendrite development	17	17	17
Synapse	GO:0050775	positive regulation of dendrite morphogenesis	21	20	20
Synapse	GO:0061917	leading edge of dendritic growth cone	NA	NA	NA
Synapse	GO:0061000	negative regulation of dendritic spine development	6	6	6
Synapse	GO:0140059	dendrite arborization	7	7	7
Synapse	GO:0060999	positive regulation of dendritic spine development	19	18	18
Synapse	GO:0060998	regulation of dendritic spine development	10	10	10
Synapse	GO:0150004	dendritic spine origin	NA	NA	NA
Synapse	GO:0032839	dendrite cytoplasm	28	28	28
Synapse	GO:0150022	apical dendrite development	NA	NA	NA
Synapse	GO:0150023	apical dendrite arborization	NA	NA	NA
Synapse	GO:1902950	regulation of dendritic spine maintenance	4	4	4
Synapse	GO:0150020	basal dendrite arborization	3	3	3
Synapse	GO:1902951	negative regulation of dendritic spine maintenance	3	3	3
Synapse	GO:0150021	apical dendrite morphogenesis	NA	NA	NA
Synapse	GO:1902952	positive regulation of dendritic spine maintenance	4	4	4
Synapse	GO:0150019	basal dendrite morphogenesis	1	1	1
Synapse	GO:0150014	apical distal dendrite	1	1	1
Synapse	GO:0150017	basal proximal dendrite	NA	NA	NA
Synapse	GO:0150018	basal dendrite development	1	1	1
Synapse	GO:0150015	apical proximal dendrite	NA	NA	NA
Synapse	GO:0150016	basal distal dendrite	NA	NA	NA
Synapse	GO:0150002	distal dendrite	2	2	2
Synapse	GO:0150001	primary dendrite	2	2	2
Synapse	GO:0032591	dendritic spine membrane	15	15	15
Synapse	GO:0032590	dendrite membrane	30	30	30
Synapse	GO:0008088	axo-dendritic transport	6	6	6
Synapse	GO:1905128	positive regulation of axo-dendritic protein transport	1	1	1
Synapse	GO:1905127	negative regulation of axo-dendritic protein transport	NA	NA	NA
Synapse	GO:1905126	regulation of axo-dendritic protein transport	NA	NA	NA
Synapse	GO:1990033	dendritic branch point	NA	NA	NA
Synapse	GO:0071565	nBAF complex	17	16	16
Synapse	GO:0044293	dendriole	NA	NA	NA
Synapse	GO:0097490	sympathetic neuron projection extension	4	4	4
Synapse	GO:0097444	spine apparatus	3	3	3
Synapse	GO:0097464	thorny excrescence	NA	NA	NA
Synapse	GO:0016322	neuron remodeling	14	13	13
Synapse	GO:1990535	neuron projection maintenance	10	10	10
Synapse	GO:1990761	growth cone lamellipodium	1	1	1
Synapse	GO:1990769	proximal neuron projection	4	4	4
Synapse	GO:0036477	somatodendritic compartment	18	16	16
Synapse	GO:0010976	positive regulation of neuron projection development	113	113	112
Synapse	GO:0010975	regulation of neuron projection development	43	43	43
Synapse	GO:0010977	negative regulation of neuron projection development	70	71	70
Synapse	GO:0140058	neuron projection arborization	5	6	5
Synapse	GO:1990006	amorphous vesicle	NA	NA	NA
Synapse	GO:1990138	neuron projection extension	23	24	23
Synapse	GO:0106027	neuron projection organization	1	1	1
Synapse	GO:0106028	neuron projection retraction	1	1	1
Synapse	GO:0030426	growth cone	144	140	139
Synapse	GO:0022848	acetylcholine-gated cation-selective channel activity	20	17	17
Synapse	GO:0004970	ionotropic glutamate receptor activity	18	18	18
Synapse	GO:0004931	extracellularly ATP-gated cation channel activity	7	7	7
Synapse	GO:0007213	G protein-coupled acetylcholine receptor signaling pathway	15	15	15
Synapse	GO:0016907	G protein-coupled acetylcholine receptor activity	7	7	7
Synapse	GO:2000310	regulation of NMDA receptor activity	16	16	16
Synapse	GO:2000311	regulation of AMPA receptor activity	29	22	21
Synapse	GO:0007528	neuromuscular junction development	37	36	36
Synapse	GO:0004972	NMDA glutamate receptor activity	8	8	8
Synapse	GO:0099175	regulation of postsynapse organization	21	21	21
Synapse	GO:0033268	node of Ranvier	16	16	16
Synapse	GO:0022851	GABA-gated chloride ion channel activity	13	13	13
Synapse	GO:0030673	axolemma	17	14	14
Synapse	GO:0008328	ionotropic glutamate receptor complex	4	4	4
Synapse	GO:0015464	acetylcholine receptor activity	17	15	15
Synapse	GO:0016934	extracellularly glycine-gated chloride channel activity	4	4	4
Synapse	GO:0008503	benzodiazepine receptor activity	11	11	11
Synapse	GO:0022850	serotonin-gated cation-selective channel activity	5	5	5
Synapse	GO:0095500	acetylcholine receptor signaling pathway	28	17	16
Synapse	GO:0032584	growth cone membrane	8	8	8
Synapse	GO:0099173	postsynapse organization	11	11	11
Synapse	GO:2000312	regulation of kainate selective glutamate receptor activity	3	3	3
Synapse	GO:0015277	kainate selective glutamate receptor activity	5	5	5
Synapse	GO:2000969	positive regulation of AMPA receptor activity	8	8	8
Synapse	GO:0004971	AMPA glutamate receptor activity	4	4	4
Synapse	GO:0007197	adenylate cyclase-inhibiting G protein-coupled acetylcholine receptor signaling pathway	8	8	8
Synapse	GO:0097112	gamma-aminobutyric acid receptor clustering	5	5	5
Synapse	GO:0044300	cerebellar mossy fiber	7	7	7
Synapse	GO:0071340	skeletal muscle acetylcholine-gated channel clustering	8	7	7
Synapse	GO:0097113	AMPA glutamate receptor clustering	5	5	5
Synapse	GO:1904783	positive regulation of NMDA glutamate receptor activity	6	6	6
Synapse	GO:0005335	serotonin:sodium symporter activity	3	3	3
Synapse	GO:0022849	glutamate-gated calcium ion channel activity	5	5	5
Synapse	GO:0097114	NMDA glutamate receptor clustering	5	5	5
Synapse	GO:0005234	extracellularly glutamate-gated ion channel activity	1	1	1
Synapse	GO:0008292	acetylcholine biosynthetic process	9	3	3
Synapse	GO:0032983	kainate selective glutamate receptor complex	4	4	4
Synapse	GO:0090724	central region of growth cone	4	4	4
Synapse	GO:0099519	dense core granule cytoskeletal transport	4	4	4
Synapse	GO:1990812	growth cone filopodium	3	3	3
Synapse	GO:0008582	regulation of synaptic assembly at neuromuscular junction	4	4	4
Synapse	GO:0099186	structural constituent of postsynapse	3	3	3
Synapse	GO:0051124	synaptic assembly at neuromuscular junction	2	2	2
Synapse	GO:0051612	negative regulation of serotonin uptake	3	3	3
Synapse	GO:0097457	hippocampal mossy fiber	3	3	3
Synapse	GO:0006581	acetylcholine catabolic process	2	2	2
Synapse	GO:0006589	octopamine biosynthetic process	2	2	2
Synapse	GO:0007207	phospholipase C-activating G protein-coupled acetylcholine receptor signaling pathway	3	3	3
Synapse	GO:0014057	positive regulation of acetylcholine secretion, neurotransmission	2	2	2
Synapse	GO:0016933	extracellularly glycine-gated ion channel activity	1	1	1
Synapse	GO:0099172	presynapse organization	1	1	1
Synapse	GO:1903048	regulation of acetylcholine-gated cation channel activity	NA	NA	NA
Synapse	GO:1904782	negative regulation of NMDA glutamate receptor activity	2	2	2
Synapse	GO:0005231	excitatory extracellular ligand-gated ion channel activity	1	1	1
Synapse	GO:0022852	glycine-gated chloride ion channel activity	2	2	2
Synapse	GO:0044316	cone cell pedicle	2	2	2
Synapse	GO:0051946	regulation of glutamate uptake involved in transmission of nerve impulse	2	2	2
Synapse	GO:0051951	positive regulation of glutamate uptake involved in transmission of nerve impulse	2	2	2
Synapse	GO:0098966	perisynaptic extracellular matrix	2	2	2
Synapse	GO:0099068	postsynapse assembly	2	2	2
Synapse	GO:1904397	negative regulation of neuromuscular junction development	NA	NA	NA
Synapse	GO:1990030	pericellular basket	2	2	2
Synapse	GO:1990032	parallel fiber	2	2	2
Synapse	GO:0001695	histamine catabolic process	1	1	1
Synapse	GO:0003063	negative regulation of heart rate by acetylcholine	NA	NA	NA
Synapse	GO:0003069	acetylcholine-mediated vasodilation involved in regulation of systemic arterial blood pressure	1	1	1
Synapse	GO:0014056	regulation of acetylcholine secretion, neurotransmission	1	1	1
Synapse	GO:0031626	beta-endorphin binding	NA	NA	NA
Synapse	GO:0044299	C-fiber	1	1	1
Synapse	GO:0045887	positive regulation of synaptic assembly at neuromuscular junction	1	1	1
Synapse	GO:0061850	growth cone leading edge	NA	NA	NA
Synapse	GO:0061907	negative regulation of AMPA receptor activity	NA	NA	NA
Synapse	GO:0072579	glycine receptor clustering	1	1	1
Synapse	GO:0090725	peripheral region of growth cone	1	1	1
Synapse	GO:0099065	integral component of spine apparatus membrane	NA	NA	NA
Synapse	GO:0099174	regulation of presynapse organization	NA	NA	NA
Synapse	GO:0099181	structural constituent of presynapse	NA	NA	NA
Synapse	GO:1903049	negative regulation of acetylcholine-gated cation channel activity	1	1	1
Synapse	GO:1904398	positive regulation of neuromuscular junction development	1	1	1
Synapse	GO:1905413	regulation of dense core granule exocytosis	1	1	1
Synapse	GO:1990031	pinceau fiber	1	1	1
Synapse	GO:0000795	synaptonemal complex	32	31	31
Synapse	GO:0099086	synaptonemal structure	NA	NA	NA
Synapse	GO:0070193	synaptonemal complex organization	3	3	3
Synapse	GO:0007130	synaptonemal complex assembly	30	23	23
Synapse	GO:0008188	neuropeptide receptor activity	27	25	25
Synapse	GO:0071855	neuropeptide receptor binding	2	2	2
Synapse	GO:0044309	neuron spine	7	7	7
Synapse	GO:0097485	neuron projection guidance	6	6	6
Synapse	GO:0120111	neuron projection cytoplasm	NA	NA	NA
Synapse	GO:0032589	neuron projection membrane	3	3	3
Synapse	GO:0106030	neuron projection fasciculation	2	2	2
Synapse	GO:1902285	semaphorin-plexin signaling pathway involved in neuron projection guidance	4	4	4
Synapse	GO:0150011	regulation of neuron projection arborization	6	6	6
Synapse	GO:1902284	neuron projection extension involved in neuron projection guidance	NA	NA	NA
Synapse	GO:1990416	cellular response to brain-derived neurotrophic factor stimulus	10	8	8
Synapse	GO:0038179	neurotrophin signaling pathway	4	4	4
Synapse	GO:0021892	cerebral cortex GABAergic interneuron differentiation	4	4	4
Synapse	GO:0071542	dopaminergic neuron differentiation	29	28	28
Synapse	GO:0007272	ensheathment of neurons	NA	NA	NA
Synapse	GO:0097154	GABAergic neuron differentiation	10	10	10
Synapse	GO:1904948	midbrain dopaminergic neuron differentiation	11	9	9
Synapse	GO:0019228	neuronal action potential	33	33	33
Synapse	GO:0045161	neuronal ion channel clustering	2	2	2
Synapse	GO:0005184	neuropeptide hormone activity	29	29	29
Synapse	GO:0048011	neurotrophin TRK receptor signaling pathway	13	13	13
Synapse	GO:0051386	regulation of neurotrophin TRK receptor signaling pathway	3	3	3
Synapse	GO:0000149	SNARE binding	68	65	65
Synapse	GO:0022834	ligand-gated channel activity	NA	NA	NA
Synapse	GO:1902710	GABA receptor complex	5	5	5
Synapse	GO:0005244	voltage-gated ion channel activity	162	152	151
Synapse	GO:0022832	voltage-gated channel activity	4	4	4
Synapse	GO:0050811	GABA receptor binding	18	17	17
Synapse	GO:0008308	voltage-gated anion channel activity	6	6	6
Synapse	GO:0098664	G protein-coupled serotonin receptor signaling pathway	29	28	28
Synapse	GO:0014061	regulation of norepinephrine secretion	5	5	5
Synapse	GO:0008331	high voltage-gated calcium channel activity	12	12	11
Synapse	GO:1903350	response to dopamine	1	1	1
Synapse	GO:1903351	cellular response to dopamine	15	15	15
Synapse	GO:0050780	dopamine receptor binding	3	3	3
Synapse	GO:0007212	dopamine receptor signaling pathway	19	18	18
Synapse	GO:0014059	regulation of dopamine secretion	31	30	30
Synapse	GO:0042053	regulation of dopamine metabolic process	11	10	10
Synapse	GO:0007191	adenylate cyclase-activating dopamine receptor signaling pathway	10	10	10
Synapse	GO:0060159	regulation of dopamine receptor signaling pathway	4	4	4
Synapse	GO:1904953	Wnt signaling pathway involved in midbrain dopaminergic neuron differentiation	7	6	6
Synapse	GO:0090494	dopamine uptake	8	6	6
Synapse	GO:0001820	serotonin secretion	1	1	1
Synapse	GO:0007210	serotonin receptor signaling pathway	7	7	7
Synapse	GO:0007215	glutamate receptor signaling pathway	25	25	25
Synapse	GO:1900449	regulation of glutamate receptor signaling pathway	3	3	3
Synapse	GO:0035254	glutamate receptor binding	11	11	11
Synapse	GO:0008066	glutamate receptor activity	16	16	16
Synapse	GO:0035255	ionotropic glutamate receptor binding	24	22	22
Synapse	GO:0007216	G protein-coupled glutamate receptor signaling pathway	17	16	16
Synapse	GO:0035235	ionotropic glutamate receptor signaling pathway	23	23	23
Synapse	GO:0035256	G protein-coupled glutamate receptor binding	4	4	4
Synapse	GO:1900451	positive regulation of glutamate receptor signaling pathway	2	2	2
Synapse	GO:0004890	GABA-A receptor activity	19	19	19
Synapse	GO:1902711	GABA-A receptor complex	19	19	19
Synapse	GO:0007611	learning or memory	85	73	72
Synapse	GO:0007612	learning	67	65	64
Synapse	GO:0008306	associative learning	37	37	37
Synapse	GO:0008542	visual learning	46	46	46
Synapse	GO:0002371	dendritic cell cytokine production	NA	NA	NA
Synapse	GO:0002730	regulation of dendritic cell cytokine production	3	3	3
Synapse	GO:2001198	regulation of dendritic cell differentiation	6	3	3
Synapse	GO:0150052	regulation of postsynapse assembly	NA	NA	NA
Synapse	GO:0005930	axoneme	127	123	123
Synapse	GO:0007288	sperm axoneme assembly	28	28	28
Synapse	GO:0014041	regulation of neuron maturation	2	2	2
Synapse	GO:0006904	vesicle docking involved in exocytosis	33	33	33
Synapse	GO:0017075	syntaxin-1 binding	22	20	20
Synapse	GO:0044325	ion channel binding	135	132	133
Synapse	GO:2001257	regulation of cation channel activity	7	6	6
Synapse	GO:0034702	ion channel complex	6	6	6
Synapse	GO:0005216	ion channel activity	199	188	187
Synapse	GO:0034703	cation channel complex	11	11	11
Synapse	GO:2001259	positive regulation of cation channel activity	9	9	9
Synapse	GO:0005261	cation channel activity	55	54	54
Synapse	GO:0099106	ion channel regulator activity	9	9	9
Synapse	GO:0005230	extracellular ligand-gated ion channel activity	51	47	47
Synapse	GO:0015276	ligand-gated ion channel activity	36	35	35
Synapse	GO:0005227	calcium activated cation channel activity	15	15	15
Synapse	GO:0008200	ion channel inhibitor activity	6	6	6
Synapse	GO:0005253	anion channel activity	5	5	5
Synapse	GO:0022843	voltage-gated cation channel activity	5	5	5
Synapse	GO:0099095	ligand-gated anion channel activity	NA	NA	NA
Synapse	GO:2001258	negative regulation of cation channel activity	2	2	2
Synapse	GO:0099094	ligand-gated cation channel activity	3	3	3
Synapse	GO:0008381	mechanosensitive ion channel activity	19	13	14
Synapse	GO:0005237	inhibitory extracellular ligand-gated ion channel activity	11	11	11
Synapse	GO:0005217	intracellular ligand-gated ion channel activity	NA	NA	NA
Synapse	GO:0005243	gap junction channel activity	23	22	22
Synapse	GO:0035493	SNARE complex assembly	13	13	13
Synapse	GO:0009713	catechol-containing compound biosynthetic process	NA	NA	NA
Synapse	GO:0042423	catecholamine biosynthetic process	6	6	6
Synapse	GO:0017156	calcium-ion regulated exocytosis	32	31	31
Synapse	GO:2000649	regulation of sodium ion transmembrane transporter activity	13	13	13
Synapse	GO:0001508	action potential	17	17	17
Synapse	GO:0015267	channel activity	35	34	34
Synapse	GO:0016247	channel regulator activity	7	7	7
Synapse	GO:0022836	gated channel activity	NA	NA	NA
Synapse	GO:0022839	ion gated channel activity	4	4	4
Synapse	GO:0005246	calcium channel regulator activity	33	32	32
Synapse	GO:0016248	channel inhibitor activity	1	1	1
Synapse	GO:0005254	chloride channel activity	81	72	71
Synapse	GO:0008076	voltage-gated potassium channel complex	89	85	85
Synapse	GO:0005229	intracellular calcium activated chloride channel activity	23	20	19
Synapse	GO:0061778	intracellular chloride channel activity	NA	NA	NA
Synapse	GO:0015252	proton channel activity	6	6	6
Synapse	GO:0034707	chloride channel complex	60	51	51
Synapse	GO:0017080	sodium channel regulator activity	28	27	27
Synapse	GO:0034705	potassium channel complex	12	12	12
Synapse	GO:0060315	negative regulation of ryanodine-sensitive calcium-release channel activity	11	11	11
Synapse	GO:0019855	calcium channel inhibitor activity	11	11	11
Synapse	GO:0099604	ligand-gated calcium channel activity	6	6	6
Synapse	GO:0015459	potassium channel regulator activity	43	41	41
Synapse	GO:0005262	calcium channel activity	98	95	94
Synapse	GO:1901385	regulation of voltage-gated calcium channel activity	8	8	8
Synapse	GO:0060314	regulation of ryanodine-sensitive calcium-release channel activity	20	20	19
Synapse	GO:1901387	positive regulation of voltage-gated calcium channel activity	14	14	14
Synapse	GO:0005267	potassium channel activity	87	84	84
Synapse	GO:0015269	calcium-activated potassium channel activity	13	13	13
Synapse	GO:0005249	voltage-gated potassium channel activity	69	65	65
Synapse	GO:0034704	calcium channel complex	26	25	25
Synapse	GO:0005245	voltage-gated calcium channel activity	43	42	41
Synapse	GO:0001518	voltage-gated sodium channel complex	17	17	17
Synapse	GO:1901841	regulation of high voltage-gated calcium channel activity	6	6	6
Synapse	GO:1903818	positive regulation of voltage-gated potassium channel activity	12	12	12
Synapse	GO:0005248	voltage-gated sodium channel activity	24	23	23
Synapse	GO:0015278	calcium-release channel activity	11	10	10
Synapse	GO:0005891	voltage-gated calcium channel complex	32	31	30
Synapse	GO:0005272	sodium channel activity	36	34	34
Synapse	GO:0005242	inward rectifier potassium channel activity	25	25	25
Synapse	GO:0019869	chloride channel inhibitor activity	10	10	10
Synapse	GO:0022829	wide pore channel activity	5	5	5
Synapse	GO:0061577	calcium ion transmembrane transport via high voltage-gated calcium channel	4	4	3
Synapse	GO:0017081	chloride channel regulator activity	7	7	7
Synapse	GO:1903817	negative regulation of voltage-gated potassium channel activity	6	6	6
Synapse	GO:0034706	sodium channel complex	8	8	8
Synapse	GO:0005251	delayed rectifier potassium channel activity	33	33	33
Synapse	GO:0005247	voltage-gated chloride channel activity	11	11	11
Synapse	GO:1902260	negative regulation of delayed rectifier potassium channel activity	11	11	11
Synapse	GO:1901386	negative regulation of voltage-gated calcium channel activity	16	15	14
Synapse	GO:1902259	regulation of delayed rectifier potassium channel activity	7	7	7
Synapse	GO:0015279	store-operated calcium channel activity	10	10	10
Synapse	GO:0086008	voltage-gated potassium channel activity involved in cardiac muscle cell action potential repolarization	7	7	7
Synapse	GO:1990454	L-type voltage-gated calcium channel complex	12	12	11
Synapse	GO:0015280	ligand-gated sodium channel activity	13	12	12
Synapse	GO:0015271	outward rectifier potassium channel activity	10	10	10
Synapse	GO:0005892	acetylcholine-gated channel complex	18	16	16
Synapse	GO:0022840	leak channel activity	3	3	3
Synapse	GO:0022842	narrow pore channel activity	NA	NA	NA
Synapse	GO:0022841	potassium ion leak channel activity	16	16	16
Synapse	GO:0030215	semaphorin receptor binding	24	23	23
Cell Cycle	GO:0007049	cell cycle	694	663	663
Cell Cycle	GO:0007050	cell cycle arrest	NA	NA	NA
Cell Cycle	GO:0000075	cell cycle checkpoint	NA	NA	NA
Cell Cycle	GO:0000075	cell cycle checkpoint signaling	NA	NA	NA
Cell Cycle	GO:0044786	cell cycle DNA replication	NA	NA	NA
Cell Cycle	GO:0044843	cell cycle G1/S phase transition	2	2	2
Cell Cycle	GO:0044839	cell cycle G2/M phase transition	2	2	2
Cell Cycle	GO:0022403	cell cycle phase	NA	NA	NA
Cell Cycle	GO:0044770	cell cycle phase transition	7	6	6
Cell Cycle	GO:0022402	cell cycle process	NA	NA	NA
Cell Cycle	GO:0007098	centrosome cycle	45	43	43
Cell Cycle	GO:0070192	chromosome organization involved in meiotic cell cycle	8	8	8
Cell Cycle	GO:0006977	DNA damage response, signal transduction by p53 class mediator resulting in cell cycle arrest	20	20	20
Cell Cycle	GO:0007113	endomitotic cell cycle	3	3	3
Cell Cycle	GO:0000082	G1/S transition of mitotic cell cycle	67	67	67
Cell Cycle	GO:0000086	G2/M transition of mitotic cell cycle	56	56	56
Cell Cycle	GO:0061982	meiosis I cell cycle process	NA	NA	NA
Cell Cycle	GO:0061983	meiosis II cell cycle process	NA	NA	NA
Cell Cycle	GO:0051321	meiotic cell cycle	142	131	131
Cell Cycle	GO:0044771	meiotic cell cycle phase transition	1	1	1
Cell Cycle	GO:1903046	meiotic cell cycle process	NA	NA	NA
Cell Cycle	GO:0051328	meiotic interphase	NA	NA	NA
Cell Cycle	GO:0044784	metaphase/anaphase transition of cell cycle	NA	NA	NA
Cell Cycle	GO:0007091	metaphase/anaphase transition of mitotic cell cycle	7	7	7
Cell Cycle	GO:0000278	mitotic cell cycle	168	157	157
Cell Cycle	GO:0071850	mitotic cell cycle arrest	NA	NA	NA
Cell Cycle	GO:0007093	mitotic cell cycle checkpoint	4	4	4
Cell Cycle	GO:1903047	mitotic cell cycle process	NA	NA	NA
Cell Cycle	GO:0051329	mitotic interphase	NA	NA	NA
Cell Cycle	GO:0045786	negative regulation of cell cycle	56	54	54
Cell Cycle	GO:0071157	negative regulation of cell cycle arrest	NA	NA	NA
Cell Cycle	GO:1901977	negative regulation of cell cycle checkpoint	NA	NA	NA
Cell Cycle	GO:1902807	negative regulation of cell cycle G1/S phase transition	12	12	12
Cell Cycle	GO:1902750	negative regulation of cell cycle G2/M phase transition	2	2	2
Cell Cycle	GO:1901988	negative regulation of cell cycle phase transition	1	1	1
Cell Cycle	GO:0010948	negative regulation of cell cycle process	3	3	3
Cell Cycle	GO:0110045	negative regulation of cell cycle switching, mitotic to meiotic cell cycle	NA	NA	NA
Cell Cycle	GO:0046606	negative regulation of centrosome cycle	NA	NA	NA
Cell Cycle	GO:0032466	negative regulation of cytokinesis	7	7	7
Cell Cycle	GO:2000134	negative regulation of G1/S transition of mitotic cell cycle	42	42	42
Cell Cycle	GO:0010972	negative regulation of G2/M transition of mitotic cell cycle	9	9	9
Cell Cycle	GO:0051447	negative regulation of meiotic cell cycle	3	3	3
Cell Cycle	GO:1901994	negative regulation of meiotic cell cycle phase transition	1	1	1
Cell Cycle	GO:1902100	negative regulation of metaphase/anaphase transition of cell cycle	NA	NA	NA
Cell Cycle	GO:0045930	negative regulation of mitotic cell cycle	27	27	27
Cell Cycle	GO:1901991	negative regulation of mitotic cell cycle phase transition	4	4	4
Cell Cycle	GO:0045787	positive regulation of cell cycle	39	37	37
Cell Cycle	GO:0071158	positive regulation of cell cycle arrest	NA	NA	NA
Cell Cycle	GO:1901978	positive regulation of cell cycle checkpoint	1	1	1
Cell Cycle	GO:1902808	positive regulation of cell cycle G1/S phase transition	15	15	15
Cell Cycle	GO:1902751	positive regulation of cell cycle G2/M phase transition	6	6	6
Cell Cycle	GO:1901989	positive regulation of cell cycle phase transition	1	1	1
Cell Cycle	GO:0090068	positive regulation of cell cycle process	3	3	3
Cell Cycle	GO:0046607	positive regulation of centrosome cycle	NA	NA	NA
Cell Cycle	GO:0032467	positive regulation of cytokinesis	43	40	40
Cell Cycle	GO:1900087	positive regulation of G1/S transition of mitotic cell cycle	45	40	40
Cell Cycle	GO:0010971	positive regulation of G2/M transition of mitotic cell cycle	29	28	28
Cell Cycle	GO:0042635	positive regulation of hair cycle	2	2	2
Cell Cycle	GO:0051446	positive regulation of meiotic cell cycle	2	2	2
Cell Cycle	GO:1901995	positive regulation of meiotic cell cycle phase transition	NA	NA	NA
Cell Cycle	GO:1902101	positive regulation of metaphase/anaphase transition of cell cycle	NA	NA	NA
Cell Cycle	GO:0045931	positive regulation of mitotic cell cycle	34	33	33
Cell Cycle	GO:1901992	positive regulation of mitotic cell cycle phase transition	3	4	3
Cell Cycle	GO:1903902	positive regulation of viral life cycle	6	6	6
Cell Cycle	GO:0051726	regulation of cell cycle	300	269	268
Cell Cycle	GO:0071156	regulation of cell cycle arrest	NA	NA	NA
Cell Cycle	GO:1901976	regulation of cell cycle checkpoint	NA	NA	NA
Cell Cycle	GO:1902806	regulation of cell cycle G1/S phase transition	16	10	10
Cell Cycle	GO:1902749	regulation of cell cycle G2/M phase transition	6	6	6
Cell Cycle	GO:1901987	regulation of cell cycle phase transition	3	3	3
Cell Cycle	GO:0010564	regulation of cell cycle process	14	14	14
Cell Cycle	GO:0110044	regulation of cell cycle switching, mitotic to meiotic cell cycle	NA	NA	NA
Cell Cycle	GO:0046605	regulation of centrosome cycle	7	7	7
Cell Cycle	GO:1903450	regulation of G1 to G0 transition	3	3	3
Cell Cycle	GO:2000045	regulation of G1/S transition of mitotic cell cycle	57	52	52
Cell Cycle	GO:0010389	regulation of G2/M transition of mitotic cell cycle	11	11	11
Cell Cycle	GO:0051445	regulation of meiotic cell cycle	20	20	20
Cell Cycle	GO:1901993	regulation of meiotic cell cycle phase transition	NA	NA	NA
Cell Cycle	GO:1902099	regulation of metaphase/anaphase transition of cell cycle	NA	NA	NA
Cell Cycle	GO:0007346	regulation of mitotic cell cycle	69	67	67
Cell Cycle	GO:1901990	regulation of mitotic cell cycle phase transition	13	10	10
Cell Cycle	GO:0090266	regulation of mitotic cell cycle spindle assembly checkpoint	6	6	6
Cell Cycle	GO:0009794	regulation of mitotic cell cycle, embryonic	1	1	1
Cell Cycle	GO:0033262	regulation of nuclear cell cycle DNA replication	5	5	5
Cell Cycle	GO:0007347	regulation of preblastoderm mitotic cell cycle	NA	NA	NA
Cell Cycle	GO:1902145	regulation of response to cell cycle checkpoint signaling	NA	NA	NA
Cell Cycle	GO:0000083	regulation of transcription involved in G1/S transition of mitotic cell cycle	16	17	16
Cell Cycle	GO:0072395	signal transduction involved in cell cycle checkpoint	NA	NA	NA
Cell Cycle	GO:0072413	signal transduction involved in mitotic cell cycle checkpoint	NA	NA	NA
Cell Cycle	GO:0140516	mitotic nuclear pore complex disassembly	NA	NA	NA
Cell Cycle	GO:0045840	positive regulation of mitotic nuclear division	30	30	30
Cell Cycle	GO:0040001	establishment of mitotic spindle localization	6	6	6
Cell Cycle	GO:0030071	regulation of mitotic metaphase/anaphase transition	36	34	34
Cell Cycle	GO:0044878	mitotic cytokinesis checkpoint signaling	4	4	4
Cell Cycle	GO:0051298	centrosome duplication	20	17	17
Cell Cycle	GO:0031536	positive regulation of exit from mitosis	5	5	5
Cell Cycle	GO:0000079	regulation of cyclin-dependent protein serine/threonine kinase activity	56	54	54
Cell Cycle	GO:1903499	regulation of mitotic actomyosin contractile ring assembly	NA	NA	NA
Cell Cycle	GO:1903490	positive regulation of mitotic cytokinesis	5	5	5
Cell Cycle	GO:1903476	protein localization to cell division site involved in mitotic actomyosin contractile ring assembly	NA	NA	NA
Cell Cycle	GO:1903475	mitotic actomyosin contractile ring assembly	NA	NA	NA
Cell Cycle	GO:0000022	mitotic spindle elongation	2	2	2
Cell Cycle	GO:0051256	mitotic spindle midzone assembly	11	11	11
Cell Cycle	GO:0051228	mitotic spindle disassembly	2	2	2
Cell Cycle	GO:0051306	mitotic sister chromatid separation	4	4	4
Cell Cycle	GO:0051315	attachment of mitotic spindle microtubules to kinetochore	12	12	12
Cell Cycle	GO:0051728	cell cycle switching, mitotic to meiotic cell cycle	NA	NA	NA
Cell Cycle	GO:0000132	establishment of mitotic spindle orientation	34	33	33
Cell Cycle	GO:1905820	positive regulation of chromosome separation	8	8	8
Cell Cycle	GO:0033301	cell cycle comprising mitosis without cytokinesis	1	1	1
Cell Cycle	GO:0070317	negative regulation of G0 to G1 transition	13	6	6
Cell Cycle	GO:0070316	regulation of G0 to G1 transition	27	25	25
Cell Cycle	GO:0090307	mitotic spindle assembly	44	40	40
Cell Cycle	GO:1901673	regulation of mitotic spindle assembly	35	25	25
Cell Cycle	GO:0045839	negative regulation of mitotic nuclear division	8	8	8
Cell Cycle	GO:0045737	positive regulation of cyclin-dependent protein serine/threonine kinase activity	50	49	49
Cell Cycle	GO:1901970	positive regulation of mitotic sister chromatid separation	4	4	4
Cell Cycle	GO:1903501	positive regulation of mitotic actomyosin contractile ring assembly	NA	NA	NA
Cell Cycle	GO:2000816	negative regulation of mitotic sister chromatid separation	2	2	2
Cell Cycle	GO:1904498	protein localization to mitotic actomyosin contractile ring	NA	NA	NA
Cell Cycle	GO:0001100	negative regulation of exit from mitosis	1	1	1
Cell Cycle	GO:2000718	regulation of maintenance of mitotic sister chromatid cohesion, centromeric	NA	NA	NA
Cell Cycle	GO:2000719	negative regulation of maintenance of mitotic sister chromatid cohesion, centromeric	1	1	1
Cell Cycle	GO:2000720	positive regulation of maintenance of mitotic sister chromatid cohesion, centromeric	NA	NA	NA
Cell Cycle	GO:1904908	negative regulation of maintenance of mitotic sister chromatid cohesion, telomeric	2	2	2
Cell Cycle	GO:1904907	regulation of maintenance of mitotic sister chromatid cohesion, telomeric	NA	NA	NA
Cell Cycle	GO:1902846	positive regulation of mitotic spindle elongation	1	1	1
Cell Cycle	GO:1902845	negative regulation of mitotic spindle elongation	NA	NA	NA
Cell Cycle	GO:1902850	microtubule cytoskeleton organization involved in mitosis	2	2	2
Cell Cycle	GO:1902413	negative regulation of mitotic cytokinesis	NA	NA	NA
Cell Cycle	GO:1902412	regulation of mitotic cytokinesis	4	4	4
Cell Cycle	GO:1902425	positive regulation of attachment of mitotic spindle microtubules to kinetochore	8	8	8
Cell Cycle	GO:1902423	regulation of attachment of mitotic spindle microtubules to kinetochore	NA	NA	NA
Cell Cycle	GO:0000281	mitotic cytokinesis	66	63	63
Cell Cycle	GO:0070602	regulation of centromeric sister chromatid cohesion	3	3	3
Cell Cycle	GO:0055047	generative cell mitosis	NA	NA	NA
Cell Cycle	GO:0000769	syncytium formation by mitosis without cytokinesis	NA	NA	NA
Cell Cycle	GO:1904686	regulation of mitotic spindle disassembly	NA	NA	NA
Cell Cycle	GO:0007052	mitotic spindle organization	59	56	56
Cell Cycle	GO:0007064	mitotic sister chromatid cohesion	17	16	16
Cell Cycle	GO:0007099	centriole replication	22	22	22
Cell Cycle	GO:0007096	regulation of exit from mitosis	13	12	12
Cell Cycle	GO:0007072	positive regulation of transcription involved in exit from mitosis	1	1	1
Cell Cycle	GO:0007079	mitotic chromosome movement towards spindle pole	4	4	4
Cell Cycle	GO:0007088	regulation of mitotic nuclear division	22	22	22
Cell Cycle	GO:0007080	mitotic metaphase plate congression	46	43	43
Cell Cycle	GO:0010458	exit from mitosis	13	13	13
Cell Cycle	GO:0032465	regulation of cytokinesis	44	42	42
Cell Cycle	GO:0140014	mitotic nuclear division	5	5	5
Cell Cycle	GO:0071962	mitotic sister chromatid cohesion, centromeric	3	3	3
Cell Cycle	GO:1903478	actin filament bundle convergence involved in mitotic contractile ring assembly	NA	NA	NA
Cell Cycle	GO:0033277	abortive mitotic cell cycle	2	2	2
Cell Cycle	GO:1903562	microtubule bundle formation involved in mitotic spindle midzone assembly	NA	NA	NA
Cell Cycle	GO:1904687	positive regulation of mitotic spindle disassembly	NA	NA	NA
Cell Cycle	GO:0051052	regulation of DNA metabolic process	3	3	3
Cell Cycle	GO:2001020	regulation of response to DNA damage stimulus	20	14	13
Cell Cycle	GO:0043138	3'-5' DNA helicase activity	12	12	12
Cell Cycle	GO:0006260	DNA replication	138	134	135
Cell Cycle	GO:0000076	DNA replication checkpoint	11	10	10
Cell Cycle	GO:0005662	DNA replication factor A complex	13	13	13
Cell Cycle	GO:0006270	DNA replication initiation	28	28	28
Cell Cycle	GO:0003688	DNA replication origin binding	16	16	16
Cell Cycle	GO:0006335	DNA replication-dependent nucleosome assembly	34	32	32
Cell Cycle	GO:0034723	DNA replication-dependent nucleosome organization	NA	NA	NA
Cell Cycle	GO:0006271	DNA strand elongation involved in DNA replication	8	8	8
Cell Cycle	GO:0006268	DNA unwinding involved in DNA replication	23	22	22
Cell Cycle	GO:0006261	DNA-dependent DNA replication	34	34	34
Cell Cycle	GO:0045005	DNA-dependent DNA replication maintenance of fidelity	NA	NA	NA
Cell Cycle	GO:1902969	mitotic DNA replication	1	1	1
Cell Cycle	GO:0008156	negative regulation of DNA replication	20	19	19
Cell Cycle	GO:2000104	negative regulation of DNA-dependent DNA replication	2	2	2
Cell Cycle	GO:0045869	negative regulation of single stranded viral RNA replication via double stranded DNA intermediate	17	17	16
Cell Cycle	GO:0033260	nuclear DNA replication	3	3	3
Cell Cycle	GO:0045740	positive regulation of DNA replication	26	26	26
Cell Cycle	GO:2000105	positive regulation of DNA-dependent DNA replication	1	1	1
Cell Cycle	GO:0006275	regulation of DNA replication	64	48	48
Cell Cycle	GO:0090329	regulation of DNA-dependent DNA replication	1	1	1
Cell Cycle	GO:0045091	regulation of single stranded viral RNA replication via double stranded DNA intermediate	1	1	1
Cell Cycle	GO:0039692	single stranded viral RNA replication via double stranded DNA intermediate	2	1	1
Cell Cycle	GO:0031571	mitotic G1 DNA damage checkpoint	13	13	13
Cell Cycle	GO:0007095	mitotic G2 DNA damage checkpoint	41	34	34
Cell Cycle	GO:0000077	DNA damage checkpoint	38	37	37
Cell Cycle	GO:0044783	G1 DNA damage checkpoint	NA	NA	NA
Cell Cycle	GO:0031572	G2 DNA damage checkpoint	NA	NA	NA
Cell Cycle	GO:0031573	intra-S DNA damage checkpoint	25	17	17
Cell Cycle	GO:1902400	intracellular signal transduction involved in G1 DNA damage checkpoint	NA	NA	NA
Cell Cycle	GO:0044773	mitotic DNA damage checkpoint	3	3	3
Cell Cycle	GO:2000001	regulation of DNA damage checkpoint	15	15	15
Cell Cycle	GO:0072422	signal transduction involved in DNA damage checkpoint	NA	NA	NA
Cell Cycle	GO:0072425	signal transduction involved in G2 DNA damage checkpoint	NA	NA	NA
Cell Cycle	GO:1902402	signal transduction involved in mitotic DNA damage checkpoint	NA	NA	NA
Cell Cycle	GO:0072431	signal transduction involved in mitotic G1 DNA damage checkpoint	NA	NA	NA
Cell Cycle	GO:0003678	DNA helicase activity	63	60	61
Cell Cycle	GO:0033202	DNA helicase complex	NA	NA	NA
Cell Cycle	GO:0015074	DNA integration	10	8	8
Cell Cycle	GO:0031570	DNA integrity checkpoint	NA	NA	NA
Cell Cycle	GO:0140097	catalytic activity, acting on DNA	NA	NA	NA
Cell Cycle	GO:0071897	DNA biosynthetic process	39	38	39
Cell Cycle	GO:0006308	DNA catabolic process	7	7	7
Cell Cycle	GO:0000737	DNA catabolic process, endonucleolytic	11	10	10
Cell Cycle	GO:0032508	DNA duplex unwinding	82	79	80
Cell Cycle	GO:0032392	DNA geometric change	4	4	4
Cell Cycle	GO:0006266	DNA ligation	7	7	7
Cell Cycle	GO:0044815	DNA packaging complex	1	1	1
Cell Cycle	GO:0034061	DNA polymerase activity	4	4	4
Cell Cycle	GO:0070182	DNA polymerase binding	21	21	21
Cell Cycle	GO:0042575	DNA polymerase complex	1	1	1
Cell Cycle	GO:0006310	DNA recombination	113	101	101
Cell Cycle	GO:0022616	DNA strand elongation	1	1	1
Cell Cycle	GO:0003899	DNA-directed 5'-3' RNA polymerase activity	36	28	27
Cell Cycle	GO:0003887	DNA-directed DNA polymerase activity	25	25	25
Cell Cycle	GO:0044774	mitotic DNA integrity checkpoint	1	1	1
Cell Cycle	GO:0051053	negative regulation of DNA metabolic process	1	1	1
Cell Cycle	GO:0045910	negative regulation of DNA recombination	15	15	15
Cell Cycle	GO:2000573	positive regulation of DNA biosynthetic process	18	18	18
Cell Cycle	GO:2000279	negative regulation of DNA biosynthetic process	13	13	13
Cell Cycle	GO:0000018	regulation of DNA recombination	5	5	5
Cell Cycle	GO:0051054	positive regulation of DNA metabolic process	2	2	2
Cell Cycle	GO:0045911	positive regulation of DNA recombination	1	1	1
Cell Cycle	GO:0072401	signal transduction involved in DNA integrity checkpoint	NA	NA	NA
Cell Cycle	GO:0033047	regulation of mitotic sister chromatid segregation	NA	NA	NA
Cell Cycle	GO:0044819	mitotic G1/S transition checkpoint	2	2	2
Cell Cycle	GO:0072686	mitotic spindle	158	138	138
Cell Cycle	GO:1902403	signal transduction involved in mitotic DNA integrity checkpoint	NA	NA	NA
Cell Cycle	GO:0010965	regulation of mitotic sister chromatid separation	1	1	1
Cell Cycle	GO:0033048	negative regulation of mitotic sister chromatid segregation	NA	NA	NA
Cell Cycle	GO:0097431	mitotic spindle pole	39	38	38
Cell Cycle	GO:0045841	negative regulation of mitotic metaphase/anaphase transition	2	2	2
Cell Cycle	GO:0007094	mitotic spindle assembly checkpoint	32	31	31
Cell Cycle	GO:0071174	mitotic spindle checkpoint	NA	NA	NA
Cell Cycle	GO:1903504	regulation of mitotic spindle checkpoint	NA	NA	NA
Cell Cycle	GO:1990023	mitotic spindle midzone	15	14	14
Cell Cycle	GO:0060236	regulation of mitotic spindle organization	20	20	20
Cell Cycle	GO:0007084	mitotic nuclear envelope reassembly	10	9	9
Cell Cycle	GO:0000070	mitotic sister chromatid segregation	36	34	34
Cell Cycle	GO:0007100	mitotic centrosome separation	7	6	6
Cell Cycle	GO:0007077	mitotic nuclear envelope disassembly	8	7	7
Cell Cycle	GO:0062033	positive regulation of mitotic sister chromatid segregation	2	2	2
Cell Cycle	GO:0006312	mitotic recombination	7	7	7
Cell Cycle	GO:1902410	mitotic cytokinetic process	2	2	2
Cell Cycle	GO:0034088	maintenance of mitotic sister chromatid cohesion	4	4	4
Cell Cycle	GO:0007076	mitotic chromosome condensation	17	17	17
Cell Cycle	GO:0044818	mitotic G2/M transition checkpoint	20	19	19
Cell Cycle	GO:0045842	positive regulation of mitotic metaphase/anaphase transition	12	12	12
Cell Cycle	GO:0001883	purine nucleoside binding	2	2	2
Cell Cycle	GO:0006163	purine nucleotide metabolic process	6	5	5
Cell Cycle	GO:0072521	purine-containing compound metabolic process	NA	NA	NA
Cell Cycle	GO:0032550	purine ribonucleoside binding	NA	NA	NA
Cell Cycle	GO:0009150	purine ribonucleotide metabolic process	NA	NA	NA
Cell Cycle	GO:0072522	purine-containing compound biosynthetic process	2	1	1
Cell Cycle	GO:0009152	purine ribonucleotide biosynthetic process	5	5	5
Cell Cycle	GO:0006164	purine nucleotide biosynthetic process	22	20	20
Cell Cycle	GO:0009135	purine nucleoside diphosphate metabolic process	NA	NA	NA
Cell Cycle	GO:0009179	purine ribonucleoside diphosphate metabolic process	NA	NA	NA
Cell Cycle	GO:0034032	purine nucleoside bisphosphate metabolic process	NA	NA	NA
Cell Cycle	GO:1900542	regulation of purine nucleotide metabolic process	1	1	1
Cell Cycle	GO:0009205	purine ribonucleoside triphosphate metabolic process	NA	NA	NA
Cell Cycle	GO:0009144	purine nucleoside triphosphate metabolic process	NA	NA	NA
Cell Cycle	GO:0034033	purine nucleoside bisphosphate biosynthetic process	3	3	3
Cell Cycle	GO:0046128	purine ribonucleoside metabolic process	NA	NA	NA
Cell Cycle	GO:0042278	purine nucleoside metabolic process	4	4	4
Cell Cycle	GO:0009167	purine ribonucleoside monophosphate metabolic process	NA	NA	NA
Cell Cycle	GO:0009126	purine nucleoside monophosphate metabolic process	NA	NA	NA
Cell Cycle	GO:0009145	purine nucleoside triphosphate biosynthetic process	NA	NA	NA
Cell Cycle	GO:0009206	purine ribonucleoside triphosphate biosynthetic process	NA	NA	NA
Cell Cycle	GO:0014074	response to purine-containing compound	8	8	8
Cell Cycle	GO:0072523	purine-containing compound catabolic process	NA	NA	NA
Cell Cycle	GO:0006195	purine nucleotide catabolic process	3	3	3
Cell Cycle	GO:0009168	purine ribonucleoside monophosphate biosynthetic process	9	8	8
Cell Cycle	GO:1900371	regulation of purine nucleotide biosynthetic process	NA	NA	NA
Cell Cycle	GO:0009127	purine nucleoside monophosphate biosynthetic process	NA	NA	NA
Cell Cycle	GO:1900544	positive regulation of purine nucleotide metabolic process	NA	NA	NA
Cell Cycle	GO:0042451	purine nucleoside biosynthetic process	NA	NA	NA
Cell Cycle	GO:0046129	purine ribonucleoside biosynthetic process	NA	NA	NA
Cell Cycle	GO:0043101	purine-containing compound salvage	2	2	2
Cell Cycle	GO:0009154	purine ribonucleotide catabolic process	1	1	1
Cell Cycle	GO:0005346	purine ribonucleotide transmembrane transporter activity	NA	NA	NA
Cell Cycle	GO:0015865	purine nucleotide transport	2	2	2
Cell Cycle	GO:1900543	negative regulation of purine nucleotide metabolic process	NA	NA	NA
Cell Cycle	GO:0015868	purine ribonucleotide transport	1	1	1
Cell Cycle	GO:0006144	purine nucleobase metabolic process	7	6	6
Cell Cycle	GO:0015216	purine nucleotide transmembrane transporter activity	3	3	3
Cell Cycle	GO:0070717	poly-purine tract binding	NA	NA	NA
Cell Cycle	GO:0009113	purine nucleobase biosynthetic process	8	6	6
Cell Cycle	GO:1900373	positive regulation of purine nucleotide biosynthetic process	NA	NA	NA
Cell Cycle	GO:0071415	cellular response to purine-containing compound	3	3	3
Cell Cycle	GO:0034035	purine ribonucleoside bisphosphate metabolic process	NA	NA	NA
Cell Cycle	GO:0052652	cyclic purine nucleotide metabolic process	1	1	1
Cell Cycle	GO:0072527	pyrimidine-containing compound metabolic process	NA	NA	NA
Cell Cycle	GO:0009218	pyrimidine ribonucleotide metabolic process	NA	NA	NA
Cell Cycle	GO:0072528	pyrimidine-containing compound biosynthetic process	2	2	2
Cell Cycle	GO:0009148	pyrimidine nucleoside triphosphate biosynthetic process	NA	NA	NA
Cell Cycle	GO:0006220	pyrimidine nucleotide metabolic process	5	5	5
Cell Cycle	GO:0009147	pyrimidine nucleoside triphosphate metabolic process	NA	NA	NA
Cell Cycle	GO:0006221	pyrimidine nucleotide biosynthetic process	9	9	9
Cell Cycle	GO:0006206	pyrimidine nucleobase metabolic process	2	2	2
Cell Cycle	GO:0008187	poly-pyrimidine tract binding	2	2	2
Cell Cycle	GO:0009220	pyrimidine ribonucleotide biosynthetic process	3	3	3
Cell Cycle	GO:0009208	pyrimidine ribonucleoside triphosphate metabolic process	NA	NA	NA
Cell Cycle	GO:0009209	pyrimidine ribonucleoside triphosphate biosynthetic process	NA	NA	NA
Cell Cycle	GO:0009130	pyrimidine nucleoside monophosphate biosynthetic process	NA	NA	NA
Cell Cycle	GO:0009129	pyrimidine nucleoside monophosphate metabolic process	NA	NA	NA
Cell Cycle	GO:0009173	pyrimidine ribonucleoside monophosphate metabolic process	NA	NA	NA
Cell Cycle	GO:0009174	pyrimidine ribonucleoside monophosphate biosynthetic process	NA	NA	NA
Cell Cycle	GO:0046134	pyrimidine nucleoside biosynthetic process	NA	NA	NA
Cell Cycle	GO:0006213	pyrimidine nucleoside metabolic process	3	3	3
Cell Cycle	GO:0009219	pyrimidine deoxyribonucleotide metabolic process	NA	NA	NA
Cell Cycle	GO:0072529	pyrimidine-containing compound catabolic process	NA	NA	NA
Cell Cycle	GO:0046135	pyrimidine nucleoside catabolic process	1	1	1
Cell Cycle	GO:0008655	pyrimidine-containing compound salvage	1	1	1
Cell Cycle	GO:0043097	pyrimidine nucleoside salvage	2	2	2
Cell Cycle	GO:0006244	pyrimidine nucleotide catabolic process	NA	NA	NA
Cell Cycle	GO:0009223	pyrimidine deoxyribonucleotide catabolic process	2	2	2
Cell Cycle	GO:0072531	pyrimidine-containing compound transmembrane transport	8	8	8
Cell Cycle	GO:0090481	pyrimidine nucleotide-sugar transmembrane transport	6	6	6
Cell Cycle	GO:0015165	pyrimidine nucleotide-sugar transmembrane transporter activity	6	6	6
Cell Cycle	GO:0031577	spindle checkpoint	NA	NA	NA
Cell Cycle	GO:0071173	spindle assembly checkpoint	NA	NA	NA
Cell Cycle	GO:0090231	regulation of spindle checkpoint	NA	NA	NA
Cell Cycle	GO:2000278	regulation of DNA biosynthetic process	10	10	10
Cell Cycle	GO:0000922	spindle pole	151	148	148
Metal Binding and Homeostasis	GO:1904038	regulation of iron export across plasma membrane	NA	NA	NA
Metal Binding and Homeostasis	GO:1904039	negative regulation of iron export across plasma membrane	NA	NA	NA
Metal Binding and Homeostasis	GO:1904040	positive regulation of iron export across plasma membrane	NA	NA	NA
Metal Binding and Homeostasis	GO:0015408	ABC-type ferric iron transporter activity	NA	NA	NA
Metal Binding and Homeostasis	GO:1990641	response to iron ion starvation	3	3	3
Metal Binding and Homeostasis	GO:1990655	4 iron, 3 sulfur cluster binding	NA	NA	NA
Metal Binding and Homeostasis	GO:0004025	alcohol dehydrogenase activity, iron-dependent	NA	NA	NA
Metal Binding and Homeostasis	GO:0004024	alcohol dehydrogenase activity, zinc-dependent	7	7	7
Metal Binding and Homeostasis	GO:0015099	nickel cation transmembrane transporter activity	1	1	1
Metal Binding and Homeostasis	GO:0015094	lead ion transmembrane transporter activity	1	1	1
Metal Binding and Homeostasis	GO:0015093	ferrous iron transmembrane transporter activity	4	4	4
Metal Binding and Homeostasis	GO:0015092	high-affinity ferric iron transmembrane transporter activity	NA	NA	NA
Metal Binding and Homeostasis	GO:0015091	ferric iron transmembrane transporter activity	NA	NA	NA
Metal Binding and Homeostasis	GO:0015090	low-affinity ferric iron ion transmembrane transporter activity	NA	NA	NA
Metal Binding and Homeostasis	GO:0008901	ferredoxin hydrogenase activity	NA	NA	NA
Metal Binding and Homeostasis	GO:0018306	iron incorporation into iron-sulfur cluster via bis-L-cysteinyl-L-N3'-histidino-L-serinyl tetrairon tetrasulfide	NA	NA	NA
Metal Binding and Homeostasis	GO:0018301	iron incorporation into iron-sulfur cluster via tris-L-cysteinyl-L-cysteine persulfido-bis-L-glutamato-L-histidino tetrairon	NA	NA	NA
Metal Binding and Homeostasis	GO:0018303	iron incorporation into iron-sulfur cluster via tris-L-cysteinyl-L-N3'-histidino tetrairon tetrasulfide	NA	NA	NA
Metal Binding and Homeostasis	GO:0018302	iron incorporation into iron-sulfur cluster via tris-L-cysteinyl-L-N1'-histidino tetrairon tetrasulfide	NA	NA	NA
Metal Binding and Homeostasis	GO:0018305	iron incorporation into iron-sulfur cluster via tris-L-cysteinyl-L-serinyl tetrairon tetrasulfide	NA	NA	NA
Metal Binding and Homeostasis	GO:0018304	iron incorporation into iron-sulfur cluster via tris-L-cysteinyl-L-aspartato tetrairon tetrasulfide	NA	NA	NA
Metal Binding and Homeostasis	GO:0018290	iron and molybdenum incorporation into iron-molybdenum-sulfur cluster via L-cysteinyl homocitryl molybdenum-heptairon-nonasulfide	NA	NA	NA
Metal Binding and Homeostasis	GO:0018299	iron incorporation into the Rieske iron-sulfur cluster via bis-L-cysteinyl bis-L-histidino diiron disulfide	NA	NA	NA
Metal Binding and Homeostasis	GO:0018282	metal incorporation into metallo-sulfur cluster	NA	NA	NA
Metal Binding and Homeostasis	GO:0018284	iron incorporation into protein via tetrakis-L-cysteinyl iron	NA	NA	NA
Metal Binding and Homeostasis	GO:0018283	iron incorporation into metallo-sulfur cluster	2	2	2
Metal Binding and Homeostasis	GO:0018285	iron incorporation into iron-sulfur cluster via tetrakis-L-cysteinyl diiron disulfide	NA	NA	NA
Metal Binding and Homeostasis	GO:0018288	iron incorporation into iron-sulfur cluster via tetrakis-L-cysteinyl tetrairon tetrasulfide	NA	NA	NA
Metal Binding and Homeostasis	GO:0018287	iron incorporation into iron-sulfur cluster via tris-L-cysteinyl triiron tetrasulfide	NA	NA	NA
Metal Binding and Homeostasis	GO:0018289	molybdenum incorporation into metallo-sulfur cluster	NA	NA	NA
Metal Binding and Homeostasis	GO:0015291	secondary active transmembrane transporter activity	2	2	2
Metal Binding and Homeostasis	GO:0005507	copper ion binding	59	57	57
Metal Binding and Homeostasis	GO:0005506	iron ion binding	154	139	136
Metal Binding and Homeostasis	GO:0015087	cobalt ion transmembrane transporter activity	3	3	3
Metal Binding and Homeostasis	GO:0015086	cadmium ion transmembrane transporter activity	4	4	4
Metal Binding and Homeostasis	GO:0140917	zinc ion import into mitochondrion	NA	NA	NA
Metal Binding and Homeostasis	GO:0140914	zinc ion import into secretory vesicle	NA	NA	NA
Metal Binding and Homeostasis	GO:0140915	zinc ion import into zymogen granule	NA	NA	NA
Metal Binding and Homeostasis	GO:0140916	zinc ion import into lysosome	NA	NA	NA
Metal Binding and Homeostasis	GO:0052592	oxidoreductase activity, acting on CH or CH2 groups, with an iron-sulfur protein as acceptor	NA	NA	NA
Metal Binding and Homeostasis	GO:1904254	regulation of iron ion transmembrane transporter activity	NA	NA	NA
Metal Binding and Homeostasis	GO:1904257	zinc ion import into Golgi lumen	NA	NA	NA
Metal Binding and Homeostasis	GO:1904256	positive regulation of iron ion transmembrane transporter activity	NA	NA	NA
Metal Binding and Homeostasis	GO:1904255	negative regulation of iron ion transmembrane transporter activity	NA	NA	NA
Metal Binding and Homeostasis	GO:1990230	iron-sulfur cluster transfer complex	NA	NA	NA
Metal Binding and Homeostasis	GO:1990229	iron-sulfur cluster assembly complex	12	12	12
Metal Binding and Homeostasis	GO:0015677	copper ion import	6	6	6
Metal Binding and Homeostasis	GO:0015625	ABC-type ferric hydroxamate transporter activity	NA	NA	NA
Metal Binding and Homeostasis	GO:0015633	ABC-type zinc transporter activity	NA	NA	NA
Metal Binding and Homeostasis	GO:0015603	iron chelate transmembrane transporter activity	NA	NA	NA
Metal Binding and Homeostasis	GO:0030946	protein tyrosine phosphatase activity, metal-dependent	NA	NA	NA
Metal Binding and Homeostasis	GO:0030923	metal incorporation into metallo-oxygen cluster	NA	NA	NA
Metal Binding and Homeostasis	GO:0030925	calcium incorporation into metallo-oxygen cluster	NA	NA	NA
Metal Binding and Homeostasis	GO:0030924	manganese incorporation into metallo-oxygen cluster	NA	NA	NA
Metal Binding and Homeostasis	GO:0030927	manganese incorporation into metallo-oxygen cluster via bis-L-aspartato tris-L-glutamato L-histidino calcium tetramanganese tetroxide	NA	NA	NA
Metal Binding and Homeostasis	GO:0030926	calcium incorporation into metallo-oxygen cluster via bis-L-aspartato tris-L-glutamato L-histidino calcium tetramanganese tetroxide	NA	NA	NA
Metal Binding and Homeostasis	GO:0015343	siderophore-iron transmembrane transporter activity	NA	NA	NA
Metal Binding and Homeostasis	GO:0015341	zinc efflux active transmembrane transporter activity	NA	NA	NA
Metal Binding and Homeostasis	GO:0033573	high-affinity iron permease complex	NA	NA	NA
Metal Binding and Homeostasis	GO:0070573	metallodipeptidase activity	9	9	9
Metal Binding and Homeostasis	GO:0042039	vanadium incorporation into metallo-sulfur cluster	NA	NA	NA
Metal Binding and Homeostasis	GO:0042040	metal incorporation into metallo-molybdopterin complex	NA	NA	NA
Metal Binding and Homeostasis	GO:0030001	metal ion transport	42	35	35
Metal Binding and Homeostasis	GO:0140618	ferric-chelate reductase (NADH) activity	NA	NA	NA
Metal Binding and Homeostasis	GO:0042075	nickel incorporation into nickel-iron-sulfur cluster via pentakis-L-cysteinyl L-histidino nickel tetrairon pentasulfide	NA	NA	NA
Metal Binding and Homeostasis	GO:0140481	ABC-type iron-sulfur cluster transporter activity	1	1	1
Metal Binding and Homeostasis	GO:0140482	iron sensor activity	NA	NA	NA
Metal Binding and Homeostasis	GO:0140466	iron-sulfur cluster export from the mitochondrion	1	1	1
Metal Binding and Homeostasis	GO:0140492	metal-dependent deubiquitinase activity	11	11	11
Metal Binding and Homeostasis	GO:0140487	metal ion sequestering activity	NA	NA	NA
Metal Binding and Homeostasis	GO:0140486	zinc ion sequestering activity	NA	NA	NA
Metal Binding and Homeostasis	GO:0044847	iron acquisition from host	NA	NA	NA
Metal Binding and Homeostasis	GO:0030350	iron-responsive element binding	2	2	2
Metal Binding and Homeostasis	GO:0005381	iron ion transmembrane transporter activity	12	9	9
Metal Binding and Homeostasis	GO:0005385	zinc ion transmembrane transporter activity	29	24	24
Metal Binding and Homeostasis	GO:0140826	zinc:proton antiporter activity	NA	NA	NA
Metal Binding and Homeostasis	GO:0140827	zinc chaperone activity	NA	NA	NA
Metal Binding and Homeostasis	GO:0140882	zinc export across plasma membrane	NA	NA	NA
Metal Binding and Homeostasis	GO:0140758	metal-dependent deNEDDylase activity	NA	NA	NA
Metal Binding and Homeostasis	GO:0140784	metal ion sensor activity	NA	NA	NA
Metal Binding and Homeostasis	GO:0019709	iron incorporation into iron-sulfur cluster via pentakis-L-cysteinyl L-histidino nickel tetrairon pentasulfide	NA	NA	NA
Metal Binding and Homeostasis	GO:0032767	copper-dependent protein binding	3	3	3
Metal Binding and Homeostasis	GO:0090375	negative regulation of transcription from RNA polymerase II promoter in response to iron ion starvation	NA	NA	NA
Metal Binding and Homeostasis	GO:0016530	metallochaperone activity	1	1	1
Metal Binding and Homeostasis	GO:0016531	copper chaperone activity	4	4	4
Metal Binding and Homeostasis	GO:1905049	negative regulation of metallopeptidase activity	3	3	3
Metal Binding and Homeostasis	GO:1905048	regulation of metallopeptidase activity	1	1	1
Metal Binding and Homeostasis	GO:1905050	positive regulation of metallopeptidase activity	4	4	4
Metal Binding and Homeostasis	GO:0006829	zinc ion transport	30	25	25
Metal Binding and Homeostasis	GO:0006826	iron ion transport	25	22	22
Metal Binding and Homeostasis	GO:0006882	cellular zinc ion homeostasis	37	32	32
Metal Binding and Homeostasis	GO:0006880	intracellular sequestering of iron ion	5	5	5
Metal Binding and Homeostasis	GO:0006881	extracellular sequestering of iron ion	NA	NA	NA
Metal Binding and Homeostasis	GO:0004222	metalloendopeptidase activity	126	116	115
Metal Binding and Homeostasis	GO:0006879	cellular iron ion homeostasis	57	57	57
Metal Binding and Homeostasis	GO:0006878	cellular copper ion homeostasis	16	16	16
Metal Binding and Homeostasis	GO:0006875	cellular metal ion homeostasis	6	6	6
Metal Binding and Homeostasis	GO:0016226	iron-sulfur cluster assembly	32	31	31
Metal Binding and Homeostasis	GO:0016636	oxidoreductase activity, acting on the CH-CH group of donors, iron-sulfur protein as acceptor	NA	NA	NA
Metal Binding and Homeostasis	GO:0016643	oxidoreductase activity, acting on the CH-NH2 group of donors, iron-sulfur protein as acceptor	NA	NA	NA
Metal Binding and Homeostasis	GO:0016625	oxidoreductase activity, acting on the aldehyde or oxo group of donors, iron-sulfur protein as acceptor	NA	NA	NA
Metal Binding and Homeostasis	GO:0016612	molybdenum-iron nitrogenase complex	NA	NA	NA
Metal Binding and Homeostasis	GO:0016613	vanadium-iron nitrogenase complex	NA	NA	NA
Metal Binding and Homeostasis	GO:0016699	oxidoreductase activity, acting on hydrogen as donor, iron-sulfur protein as acceptor	NA	NA	NA
Metal Binding and Homeostasis	GO:0016673	oxidoreductase activity, acting on a sulfur group of donors, iron-sulfur protein as acceptor	NA	NA	NA
Metal Binding and Homeostasis	GO:0016664	oxidoreductase activity, acting on other nitrogenous compounds as donors, iron-sulfur protein as acceptor	NA	NA	NA
Metal Binding and Homeostasis	GO:0051002	ligase activity, forming nitrogen-metal bonds	NA	NA	NA
Metal Binding and Homeostasis	GO:0051003	ligase activity, forming nitrogen-metal bonds, forming coordination complexes	NA	NA	NA
Metal Binding and Homeostasis	GO:0045993	negative regulation of translational initiation by iron	1	1	1
Metal Binding and Homeostasis	GO:0045994	positive regulation of translational initiation by iron	1	1	1
Metal Binding and Homeostasis	GO:0016463	P-type zinc transporter activity	NA	NA	NA
Metal Binding and Homeostasis	GO:0043783	oxidoreductase activity, acting on metal ions, flavin as acceptor	NA	NA	NA
Metal Binding and Homeostasis	GO:0004322	ferroxidase activity	6	6	6
Metal Binding and Homeostasis	GO:0004325	ferrochelatase activity	1	1	1
Metal Binding and Homeostasis	GO:0016611	iron-iron nitrogenase complex	NA	NA	NA
Metal Binding and Homeostasis	GO:0004784	superoxide dismutase activity	4	4	4
Metal Binding and Homeostasis	GO:0051139	metal cation:proton antiporter activity	1	1	1
Metal Binding and Homeostasis	GO:0051538	3 iron, 4 sulfur cluster binding	3	3	3
Metal Binding and Homeostasis	GO:0051539	4 iron, 4 sulfur cluster binding	46	44	45
Metal Binding and Homeostasis	GO:0051536	iron-sulfur cluster binding	70	66	67
Metal Binding and Homeostasis	GO:0051537	2 iron, 2 sulfur cluster binding	28	26	26
Metal Binding and Homeostasis	GO:0051540	metal cluster binding	NA	NA	NA
Metal Binding and Homeostasis	GO:1903135	cupric ion binding	4	5	4
Metal Binding and Homeostasis	GO:1903136	cuprous ion binding	8	8	8
Metal Binding and Homeostasis	GO:0098711	iron ion import across plasma membrane	3	3	3
Metal Binding and Homeostasis	GO:0004181	metallocarboxypeptidase activity	31	29	29
Metal Binding and Homeostasis	GO:0018427	copper incorporation into metallo-sulfur cluster	NA	NA	NA
Metal Binding and Homeostasis	GO:0006447	regulation of translational initiation by iron	NA	NA	NA
Metal Binding and Homeostasis	GO:0018417	iron incorporation into iron-sulfur cluster via tris-L-cysteinyl L-cysteine persulfido L-glutamato L-histidino L-serinyl nickel triiron disulfide trioxide	NA	NA	NA
Metal Binding and Homeostasis	GO:0018416	nickel incorporation into iron-sulfur cluster via tris-L-cysteinyl L-cysteine persulfido bis-L-glutamato L-histidino nickel triiron disulfide trioxide	NA	NA	NA
Metal Binding and Homeostasis	GO:0018418	nickel incorporation into iron-sulfur cluster via tris-L-cysteinyl L-cysteine persulfido L-glutamato L-histidino L-serinyl nickel triiron disulfide trioxide	NA	NA	NA
Metal Binding and Homeostasis	GO:0018414	nickel incorporation into metallo-sulfur cluster	NA	NA	NA
Metal Binding and Homeostasis	GO:0031420	alkali metal ion binding	NA	NA	NA
Metal Binding and Homeostasis	GO:0018441	iron incorporation into iron-sulfur cluster via hexakis-L-cysteinyl L-serinyl octairon heptasulfide	NA	NA	NA
Metal Binding and Homeostasis	GO:0016722	oxidoreductase activity, acting on metal ions	3	3	3
Metal Binding and Homeostasis	GO:0016723	oxidoreductase activity, acting on metal ions, NAD or NADP as acceptor	2	2	2
Metal Binding and Homeostasis	GO:0016724	oxidoreductase activity, acting on metal ions, oxygen as acceptor	NA	NA	NA
Metal Binding and Homeostasis	GO:0016730	oxidoreductase activity, acting on iron-sulfur proteins as donors	NA	NA	NA
Metal Binding and Homeostasis	GO:0016731	oxidoreductase activity, acting on iron-sulfur proteins as donors, NAD or NADP as acceptor	1	1	1
Metal Binding and Homeostasis	GO:0016732	oxidoreductase activity, acting on iron-sulfur proteins as donors, dinitrogen as acceptor	NA	NA	NA
Metal Binding and Homeostasis	GO:0016713	oxidoreductase activity, acting on paired donors, with incorporation or reduction of molecular oxygen, reduced iron-sulfur protein as one donor, and incorporation of one atom of oxygen	NA	NA	NA
Metal Binding and Homeostasis	GO:0000041	transition metal ion transport	NA	NA	NA
Metal Binding and Homeostasis	GO:0036086	positive regulation of transcription from RNA polymerase II promoter in response to iron ion starvation	NA	NA	NA
Metal Binding and Homeostasis	GO:0000007	low-affinity zinc ion transmembrane transporter activity	NA	NA	NA
Metal Binding and Homeostasis	GO:0000006	high-affinity zinc transmembrane transporter activity	NA	NA	NA
Metal Binding and Homeostasis	GO:0098706	iron ion import across cell outer membrane	NA	NA	NA
Metal Binding and Homeostasis	GO:1901286	iron-sulfur-molybdenum cofactor metabolic process	NA	NA	NA
Metal Binding and Homeostasis	GO:1901288	iron-sulfur-molybdenum cofactor biosynthetic process	NA	NA	NA
Metal Binding and Homeostasis	GO:1901287	iron-sulfur-molybdenum cofactor catabolic process	NA	NA	NA
Metal Binding and Homeostasis	GO:0051221	tungsten incorporation into metallo-sulfur cluster	NA	NA	NA
Metal Binding and Homeostasis	GO:0051238	sequestering of metal ion	1	1	1
Metal Binding and Homeostasis	GO:0099128	mitochondrial iron-sulfur cluster assembly complex	NA	NA	NA
Metal Binding and Homeostasis	GO:0075139	response to host iron concentration	NA	NA	NA
Metal Binding and Homeostasis	GO:0099180	zinc ion import into synaptic vesicle	2	2	2
Metal Binding and Homeostasis	GO:0008235	metalloexopeptidase activity	11	11	11
Metal Binding and Homeostasis	GO:0008237	metallopeptidase activity	181	169	168
Metal Binding and Homeostasis	GO:0033214	siderophore-dependent iron import into cell	NA	NA	NA
Metal Binding and Homeostasis	GO:0033212	iron import into cell	3	3	3
Metal Binding and Homeostasis	GO:0033217	regulation of transcription from RNA polymerase II promoter in response to iron ion starvation	NA	NA	NA
Metal Binding and Homeostasis	GO:0033215	reductive iron assimilation	1	1	1
Metal Binding and Homeostasis	GO:0008270	zinc ion binding	947	828	826
Metal Binding and Homeostasis	GO:1901668	regulation of superoxide dismutase activity	1	1	1
Metal Binding and Homeostasis	GO:1901671	positive regulation of superoxide dismutase activity	10	4	4
Metal Binding and Homeostasis	GO:1901670	negative regulation of superoxide dismutase activity	NA	NA	NA
Metal Binding and Homeostasis	GO:1901678	iron coordination entity transport	NA	NA	NA
Metal Binding and Homeostasis	GO:0060586	multicellular organismal iron ion homeostasis	9	9	9
Metal Binding and Homeostasis	GO:0070006	metalloaminopeptidase activity	26	26	26
Metal Binding and Homeostasis	GO:1903988	iron ion export across plasma membrane	1	1	1
Metal Binding and Homeostasis	GO:0050836	iron incorporation into iron-sulfur cluster via tris-L-cysteinyl L-arginyl diiron disulfide	NA	NA	NA
Metal Binding and Homeostasis	GO:0050835	iron incorporation into iron-sulfur cluster via tris-L-cysteinyl S-adenosylmethion-N,O-diyl tetrairon tetrasulfide	NA	NA	NA
Metal Binding and Homeostasis	GO:0070742	C2H2 zinc finger domain binding	21	15	15
Metal Binding and Homeostasis	GO:0031163	metallo-sulfur cluster assembly	NA	NA	NA
Metal Binding and Homeostasis	GO:0031162	sulfur incorporation into metallo-sulfur cluster	NA	NA	NA
Metal Binding and Homeostasis	GO:0045459	iron incorporation into iron-sulfur cluster via tetrakis-L-cysteinyl triiron tetrasulfide	NA	NA	NA
Metal Binding and Homeostasis	GO:1901967	negative regulation of cellular response to iron ion starvation	NA	NA	NA
Metal Binding and Homeostasis	GO:1901966	regulation of cellular response to iron ion starvation	NA	NA	NA
Metal Binding and Homeostasis	GO:0047726	iron-cytochrome-c reductase activity	1	1	1
Metal Binding and Homeostasis	GO:0035731	dinitrosyl-iron complex binding	1	1	1
Metal Binding and Homeostasis	GO:0008199	ferric iron binding	11	11	11
Metal Binding and Homeostasis	GO:0008198	ferrous iron binding	27	27	27
Metal Binding and Homeostasis	GO:0008191	metalloendopeptidase inhibitor activity	16	16	16
Metal Binding and Homeostasis	GO:0060003	copper ion export	2	2	2
Metal Binding and Homeostasis	GO:0060095	zinc potentiation of synaptic transmission, glycinergic	NA	NA	NA
Metal Binding and Homeostasis	GO:0106219	zinc ion sensor activity	NA	NA	NA
Metal Binding and Homeostasis	GO:1903329	regulation of iron-sulfur cluster assembly	NA	NA	NA
Metal Binding and Homeostasis	GO:1903330	negative regulation of iron-sulfur cluster assembly	NA	NA	NA
Metal Binding and Homeostasis	GO:1903331	positive regulation of iron-sulfur cluster assembly	1	1	1
Metal Binding and Homeostasis	GO:0061089	negative regulation of sequestering of zinc ion	NA	NA	NA
Metal Binding and Homeostasis	GO:0061088	regulation of sequestering of zinc ion	5	5	5
Metal Binding and Homeostasis	GO:0061090	positive regulation of sequestering of zinc ion	1	1	1
Metal Binding and Homeostasis	GO:0062111	zinc ion import into organelle	NA	NA	NA
Metal Binding and Homeostasis	GO:1990461	detoxification of iron ion	NA	NA	NA
Metal Binding and Homeostasis	GO:0052851	ferric-chelate reductase (NADPH) activity	3	3	3
Metal Binding and Homeostasis	GO:1904466	positive regulation of matrix metallopeptidase secretion	3	3	3
Metal Binding and Homeostasis	GO:1904465	negative regulation of matrix metallopeptidase secretion	1	1	1
Metal Binding and Homeostasis	GO:1904464	regulation of matrix metallopeptidase secretion	2	2	2
Metal Binding and Homeostasis	GO:1990388	xylem-to-phloem iron transport	NA	NA	NA
Metal Binding and Homeostasis	GO:1904434	positive regulation of ferrous iron binding	3	2	2
Metal Binding and Homeostasis	GO:1904433	negative regulation of ferrous iron binding	NA	NA	NA
Metal Binding and Homeostasis	GO:1904432	regulation of ferrous iron binding	NA	NA	NA
Metal Binding and Homeostasis	GO:1904438	regulation of iron ion import across plasma membrane	NA	NA	NA
Metal Binding and Homeostasis	GO:1904439	negative regulation of iron ion import across plasma membrane	1	1	1
Metal Binding and Homeostasis	GO:1904440	positive regulation of iron ion import across plasma membrane	1	1	1
Metal Binding and Homeostasis	GO:1990359	stress response to zinc ion	NA	NA	NA
Metal Binding and Homeostasis	GO:0097428	protein maturation by iron-sulfur cluster transfer	11	11	11
Metal Binding and Homeostasis	GO:0097690	iron ion transmembrane transporter inhibitor activity	NA	NA	NA
Metal Binding and Homeostasis	GO:0010041	response to iron(III) ion	3	3	3
Metal Binding and Homeostasis	GO:0010043	response to zinc ion	28	28	28
Metal Binding and Homeostasis	GO:0010040	response to iron(II) ion	6	6	6
Metal Binding and Homeostasis	GO:0010039	response to iron ion	18	18	18
Metal Binding and Homeostasis	GO:0010038	response to metal ion	14	13	13
Metal Binding and Homeostasis	GO:1902695	metallochaperone complex	NA	NA	NA
Metal Binding and Homeostasis	GO:0071294	cellular response to zinc ion	23	23	23
Metal Binding and Homeostasis	GO:0071282	cellular response to iron(II) ion	NA	NA	NA
Metal Binding and Homeostasis	GO:0071283	cellular response to iron(III) ion	1	1	1
Metal Binding and Homeostasis	GO:0034224	cellular response to zinc ion starvation	2	2	2
Metal Binding and Homeostasis	GO:0061840	high-affinity ferrous iron transmembrane transporter activity	NA	NA	NA
Metal Binding and Homeostasis	GO:1902963	negative regulation of metalloendopeptidase activity involved in amyloid precursor protein catabolic process	2	2	2
Metal Binding and Homeostasis	GO:1902964	positive regulation of metalloendopeptidase activity involved in amyloid precursor protein catabolic process	NA	NA	NA
Metal Binding and Homeostasis	GO:1902962	regulation of metalloendopeptidase activity involved in amyloid precursor protein catabolic process	NA	NA	NA
Metal Binding and Homeostasis	GO:0061841	high-affinity iron exporter complex	NA	NA	NA
Metal Binding and Homeostasis	GO:1902945	metalloendopeptidase activity involved in amyloid precursor protein catabolic process	4	4	4
Metal Binding and Homeostasis	GO:0120127	response to zinc ion starvation	NA	NA	NA
Metal Binding and Homeostasis	GO:0010309	acireductone dioxygenase [iron(II)-requiring] activity	2	1	1
Metal Binding and Homeostasis	GO:0010312	detoxification of zinc ion	2	2	2
Metal Binding and Homeostasis	GO:0034396	negative regulation of transcription from RNA polymerase II promoter in response to iron	NA	NA	NA
Metal Binding and Homeostasis	GO:0034395	regulation of transcription from RNA polymerase II promoter in response to iron	2	2	2
Metal Binding and Homeostasis	GO:0036455	iron-sulfur transferase activity	NA	NA	NA
Metal Binding and Homeostasis	GO:0097501	stress response to metal ion	1	1	1
Metal Binding and Homeostasis	GO:0097577	sequestering of iron ion	1	1	1
Metal Binding and Homeostasis	GO:1902497	iron-sulfur cluster transmembrane transport	NA	NA	NA
Metal Binding and Homeostasis	GO:0048250	iron import into the mitochondrion	2	2	2
Metal Binding and Homeostasis	GO:0000293	ferric-chelate reductase activity	NA	NA	NA
Metal Binding and Homeostasis	GO:0051980	iron-nicotianamine transmembrane transporter activity	NA	NA	NA
Metal Binding and Homeostasis	GO:1990773	matrix metallopeptidase secretion	NA	NA	NA
Metal Binding and Homeostasis	GO:0071248	cellular response to metal ion	16	16	16
Metal Binding and Homeostasis	GO:0071281	cellular response to iron ion	8	7	7
Metal Binding and Homeostasis	GO:0033694	oxidoreductase activity, acting on the CH-NH group of donors, iron-sulfur protein as acceptor	NA	NA	NA
Metal Binding and Homeostasis	GO:0055065	metal ion homeostasis	3	3	3
Metal Binding and Homeostasis	GO:0055072	iron ion homeostasis	48	46	46
Metal Binding and Homeostasis	GO:0055076	transition metal ion homeostasis	NA	NA	NA
Metal Binding and Homeostasis	GO:0055070	copper ion homeostasis	6	6	6
Metal Binding and Homeostasis	GO:0055069	zinc ion homeostasis	5	5	5
Metal Binding and Homeostasis	GO:0097739	negative regulation of ferrichrome biosynthetic process in response to iron	NA	NA	NA
Metal Binding and Homeostasis	GO:0097707	ferroptosis	NA	NA	NA
Metal Binding and Homeostasis	GO:0010106	cellular response to iron ion starvation	NA	NA	NA
Metal Binding and Homeostasis	GO:0061731	ribonucleoside-diphosphate reductase activity	1	1	1
Metal Binding and Homeostasis	GO:1904683	regulation of metalloendopeptidase activity	1	1	1
Metal Binding and Homeostasis	GO:1904685	positive regulation of metalloendopeptidase activity	2	2	2
Metal Binding and Homeostasis	GO:1904684	negative regulation of metalloendopeptidase activity	2	2	2
Metal Binding and Homeostasis	GO:0010723	positive regulation of transcription from RNA polymerase II promoter in response to iron	NA	NA	NA
Metal Binding and Homeostasis	GO:0032119	sequestering of zinc ion	4	4	4
Metal Binding and Homeostasis	GO:0034761	positive regulation of iron ion transmembrane transport	NA	NA	NA
Metal Binding and Homeostasis	GO:0034760	negative regulation of iron ion transmembrane transport	2	2	2
Metal Binding and Homeostasis	GO:0034759	regulation of iron ion transmembrane transport	NA	NA	NA
Metal Binding and Homeostasis	GO:0034758	positive regulation of iron ion transport	NA	NA	NA
Metal Binding and Homeostasis	GO:0034757	negative regulation of iron ion transport	NA	NA	NA
Metal Binding and Homeostasis	GO:0034756	regulation of iron ion transport	4	3	3
Metal Binding and Homeostasis	GO:0034755	iron ion transmembrane transport	13	10	10
Metal Binding and Homeostasis	GO:0044198	zf-TRAF domain binding	NA	NA	NA
Metal Binding and Homeostasis	GO:1900508	positive regulation of iron-sulfur-molybdenum cofactor assembly	NA	NA	NA
Metal Binding and Homeostasis	GO:1900507	negative regulation of iron-sulfur-molybdenum cofactor assembly	NA	NA	NA
Metal Binding and Homeostasis	GO:0071578	zinc ion import across plasma membrane	7	7	7
Metal Binding and Homeostasis	GO:0071579	regulation of zinc ion transport	1	1	1
Metal Binding and Homeostasis	GO:0071577	zinc ion transmembrane transport	28	23	23
Metal Binding and Homeostasis	GO:0071581	regulation of zinc ion transmembrane import	NA	NA	NA
Metal Binding and Homeostasis	GO:0071582	negative regulation of zinc ion transport	NA	NA	NA
Metal Binding and Homeostasis	GO:0071580	regulation of zinc ion transmembrane transport	NA	NA	NA
Metal Binding and Homeostasis	GO:0071583	negative regulation of zinc ion transmembrane transport	NA	NA	NA
Metal Binding and Homeostasis	GO:0071584	negative regulation of zinc ion transmembrane import	1	1	1
Metal Binding and Homeostasis	GO:0071535	RING-like zinc finger domain binding	3	3	3
Metal Binding and Homeostasis	GO:0140412	zinc:bicarbonate symporter activity	1	1	1
Metal Binding and Homeostasis	GO:0140413	zinc:bicarbonate:selenite symporter activity	NA	NA	NA
Metal Binding and Homeostasis	GO:0140298	endocytic iron import into cell	1	1	1
Metal Binding and Homeostasis	GO:0044569	[Ni-Fe] hydrogenase complex	NA	NA	NA
Metal Binding and Homeostasis	GO:0044590	iron-sulfur-molybdenum cofactor binding	NA	NA	NA
Metal Binding and Homeostasis	GO:0044593	iron-sulfur-molybdenum cofactor assembly	NA	NA	NA
Metal Binding and Homeostasis	GO:0140315	iron ion sequestering activity	NA	NA	NA
Metal Binding and Homeostasis	GO:0140132	iron-sulfur cluster carrier activity	NA	NA	NA
Metal Binding and Homeostasis	GO:0140147	zinc ion export from vacuole	NA	NA	NA
Metal Binding and Homeostasis	GO:0046916	cellular transition metal ion homeostasis	NA	NA	NA
Metal Binding and Homeostasis	GO:0046914	transition metal ion binding	21	21	21
Metal Binding and Homeostasis	GO:0046915	transition metal ion transmembrane transporter activity	2	2	2
Metal Binding and Homeostasis	GO:0046911	metal chelating activity	1	1	1
Metal Binding and Homeostasis	GO:0010959	regulation of metal ion transport	NA	NA	NA
Metal Binding and Homeostasis	GO:0022883	zinc efflux transmembrane transporter activity	NA	NA	NA
Metal Binding and Homeostasis	GO:0046869	iron incorporation into iron-sulfur cluster via tris-L-cysteinyl-L-aspartato diiron disulfide	NA	NA	NA
Metal Binding and Homeostasis	GO:0046872	metal ion binding	4187	3816	3793
Metal Binding and Homeostasis	GO:0046873	metal ion transmembrane transporter activity	25	19	19
Metal Binding and Homeostasis	GO:0046893	iron incorporation into hydrogenase diiron subcluster via L-cysteine ligation	NA	NA	NA
Metal Binding and Homeostasis	GO:0140209	zinc ion import into endoplasmic reticulum	NA	NA	NA
Metal Binding and Homeostasis	GO:0034986	iron chaperone activity	3	3	3
Metal Binding and Homeostasis	GO:0046688	response to copper ion	15	15	15
Metal Binding and Homeostasis	GO:0071280	cellular response to copper ion	31	27	26
Metal Binding and Homeostasis	GO:0010273	detoxification of copper ion	14	14	14
Metal Binding and Homeostasis	GO:1990169	stress response to copper ion	NA	NA	NA
Metal Binding and Homeostasis	GO:0015002	heme-copper terminal oxidase activity	NA	NA	NA
Metal Binding and Homeostasis	GO:0006825	copper ion transport	13	13	13
Metal Binding and Homeostasis	GO:0070838	divalent metal ion transport	NA	NA	NA
Metal Binding and Homeostasis	GO:0016722	oxidoreductase activity, oxidizing metal ions	3	3	3
Metal Binding and Homeostasis	GO:0070839	divalent metal ion export	NA	NA	NA
Metal Binding and Homeostasis	GO:0051139	metal ion:proton antiporter activity	1	1	1
Metal Binding and Homeostasis	GO:0000287	magnesium ion binding	236	224	223
DNA Repair	GO:0003909	DNA ligase activity	3	3	3
DNA Repair	GO:0003910	DNA ligase (ATP) activity	3	3	3
DNA Repair	GO:0003911	DNA ligase (NAD+) activity	NA	NA	NA
DNA Repair	GO:0006301	postreplication repair	11	11	11
DNA Repair	GO:0006307	DNA dealkylation involved in DNA repair	9	9	9
DNA Repair	GO:0006308	DNA catabolic process	7	7	7
DNA Repair	GO:0006281	DNA repair	456	411	412
DNA Repair	GO:0006284	base-excision repair	34	32	32
DNA Repair	GO:0006285	base-excision repair, AP site formation	5	5	5
DNA Repair	GO:0006282	regulation of DNA repair	56	55	55
DNA Repair	GO:0006289	nucleotide-excision repair	51	42	42
DNA Repair	GO:0006287	base-excision repair, gap-filling	14	14	14
DNA Repair	GO:0006290	pyrimidine dimer repair	4	4	4
DNA Repair	GO:0006295	nucleotide-excision repair, DNA incision, 3'-to lesion	2	2	2
DNA Repair	GO:0006296	nucleotide-excision repair, DNA incision, 5'-to lesion	4	4	4
DNA Repair	GO:0006297	nucleotide-excision repair, DNA gap filling	5	5	5
DNA Repair	GO:0006298	mismatch repair	39	27	27
DNA Repair	GO:0006266	DNA ligation	7	7	7
DNA Repair	GO:0006274	DNA replication termination	NA	NA	NA
DNA Repair	GO:0042575	DNA polymerase complex	1	1	1
DNA Repair	GO:0003684	damaged DNA binding	65	65	65
DNA Repair	GO:0003678	DNA helicase activity	63	60	61
DNA Repair	GO:0030983	mismatched DNA binding	24	12	12
DNA Repair	GO:0140861	DNA repair-dependent chromatin remodeling	NA	NA	NA
DNA Repair	GO:0043504	mitochondrial DNA repair	6	6	6
DNA Repair	GO:0090735	DNA repair complex assembly	NA	NA	NA
DNA Repair	GO:0051103	DNA ligation involved in DNA repair	4	4	4
DNA Repair	GO:0070911	global genome nucleotide-excision repair	2	2	2
DNA Repair	GO:0000012	single strand break repair	11	11	11
DNA Repair	GO:0000109	nucleotide-excision repair complex	6	6	6
DNA Repair	GO:0000111	nucleotide-excision repair factor 2 complex	1	1	1
DNA Repair	GO:0000110	nucleotide-excision repair factor 1 complex	3	3	3
DNA Repair	GO:0000113	nucleotide-excision repair factor 4 complex	NA	NA	NA
DNA Repair	GO:0000112	nucleotide-excision repair factor 3 complex	1	1	1
DNA Repair	GO:1905053	positive regulation of base-excision repair	2	2	2
DNA Repair	GO:1905051	regulation of base-excision repair	NA	NA	NA
DNA Repair	GO:0045739	positive regulation of DNA repair	43	43	43
DNA Repair	GO:0045738	negative regulation of DNA repair	1	1	1
DNA Repair	GO:0043150	DNA synthesis involved in double-strand break repair via homologous recombination	NA	NA	NA
DNA Repair	GO:1903518	positive regulation of single strand break repair	2	2	2
DNA Repair	GO:1903516	regulation of single strand break repair	NA	NA	NA
DNA Repair	GO:0045004	DNA replication proofreading	2	2	2
DNA Repair	GO:2000819	regulation of nucleotide-excision repair	29	27	27
DNA Repair	GO:1990391	DNA repair complex	13	13	13
DNA Repair	GO:2000780	negative regulation of double-strand break repair	7	6	6
DNA Repair	GO:2000779	regulation of double-strand break repair	29	28	28
DNA Repair	GO:2000781	positive regulation of double-strand break repair	43	41	41
DNA Repair	GO:0097698	telomere maintenance via base-excision repair	1	1	1
DNA Repair	GO:0097552	mitochondrial double-strand break repair via homologous recombination	1	1	1
DNA Repair	GO:0036297	interstrand cross-link repair	38	37	37
DNA Repair	GO:0000731	DNA synthesis involved in DNA repair	15	15	15
DNA Repair	GO:0000716	transcription-coupled nucleotide-excision repair, DNA damage recognition	NA	NA	NA
DNA Repair	GO:0000715	nucleotide-excision repair, DNA damage recognition	1	1	1
DNA Repair	GO:0000711	meiotic DNA repair synthesis	3	3	3
DNA Repair	GO:0000725	recombinational repair	5	5	5
DNA Repair	GO:0000724	double-strand break repair via homologous recombination	98	94	94
DNA Repair	GO:0000720	pyrimidine dimer repair by nucleotide-excision repair	4	4	4
DNA Repair	GO:0032425	positive regulation of mismatch repair	3	3	3
DNA Repair	GO:0032423	regulation of mismatch repair	1	1	1
DNA Repair	GO:0140274	repair of kinetochore microtubule attachment defect	NA	NA	NA
DNA Repair	GO:0140273	repair of mitotic kinetochore microtubule attachment defect	NA	NA	NA
DNA Repair	GO:0044547	DNA topoisomerase binding	4	4	4
DNA Repair	GO:0071897	DNA biosynthetic process	39	38	39
DNA Repair	GO:0032404	mismatch repair complex binding	NA	NA	NA
DNA Repair	GO:0032300	mismatch repair complex	5	5	5
DNA Repair	GO:0042769	DNA damage response, detection of DNA damage	NA	NA	NA
DNA Repair	GO:0030330	DNA damage response, signal transduction by p53 class mediator	18	17	17
DNA Repair	GO:0006977	DNA damage response, signal transduction by p53 class mediator resulting in cell cycle arrest	20	20	20
DNA Repair	GO:0006978	DNA damage response, signal transduction by p53 class mediator resulting in transcription of p21 class mediator	14	14	14
DNA Repair	GO:0042772	DNA damage response, signal transduction resulting in transcription	1	1	1
DNA Repair	GO:0043518	negative regulation of DNA damage response, signal transduction by p53 class mediator	16	15	15
DNA Repair	GO:2001021	negative regulation of response to DNA damage stimulus	1	1	1
DNA Repair	GO:0043517	positive regulation of DNA damage response, signal transduction by p53 class mediator	13	13	13
DNA Repair	GO:2001022	positive regulation of response to DNA damage stimulus	13	13	13
DNA Repair	GO:0043516	regulation of DNA damage response, signal transduction by p53 class mediator	6	6	6
DNA Repair	GO:2001020	regulation of response to DNA damage stimulus	20	14	13
DNA Repair	GO:0042770	signal transduction in response to DNA damage	10	10	10
DNA Repair	GO:0090734	site of DNA damage	31	31	31
DNA Repair	GO:0043247	telomere maintenance in response to DNA damage	6	6	6
DNA Repair	GO:0000717	nucleotide-excision repair, DNA duplex unwinding	2	2	2
DNA Repair	GO:0033683	nucleotide-excision repair, DNA incision	6	6	6
DNA Repair	GO:1902113	nucleotide phosphorylation involved in DNA repair	NA	NA	NA
DNA Repair	GO:0006303	double-strand break repair via nonhomologous end joining	36	35	35
DNA Repair	GO:0006302	double-strand break repair	74	74	74
DNA Repair	GO:1990248	regulation of transcription from RNA polymerase II promoter in response to DNA damage	1	1	1
DNA Repair	GO:0008630	intrinsic apoptotic signaling pathway in response to DNA damage	54	53	52
DNA Repair	GO:1905168	positive regulation of double-strand break repair via homologous recombination	41	39	39
DNA Repair	GO:0006974	cellular response to DNA damage stimulus	586	527	529
DNA Repair	GO:0070914	UV-damage excision repair	12	11	11
DNA Repair	GO:1903776	regulation of double-strand break repair via single-strand annealing, removal of nonhomologous ends	NA	NA	NA
DNA Repair	GO:0035267	NuA4 histone acetyltransferase complex	26	25	25
DNA Repair	GO:0097044	histone H3-K56 acetylation in response to DNA damage	NA	NA	NA
DNA Repair	GO:2000042	negative regulation of double-strand break repair via homologous recombination	19	19	19
DNA Repair	GO:0045003	double-strand break repair via synthesis-dependent strand annealing	4	4	4
DNA Repair	GO:0106400	double-strand break repair via transcription-associated homologous recombination	NA	NA	NA
DNA Repair	GO:0045002	double-strand break repair via single-strand annealing	1	1	1
DNA Repair	GO:2000776	histone H4 acetylation involved in response to DNA damage stimulus	NA	NA	NA
DNA Repair	GO:2001032	regulation of double-strand break repair via nonhomologous end joining	8	7	7
DNA Repair	GO:1990918	double-strand break repair involved in meiotic recombination	7	6	6
DNA Repair	GO:0009380	excinuclease repair complex	NA	NA	NA
DNA Repair	GO:0097551	mitochondrial double-strand break repair	NA	NA	NA
DNA Repair	GO:0000729	DNA double-strand break processing	10	10	10
DNA Repair	GO:0000727	double-strand break repair via break-induced replication	12	12	12
DNA Repair	GO:1990612	Sad1-Kms1 LINC complex	NA	NA	NA
DNA Repair	GO:0010709	heteroduplex formation involved in double-strand break repair via synthesis-dependent strand annealing	NA	NA	NA
DNA Repair	GO:0010791	DNA double-strand break processing involved in repair via synthesis-dependent strand annealing	NA	NA	NA
DNA Repair	GO:0010767	regulation of transcription from RNA polymerase II promoter in response to UV-induced DNA damage	1	1	1
DNA Repair	GO:0009432	SOS response	NA	NA	NA
DNA Repair	GO:0010569	regulation of double-strand break repair via homologous recombination	19	19	19
DNA Repair	GO:0032206	positive regulation of telomere maintenance	24	17	17
DNA Repair	GO:0003906	DNA-(apurinic or apyrimidinic site) endonuclease activity	12	12	12
DNA Repair	GO:0032356	oxidized DNA binding	1	1	1
DNA Repair	GO:0003697	single-stranded DNA binding	116	110	110
DNA Repair	GO:0000014	single-stranded DNA endodeoxyribonuclease activity	9	9	9
DNA Repair	GO:0017116	single-stranded DNA helicase activity	21	21	21
DNA Repair	GO:0043047	single-stranded telomeric DNA binding	5	5	5
DNA Repair	GO:0000400	four-way junction DNA binding	17	17	17
DNA Repair	GO:0051880	G-quadruplex DNA binding	10	10	10
DNA Repair	GO:0098505	G-rich strand telomeric DNA binding	10	10	10
DNA Repair	GO:0042162	telomeric DNA binding	27	26	26
DNA Repair	GO:0000736	double-strand break repair via single-strand annealing, removal of nonhomologous ends	NA	NA	NA
DNA Repair	GO:0032508	DNA duplex unwinding	82	79	80
Proteostasis	GO:0005840	ribosome	549	224	458
Proteostasis	GO:0005783	endoplasmic reticulum	1790	1621	1615
Proteostasis	GO:0005794	Golgi apparatus	1582	1415	1412
Proteostasis	GO:0005789	endoplasmic reticulum membrane	1243	1094	1086
Proteostasis	GO:0006412	translation	402	311	322
Proteostasis	GO:0000139	Golgi membrane	748	647	646
Proteostasis	GO:0005796	Golgi lumen	124	104	103
Proteostasis	GO:0006486	protein glycosylation	190	178	178
Proteostasis	GO:0005788	endoplasmic reticulum lumen	320	307	303
Proteostasis	GO:0003743	translation initiation factor activity	60	57	57
Proteostasis	GO:0006457	protein folding	186	163	163
Proteostasis	GO:0006413	translational initiation	79	69	69
Proteostasis	GO:0005802	trans-Golgi network	190	188	188
Proteostasis	GO:0032588	trans-Golgi network membrane	149	102	102
Proteostasis	GO:0003735	structural constituent of ribosome	509	189	423
Proteostasis	GO:0030533	triplet codon-amino acid adaptor activity	32	5	17
Proteostasis	GO:0006506	GPI anchor biosynthetic process	31	30	30
Proteostasis	GO:0051082	unfolded protein binding	137	113	112
Proteostasis	GO:0006364	rRNA processing	174	160	160
Proteostasis	GO:0006418	tRNA aminoacylation for protein translation	51	37	37
Proteostasis	GO:0006417	regulation of translation	181	163	162
Proteostasis	GO:0036065	fucosylation	13	13	13
Proteostasis	GO:0003746	translation elongation factor activity	30	26	26
Proteostasis	GO:0051087	chaperone binding	115	106	106
Proteostasis	GO:0042254	ribosome biogenesis	111	103	101
Proteostasis	GO:0006414	translational elongation	33	29	29
Proteostasis	GO:0043022	ribosome binding	88	70	69
Proteostasis	GO:0016485	protein processing	90	87	87
Proteostasis	GO:0022625	cytosolic large ribosomal subunit	57	56	56
Proteostasis	GO:0097502	mannosylation	16	16	16
Proteostasis	GO:0035278	miRNA mediated inhibition of translation	16	15	15
Proteostasis	GO:0008107	galactoside 2-alpha-L-fucosyltransferase activity	2	2	2
Proteostasis	GO:0005762	mitochondrial large ribosomal subunit	60	60	59
Proteostasis	GO:0006493	protein O-linked glycosylation	55	52	52
Proteostasis	GO:0022627	cytosolic small ribosomal subunit	64	48	48
Proteostasis	GO:0017148	negative regulation of translation	87	84	84
Proteostasis	GO:0002181	cytoplasmic translation	103	87	87
Proteostasis	GO:0008417	fucosyltransferase activity	12	12	12
Proteostasis	GO:0030968	endoplasmic reticulum unfolded protein response	53	49	49
Proteostasis	GO:0006487	protein N-linked glycosylation	56	53	53
Proteostasis	GO:0006986	response to unfolded protein	81	72	71
Proteostasis	GO:0045727	positive regulation of translation	85	78	78
Proteostasis	GO:0044183	protein folding chaperone	52	41	41
Proteostasis	GO:0001732	formation of cytoplasmic translation initiation complex	17	16	16
Proteostasis	GO:0015935	small ribosomal subunit	45	30	30
Proteostasis	GO:0035269	protein O-linked mannosylation	17	17	17
Proteostasis	GO:0002183	cytoplasmic translational initiation	18	17	17
Proteostasis	GO:0016282	eukaryotic 43S preinitiation complex	18	17	17
Proteostasis	GO:0022626	cytosolic ribosome	92	76	76
Proteostasis	GO:0033290	eukaryotic 48S preinitiation complex	16	15	15
Proteostasis	GO:0032543	mitochondrial translation	103	96	95
Proteostasis	GO:0000030	mannosyltransferase activity	20	20	20
Proteostasis	GO:0006488	dolichol-linked oligosaccharide biosynthetic process	17	16	16
Proteostasis	GO:0016255	attachment of GPI anchor to protein	6	6	6
Proteostasis	GO:0005763	mitochondrial small ribosomal subunit	40	33	33
Proteostasis	GO:0031369	translation initiation factor binding	23	23	23
Proteostasis	GO:0015934	large ribosomal subunit	21	20	20
Proteostasis	GO:0042273	ribosomal large subunit biogenesis	35	32	32
Proteostasis	GO:0061077	chaperone-mediated protein folding	41	40	40
Proteostasis	GO:0006465	signal peptide processing	13	13	13
Proteostasis	GO:0004169	dolichyl-phosphate-mannose-protein mannosyltransferase activity	7	7	7
Proteostasis	GO:0018345	protein palmitoylation	24	23	23
Proteostasis	GO:0045182	translation regulator activity	34	23	23
Proteostasis	GO:0005832	chaperonin-containing T-complex	10	10	10
Proteostasis	GO:0018230	peptidyl-L-cysteine S-palmitoylation	24	24	24
Proteostasis	GO:0016540	protein autoprocessing	27	27	27
Proteostasis	GO:0031167	rRNA methylation	16	15	15
Proteostasis	GO:0005761	mitochondrial ribosome	28	27	27
Proteostasis	GO:0018279	protein N-linked glycosylation via asparagine	24	23	23
Proteostasis	GO:0016266	O-glycan processing	42	41	41
Proteostasis	GO:0051131	chaperone-mediated protein complex assembly	30	22	22
Proteostasis	GO:0006446	regulation of translational initiation	33	31	31
Proteostasis	GO:0051085	chaperone cofactor-dependent protein refolding	43	31	31
Proteostasis	GO:0031638	zymogen activation	22	21	21
Proteostasis	GO:0042026	protein refolding	33	22	22
Proteostasis	GO:0046920	alpha-(1->3)-fucosyltransferase activity	8	8	8
Proteostasis	GO:0051787	misfolded protein binding	47	29	29
Proteostasis	GO:0071816	tail-anchored membrane protein insertion into ER membrane	25	18	18
Proteostasis	GO:0034620	cellular response to unfolded protein	43	28	27
Proteostasis	GO:0007023	post-chaperonin tubulin folding pathway	9	6	6
Proteostasis	GO:0000027	ribosomal large subunit assembly	24	22	22
Proteostasis	GO:0000179	rRNA (adenine-N6,N6-)-dimethyltransferase activity	4	4	4
Proteostasis	GO:0000463	maturation of LSU-rRNA from tricistronic rRNA transcript (SSU-rRNA, 5.8S rRNA, LSU-rRNA)	16	14	14
Proteostasis	GO:0006438	valyl-tRNA aminoacylation	13	2	2
Proteostasis	GO:0031639	plasminogen activation	11	11	11
Proteostasis	GO:0016486	peptide hormone processing	19	17	17
Proteostasis	GO:0017183	peptidyl-diphthamide biosynthetic process from peptidyl-histidine	7	7	7
Proteostasis	GO:0042788	polysomal ribosome	39	32	32
Proteostasis	GO:0006627	protein processing involved in protein targeting to mitochondrion	5	5	5
Proteostasis	GO:0097428	protein maturation by iron-sulfur cluster transfer	11	11	11
Proteostasis	GO:0000289	nuclear-transcribed mRNA poly(A) tail shortening	32	22	22
Proteostasis	GO:0017083	4-galactosyl-N-acetylglucosaminide 3-alpha-L-fucosyltransferase activity	6	6	6
Proteostasis	GO:0045947	negative regulation of translational initiation	14	14	14
Proteostasis	GO:0070973	protein localization to endoplasmic reticulum exit site	9	9	8
Proteostasis	GO:0000462	maturation of SSU-rRNA from tricistronic rRNA transcript (SSU-rRNA, 5.8S rRNA, LSU-rRNA)	32	27	27
Proteostasis	GO:0006429	leucyl-tRNA aminoacylation	2	2	2
Proteostasis	GO:0008190	eukaryotic initiation factor 4E binding	10	10	10
Proteostasis	GO:0042274	ribosomal small subunit biogenesis	26	23	23
Proteostasis	GO:0008135	translation factor activity, RNA binding	31	23	23
Proteostasis	GO:0036508	protein alpha-1,2-demannosylation	7	8	7
Proteostasis	GO:0006474	N-terminal protein amino acid acetylation	9	9	9
Proteostasis	GO:0045948	positive regulation of translational initiation	22	21	21
Proteostasis	GO:0030371	translation repressor activity	12	12	12
Proteostasis	GO:0006419	alanyl-tRNA aminoacylation	4	4	4
Proteostasis	GO:0008612	peptidyl-lysine modification to peptidyl-hypusine	3	3	3
Proteostasis	GO:0051604	protein maturation	22	22	22
Proteostasis	GO:0000055	ribosomal large subunit export from nucleus	7	7	7
Proteostasis	GO:0004582	dolichyl-phosphate beta-D-mannosyltransferase activity	1	1	1
Proteostasis	GO:0006435	threonyl-tRNA aminoacylation	3	3	3
Proteostasis	GO:0030490	maturation of SSU-rRNA	21	19	19
Proteostasis	GO:0046922	peptide-O-fucosyltransferase activity	2	2	2
Proteostasis	GO:0000900	translation repressor activity, mRNA regulatory element binding	18	16	16
Proteostasis	GO:0003747	translation release factor activity	7	7	7
Proteostasis	GO:0000028	ribosomal small subunit assembly	13	13	13
Proteostasis	GO:0001514	selenocysteine incorporation	10	9	9
Proteostasis	GO:0034975	protein folding in endoplasmic reticulum	12	11	11
Proteostasis	GO:0097202	activation of cysteine-type endopeptidase activity	20	19	19
Proteostasis	GO:0000288	nuclear-transcribed mRNA catabolic process, deadenylation-dependent decay	12	12	12
Proteostasis	GO:0006415	translational termination	9	9	9
Proteostasis	GO:0006499	N-terminal protein myristoylation	4	4	4
Proteostasis	GO:0030970	retrograde protein transport, ER to cytosol	15	15	15
Proteostasis	GO:0045048	protein insertion into ER membrane	11	11	11
Proteostasis	GO:1904380	endoplasmic reticulum mannose trimming	20	15	14
Proteostasis	GO:0008494	translation activator activity	21	14	14
Proteostasis	GO:0045050	protein insertion into ER membrane by stop-transfer membrane-anchor sequence	11	10	10
Proteostasis	GO:1900153	positive regulation of nuclear-transcribed mRNA catabolic process, deadenylation-dependent decay	16	15	15
Proteostasis	GO:0000154	rRNA modification	6	6	6
Proteostasis	GO:0004694	eukaryotic translation initiation factor 2alpha kinase activity	4	4	4
Proteostasis	GO:0006425	glutaminyl-tRNA aminoacylation	2	2	2
Proteostasis	GO:0010954	positive regulation of protein processing	15	14	14
Proteostasis	GO:0000470	maturation of LSU-rRNA	16	15	15
Proteostasis	GO:0001731	formation of translation preinitiation complex	12	11	11
Proteostasis	GO:0006497	protein lipidation	17	16	16
Proteostasis	GO:0008649	rRNA methyltransferase activity	8	7	7
Proteostasis	GO:0034663	endoplasmic reticulum chaperone complex	12	11	11
Proteostasis	GO:0006432	phenylalanyl-tRNA aminoacylation	4	4	4
Proteostasis	GO:0006434	seryl-tRNA aminoacylation	5	3	3
Proteostasis	GO:0070131	positive regulation of mitochondrial translation	17	17	17
Proteostasis	GO:0070475	rRNA base methylation	8	7	7
Proteostasis	GO:0000460	maturation of 5.8S rRNA	14	14	14
Proteostasis	GO:0036066	protein O-linked fucosylation	5	5	5
Proteostasis	GO:0101031	chaperone complex	36	30	30
Proteostasis	GO:0006621	protein retention in ER lumen	9	9	9
Proteostasis	GO:0045901	positive regulation of translational elongation	5	4	4
Proteostasis	GO:0071712	ER-associated misfolded protein catabolic process	24	12	12
Proteostasis	GO:0000056	ribosomal small subunit export from nucleus	8	7	7
Proteostasis	GO:0006517	protein deglycosylation	8	8	8
Proteostasis	GO:0017196	N-terminal peptidyl-methionine acetylation	8	8	8
Proteostasis	GO:0042256	mature ribosome assembly	6	6	6
Proteostasis	GO:0072344	rescue of stalled ribosome	9	9	9
Proteostasis	GO:0000026	alpha-1,2-mannosyltransferase activity	4	4	4
Proteostasis	GO:0004376	glycolipid mannosyltransferase activity	3	3	3
Proteostasis	GO:0006423	cysteinyl-tRNA aminoacylation	3	2	2
Proteostasis	GO:0006436	tryptophanyl-tRNA aminoacylation	2	2	2
Proteostasis	GO:0009249	protein lipoylation	6	6	6
Proteostasis	GO:0010955	negative regulation of protein processing	21	14	13
Proteostasis	GO:0036498	IRE1-mediated unfolded protein response	7	7	7
Proteostasis	GO:0070476	rRNA (guanine-N7)-methylation	2	2	2
Proteostasis	GO:2000767	positive regulation of cytoplasmic translation	15	15	15
Proteostasis	GO:0000466	maturation of 5.8S rRNA from tricistronic rRNA transcript (SSU-rRNA, 5.8S rRNA, LSU-rRNA)	6	5	5
Proteostasis	GO:0000467	exonucleolytic trimming to generate mature 3'-end of 5.8S rRNA from tricistronic rRNA transcript (SSU-rRNA, 5.8S rRNA, LSU-rRNA)	9	9	9
Proteostasis	GO:0006420	arginyl-tRNA aminoacylation	3	3	3
Proteostasis	GO:0006426	glycyl-tRNA aminoacylation	1	1	1
Proteostasis	GO:0006428	isoleucyl-tRNA aminoacylation	2	2	2
Proteostasis	GO:0008424	glycoprotein 6-alpha-L-fucosyltransferase activity	1	1	1
Proteostasis	GO:0008988	rRNA (adenine-N6-)-methyltransferase activity	2	2	2
Proteostasis	GO:0016435	rRNA (guanine) methyltransferase activity	2	2	2
Proteostasis	GO:0017060	3-galactosyl-N-acetylglucosaminide 4-alpha-L-fucosyltransferase activity	2	2	2
Proteostasis	GO:0032790	ribosome disassembly	12	11	11
Proteostasis	GO:0052918	dol-P-Man:Man(8)GlcNAc(2)-PP-Dol alpha-1,2-mannosyltransferase activity	2	2	2
Proteostasis	GO:0052926	dol-P-Man:Man(6)GlcNAc(2)-PP-Dol alpha-1,2-mannosyltransferase activity	2	2	2
Proteostasis	GO:0071218	cellular response to misfolded protein	9	8	8
Proteostasis	GO:0004377	GDP-Man:Man3GlcNAc2-PP-Dol alpha-1,2-mannosyltransferase activity	1	1	1
Proteostasis	GO:0006422	aspartyl-tRNA aminoacylation	2	2	2
Proteostasis	GO:0018242	protein O-linked glycosylation via serine	10	10	10
Proteostasis	GO:0045905	positive regulation of translational termination	5	4	4
Proteostasis	GO:0004378	GDP-Man:Man1GlcNAc2-PP-Dol alpha-1,3-mannosyltransferase activity	1	1	1
Proteostasis	GO:0006427	histidyl-tRNA aminoacylation	2	2	2
Proteostasis	GO:0006433	prolyl-tRNA aminoacylation	2	2	2
Proteostasis	GO:0010998	regulation of translational initiation by eIF2 alpha phosphorylation	4	4	4
Proteostasis	GO:0018243	protein O-linked glycosylation via threonine	8	8	8
Proteostasis	GO:0052917	dolichyl-P-Man:Man(7)GlcNAc(2)-PP-dolichol alpha-1,6-mannosyltransferase	1	1	1
Proteostasis	GO:0070129	regulation of mitochondrial translation	8	8	8
Proteostasis	GO:0006449	regulation of translational termination	7	7	7
Proteostasis	GO:0036071	N-glycan fucosylation	4	4	4
Proteostasis	GO:0052925	dol-P-Man:Man(5)GlcNAc(2)-PP-Dol alpha-1,3-mannosyltransferase activity	1	1	1
Proteostasis	GO:0070613	regulation of protein processing	10	10	10
Proteostasis	GO:0006424	glutamyl-tRNA aminoacylation	2	2	2
Proteostasis	GO:0006431	methionyl-tRNA aminoacylation	2	2	2
Proteostasis	GO:0022417	protein maturation by protein folding	8	8	8
Proteostasis	GO:0034982	mitochondrial protein processing	7	6	6
Proteostasis	GO:0070037	rRNA (pseudouridine) methyltransferase activity	2	2	2
Proteostasis	GO:0070085	glycosylation	18	18	18
Proteostasis	GO:0097363	protein O-GlcNAc transferase activity	3	3	3
Proteostasis	GO:1905618	positive regulation of miRNA mediated inhibition of translation	NA	NA	NA
Proteostasis	GO:2000766	negative regulation of cytoplasmic translation	9	8	8
Proteostasis	GO:0000048	peptidyltransferase activity	2	2	2
Proteostasis	GO:0000447	endonucleolytic cleavage in ITS1 to separate SSU-rRNA from 5.8S rRNA and LSU-rRNA from tricistronic rRNA transcript (SSU-rRNA, 5.8S rRNA, LSU-rRNA)	11	10	10
Proteostasis	GO:0006990	positive regulation of transcription from RNA polymerase II promoter involved in unfolded protein response	3	3	3
Proteostasis	GO:0070125	mitochondrial translational elongation	4	4	4
Proteostasis	GO:0000033	alpha-1,3-mannosyltransferase activity	3	3	3
Proteostasis	GO:0006437	tyrosyl-tRNA aminoacylation	2	2	2
Proteostasis	GO:0016254	preassembly of GPI anchor in ER membrane	9	8	8
Proteostasis	GO:0051083	de novo' cotranslational protein folding	2	2	2
Proteostasis	GO:0060050	positive regulation of protein glycosylation	5	5	5
Proteostasis	GO:0071074	eukaryotic initiation factor eIF2 binding	3	3	3
Proteostasis	GO:0097340	inhibition of cysteine-type endopeptidase activity	6	6	6
Proteostasis	GO:0106035	protein maturation by [4Fe-4S] cluster transfer	6	6	6
Proteostasis	GO:1903896	positive regulation of IRE1-mediated unfolded protein response	8	8	8
Proteostasis	GO:0000009	alpha-1,6-mannosyltransferase activity	2	2	2
Proteostasis	GO:0000054	ribosomal subunit export from nucleus	6	6	6
Proteostasis	GO:0000455	enzyme-directed rRNA pseudouridine synthesis	6	6	6
Proteostasis	GO:0000480	endonucleolytic cleavage in 5'-ETS of tricistronic rRNA transcript (SSU-rRNA, 5.8S rRNA, LSU-rRNA)	9	8	8
Proteostasis	GO:0006421	asparaginyl-tRNA aminoacylation	2	2	2
Proteostasis	GO:0006430	lysyl-tRNA aminoacylation	1	1	1
Proteostasis	GO:0006452	translational frameshifting	2	2	2
Proteostasis	GO:0006489	dolichyl diphosphate biosynthetic process	5	5	5
Proteostasis	GO:0018191	peptidyl-serine octanoylation	1	1	1
Proteostasis	GO:0031127	alpha-(1,2)-fucosyltransferase activity	2	2	2
Proteostasis	GO:0031370	eukaryotic initiation factor 4G binding	1	1	1
Proteostasis	GO:0042255	ribosome assembly	8	8	8
Proteostasis	GO:0045053	protein retention in Golgi apparatus	5	5	5
Proteostasis	GO:0000469	cleavage involved in rRNA processing	3	3	3
Proteostasis	GO:0002191	cap-dependent translational initiation	6	6	6
Proteostasis	GO:0009383	rRNA (cytosine-C5-)-methyltransferase activity	3	3	3
Proteostasis	GO:1990565	HSP90-CDC37 chaperone complex	2	2	2
Proteostasis	GO:0000472	endonucleolytic cleavage to generate mature 5'-end of SSU-rRNA from (SSU-rRNA, 5.8S rRNA, LSU-rRNA)	6	5	5
Proteostasis	GO:0018002	N-terminal peptidyl-glutamic acid acetylation	3	3	3
Proteostasis	GO:0018406	protein C-linked glycosylation via 2'-alpha-mannosyl-L-tryptophan	5	5	5
Proteostasis	GO:0031118	rRNA pseudouridine synthesis	3	3	3
Proteostasis	GO:0036509	trimming of terminal mannose on B branch	2	3	2
Proteostasis	GO:0045903	positive regulation of translational fidelity	13	4	4
Proteostasis	GO:0061084	negative regulation of protein refolding	2	2	2
Proteostasis	GO:0061668	mitochondrial ribosome assembly	4	4	4
Proteostasis	GO:0070126	mitochondrial translational termination	4	4	4
Proteostasis	GO:0097167	circadian regulation of translation	4	4	4
Proteostasis	GO:0097177	mitochondrial ribosome binding	5	5	5
Proteostasis	GO:0002188	translation reinitiation	2	2	2
Proteostasis	GO:0004479	methionyl-tRNA formyltransferase activity	1	1	1
Proteostasis	GO:0004578	chitobiosyldiphosphodolichol beta-mannosyltransferase activity	1	1	1
Proteostasis	GO:0006407	rRNA export from nucleus	2	2	2
Proteostasis	GO:0006501	C-terminal protein lipidation	6	5	5
Proteostasis	GO:0008650	rRNA (uridine-2'-O-)-methyltransferase activity	2	2	2
Proteostasis	GO:0016539	intein-mediated protein splicing	2	2	2
Proteostasis	GO:0018008	N-terminal peptidyl-glycine N-myristoylation	2	2	2
Proteostasis	GO:0018009	N-terminal peptidyl-L-cysteine N-palmitoylation	3	2	2
Proteostasis	GO:0033577	protein glycosylation in endoplasmic reticulum	NA	NA	NA
Proteostasis	GO:0036510	trimming of terminal mannose on C branch	3	4	3
Proteostasis	GO:0045900	negative regulation of translational elongation	1	1	1
Proteostasis	GO:0051084	de novo' posttranslational protein folding	4	4	4
Proteostasis	GO:0071042	nuclear polyadenylation-dependent mRNA catabolic process	4	4	4
Proteostasis	GO:0099578	regulation of translation at postsynapse, modulating synaptic transmission	3	3	3
Proteostasis	GO:1902775	mitochondrial large ribosomal subunit assembly	4	4	4
Proteostasis	GO:1904378	maintenance of unfolded protein involved in ERAD pathway	9	3	3
Proteostasis	GO:1990074	polyuridylation-dependent mRNA catabolic process	3	3	3
Proteostasis	GO:0000451	rRNA 2'-O-methylation	4	3	3
Proteostasis	GO:0000479	endonucleolytic cleavage of tricistronic rRNA transcript (SSU-rRNA, 5.8S rRNA, LSU-rRNA)	3	3	3
Proteostasis	GO:0002182	cytoplasmic translational elongation	1	1	1
Proteostasis	GO:0002184	cytoplasmic translational termination	1	1	1
Proteostasis	GO:0006448	regulation of translational elongation	2	2	2
Proteostasis	GO:0006458	de novo' protein folding	3	3	3
Proteostasis	GO:0016267	O-glycan processing, core 1	4	3	3
Proteostasis	GO:0017190	N-terminal peptidyl-aspartic acid acetylation	1	1	1
Proteostasis	GO:0018076	N-terminal peptidyl-lysine acetylation	3	3	3
Proteostasis	GO:0018444	translation release factor complex	3	3	3
Proteostasis	GO:0033578	protein glycosylation in Golgi	NA	NA	NA
Proteostasis	GO:0034462	small-subunit processome assembly	3	3	3
Proteostasis	GO:0035268	protein mannosylation	3	3	3
Proteostasis	GO:0043335	protein unfolding	3	3	3
Proteostasis	GO:0043686	co-translational protein modification	3	3	3
Proteostasis	GO:0046921	alpha-(1->6)-fucosyltransferase activity	1	1	1
Proteostasis	GO:0051788	response to misfolded protein	3	3	3
Proteostasis	GO:0060049	regulation of protein glycosylation	4	4	4
Proteostasis	GO:0070039	rRNA (guanosine-2'-O-)-methyltransferase activity	3	2	2
Proteostasis	GO:0070124	mitochondrial translational initiation	2	2	2
Proteostasis	GO:0071264	positive regulation of translational initiation in response to starvation	2	2	2
Proteostasis	GO:0090071	negative regulation of ribosome biogenesis	2	2	2
Proteostasis	GO:1900248	negative regulation of cytoplasmic translational elongation	2	2	2
Proteostasis	GO:1903679	positive regulation of cap-independent translational initiation	3	3	3
Proteostasis	GO:1904100	positive regulation of protein O-linked glycosylation	3	3	3
Proteostasis	GO:1904211	membrane protein proteolysis involved in retrograde protein transport, ER to cytosol	2	2	2
Proteostasis	GO:1904381	Golgi apparatus mannose trimming	3	3	3
Proteostasis	GO:1990001	inhibition of cysteine-type endopeptidase activity involved in apoptotic process	3	3	3
Proteostasis	GO:2000233	negative regulation of rRNA processing	3	3	3
Proteostasis	GO:2000765	regulation of cytoplasmic translation	2	2	2
Proteostasis	GO:0000448	cleavage in ITS2 between 5.8S rRNA and LSU-rRNA of tricistronic rRNA transcript (SSU-rRNA, 5.8S rRNA, LSU-rRNA)	2	2	2
Proteostasis	GO:0006624	vacuolar protein processing	2	2	2
Proteostasis	GO:0008079	translation termination factor activity	1	1	1
Proteostasis	GO:0009386	translational attenuation	3	2	2
Proteostasis	GO:0010755	regulation of plasminogen activation	3	4	3
Proteostasis	GO:0016150	translation release factor activity, codon nonspecific	1	1	1
Proteostasis	GO:0017198	N-terminal peptidyl-serine acetylation	2	2	2
Proteostasis	GO:0033291	eukaryotic 80S initiation complex	1	1	1
Proteostasis	GO:0034463	90S preribosome assembly	1	1	1
Proteostasis	GO:0036496	regulation of translational initiation by eIF2 alpha dephosphorylation	2	2	2
Proteostasis	GO:0036511	trimming of first mannose on A branch	2	3	2
Proteostasis	GO:0036512	trimming of second mannose on A branch	2	3	2
Proteostasis	GO:0042543	protein N-linked glycosylation via arginine	1	1	1
Proteostasis	GO:0043413	macromolecule glycosylation	1	1	1
Proteostasis	GO:0045183	translation factor activity, non-nucleic acid binding	1	1	1
Proteostasis	GO:0045234	protein palmitoleylation	1	1	1
Proteostasis	GO:0045975	positive regulation of translation, ncRNA-mediated	NA	NA	NA
Proteostasis	GO:0045994	positive regulation of translational initiation by iron	1	1	1
Proteostasis	GO:0052909	18S rRNA (adenine(1779)-N(6)/adenine(1780)-N(6))-dimethyltransferase activity	1	1	1
Proteostasis	GO:0070145	mitochondrial asparaginyl-tRNA aminoacylation	1	1	1
Proteostasis	GO:0070158	mitochondrial seryl-tRNA aminoacylation	3	2	2
Proteostasis	GO:0070184	mitochondrial tyrosyl-tRNA aminoacylation	1	1	1
Proteostasis	GO:0071424	rRNA (cytosine-N4-)-methyltransferase activity	1	1	1
Proteostasis	GO:0090285	negative regulation of protein glycosylation in Golgi	NA	NA	NA
Proteostasis	GO:0099547	regulation of translation at synapse, modulating synaptic transmission	1	1	1
Proteostasis	GO:0106034	protein maturation by [2Fe-2S] cluster transfer	3	2	2
Proteostasis	GO:0140662	ATP-dependent protein folding chaperone	46	33	33
Proteostasis	GO:1903217	negative regulation of protein processing involved in protein targeting to mitochondrion	2	2	2
Proteostasis	GO:1903334	positive regulation of protein folding	2	2	2
Proteostasis	GO:1903645	negative regulation of chaperone-mediated protein folding	2	2	2
Proteostasis	GO:1903646	positive regulation of chaperone-mediated protein folding	NA	NA	NA
Proteostasis	GO:1904570	negative regulation of selenocysteine incorporation	1	1	1
Proteostasis	GO:1990145	maintenance of translational fidelity	2	2	2
Proteostasis	GO:0000453	enzyme-directed rRNA 2'-O-methylation	1	1	1
Proteostasis	GO:0000461	endonucleolytic cleavage to generate mature 3'-end of SSU-rRNA from (SSU-rRNA, 5.8S rRNA, LSU-rRNA)	1	1	1
Proteostasis	GO:0000481	maturation of 5S rRNA	1	1	1
Proteostasis	GO:0002190	cap-independent translational initiation	1	1	1
Proteostasis	GO:0002192	IRES-dependent translational initiation of linear mRNA	1	1	1
Proteostasis	GO:0015680	protein maturation by copper ion transfer	2	2	2
Proteostasis	GO:0016149	translation release factor activity, codon specific	1	1	1
Proteostasis	GO:0016269	O-glycan processing, core 3	1	1	1
Proteostasis	GO:0016433	rRNA (adenine) methyltransferase activity	1	1	1
Proteostasis	GO:0018190	protein octanoylation	1	1	1
Proteostasis	GO:0031125	rRNA 3'-end processing	1	1	1
Proteostasis	GO:0032023	trypsinogen activation	1	1	1
Proteostasis	GO:0033580	protein galactosylation at cell surface	NA	NA	NA
Proteostasis	GO:0043143	regulation of translation by machinery localization	1	1	1
Proteostasis	GO:0045993	negative regulation of translational initiation by iron	1	1	1
Proteostasis	GO:0051086	chaperone mediated protein folding independent of cofactor	1	1	1
Proteostasis	GO:0051366	protein decanoylation	1	1	1
Proteostasis	GO:0051751	alpha-1,4-mannosyltransferase activity	1	1	1
Proteostasis	GO:0060051	negative regulation of protein glycosylation	1	1	1
Proteostasis	GO:0060735	regulation of eIF2 alpha phosphorylation by dsRNA	1	1	1
Proteostasis	GO:0060904	regulation of protein folding in endoplasmic reticulum	1	1	1
Proteostasis	GO:0061837	neuropeptide processing	1	1	1
Proteostasis	GO:0070042	rRNA (uridine-N3-)-methyltransferase activity	2	2	2
Proteostasis	GO:0070127	tRNA aminoacylation for mitochondrial protein translation	1	1	1
Proteostasis	GO:0070130	negative regulation of mitochondrial translation	1	1	1
Proteostasis	GO:0070143	mitochondrial alanyl-tRNA aminoacylation	1	1	1
Proteostasis	GO:0070150	mitochondrial glycyl-tRNA aminoacylation	1	1	1
Proteostasis	GO:0070159	mitochondrial threonyl-tRNA aminoacylation	1	1	1
Proteostasis	GO:0070183	mitochondrial tryptophanyl-tRNA aminoacylation	1	1	1
Proteostasis	GO:0090035	positive regulation of chaperone-mediated protein complex assembly	1	1	1
Proteostasis	GO:0090069	regulation of ribosome biogenesis	2	2	2
Proteostasis	GO:0090284	positive regulation of protein glycosylation in Golgi	NA	NA	NA
Proteostasis	GO:0090472	dibasic protein processing	1	1	1
Proteostasis	GO:0099577	regulation of translation at presynapse, modulating synaptic transmission	1	1	1
Proteostasis	GO:0120116	glucagon processing	1	1	1
Proteostasis	GO:0140018	regulation of cytoplasmic translational fidelity	1	1	1
Proteostasis	GO:0140448	signaling receptor ligand precursor processing	3	3	3
Proteostasis	GO:1901194	negative regulation of formation of translation preinitiation complex	1	1	1
Proteostasis	GO:1903319	positive regulation of protein maturation	1	1	1
Proteostasis	GO:1903644	regulation of chaperone-mediated protein folding	1	1	1
Proteostasis	GO:1903676	positive regulation of cap-dependent translational initiation	1	1	1
Proteostasis	GO:1904690	positive regulation of cytoplasmic translational initiation	1	1	1
Proteostasis	GO:1904803	regulation of translation involved in cellular response to UV	1	1	1
Proteostasis	GO:1904812	rRNA acetylation involved in maturation of SSU-rRNA	1	1	1
Proteostasis	GO:2001125	negative regulation of translational frameshifting	1	1	1
Proteostasis	GO:1990255	subsynaptic reticulum organization	NA	NA	NA
Proteostasis	GO:1904327	protein localization to cytosolic proteasome complex	NA	NA	NA
Proteostasis	GO:1904294	positive regulation of ERAD pathway	13	7	7
Proteostasis	GO:1904293	negative regulation of ERAD pathway	3	3	3
Proteostasis	GO:1904292	regulation of ERAD pathway	1	1	1
Proteostasis	GO:1990236	proteasome core complex import into nucleus	NA	NA	NA
Proteostasis	GO:0062028	regulation of stress granule assembly	2	2	2
Proteostasis	GO:0006620	posttranslational protein targeting to endoplasmic reticulum membrane	18	11	11
Proteostasis	GO:0031624	ubiquitin conjugating enzyme binding	31	31	31
Proteostasis	GO:0031625	ubiquitin protein ligase binding	340	300	297
Proteostasis	GO:0031615	cytosolic proteasome regulatory particle, lid subcomplex	NA	NA	NA
Proteostasis	GO:0031613	nuclear proteasome regulatory particle, lid subcomplex	NA	NA	NA
Proteostasis	GO:0031612	cytosolic proteasome regulatory particle, base subcomplex	NA	NA	NA
Proteostasis	GO:0031610	nuclear proteasome regulatory particle, base subcomplex	NA	NA	NA
Proteostasis	GO:0031604	nuclear proteasome core complex, alpha-subunit complex	NA	NA	NA
Proteostasis	GO:0031603	cytosolic proteasome core complex	NA	NA	NA
Proteostasis	GO:0031609	cytosolic proteasome core complex, beta-subunit complex	NA	NA	NA
Proteostasis	GO:0031606	cytosolic proteasome core complex, alpha-subunit complex	NA	NA	NA
Proteostasis	GO:0031607	nuclear proteasome core complex, beta-subunit complex	NA	NA	NA
Proteostasis	GO:0031601	nuclear proteasome core complex	NA	NA	NA
Proteostasis	GO:0031597	cytosolic proteasome complex	6	6	6
Proteostasis	GO:0031595	nuclear proteasome complex	3	3	3
Proteostasis	GO:0043558	regulation of translational initiation in response to stress	1	1	1
Proteostasis	GO:0043557	regulation of translation in response to osmotic stress	NA	NA	NA
Proteostasis	GO:0043561	regulation of translational initiation in response to osmotic stress	NA	NA	NA
Proteostasis	GO:0043161	proteasome-mediated ubiquitin-dependent protein catabolic process	220	210	209
Proteostasis	GO:0043162	ubiquitin-dependent protein catabolic process via the multivesicular body sorting pathway	34	32	32
Proteostasis	GO:0043248	proteasome assembly	11	11	11
Proteostasis	GO:0070863	positive regulation of protein exit from endoplasmic reticulum	10	11	10
Proteostasis	GO:0070862	negative regulation of protein exit from endoplasmic reticulum	1	1	1
Proteostasis	GO:0005839	proteasome core complex	38	21	21
Proteostasis	GO:0005838	proteasome regulatory particle	12	12	12
Proteostasis	GO:0140627	ubiquitin-dependent protein catabolic process via the C-end degron rule pathway	9	9	9
Proteostasis	GO:0030091	protein repair	6	5	5
Proteostasis	GO:0030134	COPII-coated ER to Golgi transport vesicle	43	43	43
Proteostasis	GO:1904154	positive regulation of retrograde protein transport, ER to cytosol	3	4	3
Proteostasis	GO:1904153	negative regulation of retrograde protein transport, ER to cytosol	10	9	9
Proteostasis	GO:1990116	ribosome-associated ubiquitin-dependent protein catabolic process	5	5	5
Proteostasis	GO:0030433	ubiquitin-dependent ERAD pathway	96	80	80
Proteostasis	GO:0019773	proteasome core complex, alpha-subunit complex	10	9	9
Proteostasis	GO:0019774	proteasome core complex, beta-subunit complex	27	12	12
Proteostasis	GO:0070628	proteasome binding	30	18	18
Proteostasis	GO:0070682	proteasome regulatory particle assembly	4	4	4
Proteostasis	GO:0018095	protein polyglutamylation	13	13	13
Proteostasis	GO:0090363	regulation of proteasome core complex assembly	NA	NA	NA
Proteostasis	GO:0016567	protein ubiquitination	692	601	598
Proteostasis	GO:0016579	protein deubiquitination	117	113	112
Proteostasis	GO:0006890	retrograde vesicle-mediated transport, Golgi to endoplasmic reticulum	56	51	51
Proteostasis	GO:0006888	endoplasmic reticulum to Golgi vesicle-mediated transport	130	123	122
Proteostasis	GO:0099089	establishment of endoplasmic reticulum localization to postsynapse	NA	NA	NA
Proteostasis	GO:1903420	protein localization to endoplasmic reticulum tubular network	1	1	1
Proteostasis	GO:0031371	ubiquitin conjugating enzyme complex	2	2	2
Proteostasis	GO:0006515	protein quality control for misfolded or incompletely synthesized proteins	13	13	13
Proteostasis	GO:0006513	protein monoubiquitination	44	44	44
Proteostasis	GO:0004298	threonine-type endopeptidase activity	24	10	10
Proteostasis	GO:0006983	ER overload response	11	11	11
Proteostasis	GO:0004175	endopeptidase activity	109	94	93
Proteostasis	GO:0051444	negative regulation of ubiquitin-protein transferase activity	13	13	13
Proteostasis	GO:0051443	positive regulation of ubiquitin-protein transferase activity	22	22	22
Proteostasis	GO:1905897	regulation of response to endoplasmic reticulum stress	3	3	3
Proteostasis	GO:1905898	positive regulation of response to endoplasmic reticulum stress	1	1	1
Proteostasis	GO:1903069	regulation of ER-associated ubiquitin-dependent protein catabolic process	1	1	1
Proteostasis	GO:1903070	negative regulation of ER-associated ubiquitin-dependent protein catabolic process	3	3	3
Proteostasis	GO:1903071	positive regulation of ER-associated ubiquitin-dependent protein catabolic process	8	8	8
Proteostasis	GO:1903891	regulation of ATF6-mediated unfolded protein response	1	1	1
Proteostasis	GO:1903894	regulation of IRE1-mediated unfolded protein response	3	3	3
Proteostasis	GO:1903895	negative regulation of IRE1-mediated unfolded protein response	6	5	5
Proteostasis	GO:1903892	negative regulation of ATF6-mediated unfolded protein response	5	2	2
Proteostasis	GO:1903893	positive regulation of ATF6-mediated unfolded protein response	1	1	1
Proteostasis	GO:1903898	negative regulation of PERK-mediated unfolded protein response	6	6	6
Proteostasis	GO:1903899	positive regulation of PERK-mediated unfolded protein response	4	4	4
Proteostasis	GO:1903897	regulation of PERK-mediated unfolded protein response	1	1	1
Proteostasis	GO:0002235	detection of unfolded protein	NA	NA	NA
Proteostasis	GO:1903009	proteasome complex disassembly	NA	NA	NA
Proteostasis	GO:0004839	ubiquitin activating enzyme activity	3	3	3
Proteostasis	GO:0004842	ubiquitin-protein transferase activity	282	262	262
Proteostasis	GO:1903372	negative regulation of endoplasmic reticulum tubular network organization	NA	NA	NA
Proteostasis	GO:1903382	negative regulation of endoplasmic reticulum stress-induced neuron intrinsic apoptotic signaling pathway	2	2	2
Proteostasis	GO:1903381	regulation of endoplasmic reticulum stress-induced neuron intrinsic apoptotic signaling pathway	NA	NA	NA
Proteostasis	GO:0097051	establishment of protein localization to endoplasmic reticulum membrane	3	3	3
Proteostasis	GO:0000151	ubiquitin ligase complex	115	109	109
Proteostasis	GO:1903912	negative regulation of endoplasmic reticulum stress-induced eIF2 alpha phosphorylation	5	5	5
Proteostasis	GO:0035966	response to topologically incorrect protein	NA	NA	NA
Proteostasis	GO:0035967	cellular response to topologically incorrect protein	1	1	1
Proteostasis	GO:0008540	proteasome regulatory particle, base subcomplex	13	12	12
Proteostasis	GO:0008541	proteasome regulatory particle, lid subcomplex	8	8	8
Proteostasis	GO:0008537	proteasome activator complex	5	3	3
Proteostasis	GO:0060734	regulation of endoplasmic reticulum stress-induced eIF2 alpha phosphorylation	1	1	1
Proteostasis	GO:1901799	negative regulation of proteasomal protein catabolic process	13	13	13
Proteostasis	GO:1905552	positive regulation of protein localization to endoplasmic reticulum	2	2	2
Proteostasis	GO:1905551	negative regulation of protein localization to endoplasmic reticulum	2	2	2
Proteostasis	GO:1905550	regulation of protein localization to endoplasmic reticulum	NA	NA	NA
Proteostasis	GO:0090611	ubiquitin-independent protein catabolic process via the multivesicular body sorting pathway	5	5	5
Proteostasis	GO:1903917	positive regulation of endoplasmic reticulum stress-induced eIF2 alpha dephosphorylation	1	1	1
Proteostasis	GO:1903916	regulation of endoplasmic reticulum stress-induced eIF2 alpha dephosphorylation	NA	NA	NA
Proteostasis	GO:0035437	maintenance of protein localization in endoplasmic reticulum	3	3	3
Proteostasis	GO:1903573	negative regulation of response to endoplasmic reticulum stress	8	7	7
Proteostasis	GO:0070059	intrinsic apoptotic signaling pathway in response to endoplasmic reticulum stress	40	34	34
Proteostasis	GO:1901800	positive regulation of proteasomal protein catabolic process	21	19	19
Proteostasis	GO:0033134	ubiquitin activating enzyme binding	NA	NA	NA
Proteostasis	GO:0043130	ubiquitin binding	99	95	95
Proteostasis	GO:0031144	proteasome localization	2	2	2
Proteostasis	GO:0080129	proteasome core complex assembly	1	1	1
Proteostasis	GO:2000060	positive regulation of ubiquitin-dependent protein catabolic process	21	20	20
Proteostasis	GO:2000058	regulation of ubiquitin-dependent protein catabolic process	4	4	4
Proteostasis	GO:2000059	negative regulation of ubiquitin-dependent protein catabolic process	24	18	18
Proteostasis	GO:0070086	ubiquitin-dependent endocytosis	3	3	3
Proteostasis	GO:1990668	vesicle fusion with endoplasmic reticulum-Golgi intermediate compartment (ERGIC) membrane	NA	NA	NA
Proteostasis	GO:1990673	intrinsic component of endoplasmic reticulum-Golgi intermediate compartment (ERGIC) membrane	NA	NA	NA
Proteostasis	GO:1904668	positive regulation of ubiquitin protein ligase activity	11	11	11
Proteostasis	GO:1904667	negative regulation of ubiquitin protein ligase activity	13	13	13
Proteostasis	GO:1902010	negative regulation of translation in response to endoplasmic reticulum stress	2	1	1
Proteostasis	GO:1904544	positive regulation of free ubiquitin chain polymerization	2	2	2
Proteostasis	GO:1904543	negative regulation of free ubiquitin chain polymerization	NA	NA	NA
Proteostasis	GO:1990381	ubiquitin-specific protease binding	24	18	18
Proteostasis	GO:1904379	protein localization to cytosolic proteasome complex involved in ERAD pathway	8	2	2
Proteostasis	GO:0036497	eIF2alpha dephosphorylation in response to endoplasmic reticulum stress	NA	NA	NA
Proteostasis	GO:0036499	PERK-mediated unfolded protein response	7	7	7
Proteostasis	GO:0036492	eiF2alpha phosphorylation in response to endoplasmic reticulum stress	2	2	2
Proteostasis	GO:0036493	positive regulation of translation in response to endoplasmic reticulum stress	4	4	4
Proteostasis	GO:0036494	positive regulation of translation initiation in response to endoplasmic reticulum stress	1	1	1
Proteostasis	GO:0036495	negative regulation of translation initiation in response to endoplasmic reticulum stress	NA	NA	NA
Proteostasis	GO:0036490	regulation of translation in response to endoplasmic reticulum stress	NA	NA	NA
Proteostasis	GO:0036491	regulation of translation initiation in response to endoplasmic reticulum stress	NA	NA	NA
Proteostasis	GO:0036483	neuron intrinsic apoptotic signaling pathway in response to endoplasmic reticulum stress	NA	NA	NA
Proteostasis	GO:0036402	proteasome-activating activity	7	6	6
Proteostasis	GO:0000835	ER ubiquitin ligase complex	1	1	1
Proteostasis	GO:0061857	endoplasmic reticulum stress-induced pre-emptive quality control	8	2	2
Proteostasis	GO:1902953	positive regulation of ER to Golgi vesicle-mediated transport	4	4	4
Proteostasis	GO:0034263	positive regulation of autophagy in response to ER overload	1	1	1
Proteostasis	GO:0061630	ubiquitin protein ligase activity	397	316	315
Proteostasis	GO:0061631	ubiquitin conjugating enzyme activity	34	34	34
Proteostasis	GO:0000502	proteasome complex	81	62	62
Proteostasis	GO:0012507	ER to Golgi transport vesicle membrane	134	59	58
Proteostasis	GO:1990920	proteasome localization to nuclear periphery	NA	NA	NA
Proteostasis	GO:0036506	maintenance of unfolded protein	NA	NA	NA
Proteostasis	GO:0036500	ATF6-mediated unfolded protein response	10	7	7
Proteostasis	GO:1990948	ubiquitin ligase inhibitor activity	9	9	9
Proteostasis	GO:0036503	ERAD pathway	25	19	19
Proteostasis	GO:0048207	vesicle targeting, rough ER to cis-Golgi	NA	NA	NA
Proteostasis	GO:0048206	vesicle targeting, cis-Golgi to rough endoplasmic reticulum	NA	NA	NA
Proteostasis	GO:1990919	proteasome-nuclear membrane anchor activity	NA	NA	NA
Proteostasis	GO:0120123	ubiquitin activating enzyme complex	NA	NA	NA
Proteostasis	GO:0061650	ubiquitin-like protein conjugating enzyme activity	NA	NA	NA
Proteostasis	GO:1900102	negative regulation of endoplasmic reticulum unfolded protein response	3	3	3
Proteostasis	GO:1900101	regulation of endoplasmic reticulum unfolded protein response	1	1	1
Proteostasis	GO:1900103	positive regulation of endoplasmic reticulum unfolded protein response	5	5	5
Proteostasis	GO:1902237	positive regulation of endoplasmic reticulum stress-induced intrinsic apoptotic signaling pathway	11	11	11
Proteostasis	GO:1902235	regulation of endoplasmic reticulum stress-induced intrinsic apoptotic signaling pathway	3	3	3
Proteostasis	GO:1902236	negative regulation of endoplasmic reticulum stress-induced intrinsic apoptotic signaling pathway	23	19	19
Proteostasis	GO:1990701	integral component of endoplasmic reticulum-Golgi intermediate compartment (ERGIC) membrane	2	1	1
Proteostasis	GO:1990737	response to manganese-induced endoplasmic reticulum stress	3	3	3
Proteostasis	GO:0071212	subsynaptic reticulum	NA	NA	NA
Proteostasis	GO:0000209	protein polyubiquitination	182	172	172
Proteostasis	GO:0022623	proteasome-activating nucleotidase complex	NA	NA	NA
Proteostasis	GO:0022624	proteasome accessory complex	18	17	17
Proteostasis	GO:0071630	nuclear protein quality control by the ubiquitin-proteasome system	3	3	3
Proteostasis	GO:0032061	negative regulation of translation in response to osmotic stress	NA	NA	NA
Proteostasis	GO:0032062	positive regulation of translation in response to osmotic stress	NA	NA	NA
Proteostasis	GO:0071629	cytoplasm protein quality control by the ubiquitin-proteasome system	1	1	1
Proteostasis	GO:0032064	positive regulation of translational initiation in response to osmotic stress	NA	NA	NA
Proteostasis	GO:0032058	positive regulation of translational initiation in response to stress	1	1	1
Proteostasis	GO:0032057	negative regulation of translational initiation in response to stress	4	4	4
Proteostasis	GO:0010798	regulation of multivesicular body size involved in ubiquitin-dependent protein catabolism	NA	NA	NA
Proteostasis	GO:0032182	ubiquitin-like protein binding	5	5	5
Proteostasis	GO:0010499	proteasomal ubiquitin-independent protein catabolic process	3	3	3
Proteostasis	GO:0010498	proteasomal protein catabolic process	60	38	38
Proteostasis	GO:0071596	ubiquitin-dependent protein catabolic process via the N-end rule pathway	3	3	3
Proteostasis	GO:0034515	proteasome storage granule	2	2	2
Proteostasis	GO:0034514	mitochondrial unfolded protein response	2	2	2
Proteostasis	GO:0032436	positive regulation of proteasomal ubiquitin-dependent protein catabolic process	88	79	78
Proteostasis	GO:0032434	regulation of proteasomal ubiquitin-dependent protein catabolic process	17	17	17
Proteostasis	GO:0032435	negative regulation of proteasomal ubiquitin-dependent protein catabolic process	46	33	33
Proteostasis	GO:0010892	positive regulation of mitochondrial translation in response to stress	NA	NA	NA
Proteostasis	GO:0034976	response to endoplasmic reticulum stress	95	89	89
Proteostasis	GO:0071947	protein deubiquitination involved in ubiquitin-dependent protein catabolic process	12	12	12
Proteostasis	GO:0044390	ubiquitin-like protein conjugating enzyme binding	13	7	7
Proteostasis	GO:0071556	integral component of lumenal side of endoplasmic reticulum membrane	110	28	28
Proteostasis	GO:0004252	serine-type endopeptidase activity	208	173	174
Proteostasis	GO:0004222	metalloendopeptidase activity	126	116	115
Proteostasis	GO:0004197	cysteine-type endopeptidase activity	101	100	100
Proteostasis	GO:0030176	integral component of endoplasmic reticulum membrane	149	127	127
Proteostasis	GO:0004190	aspartic-type endopeptidase activity	28	26	26
Proteostasis	GO:0032580	Golgi cisterna membrane	89	88	87
Proteostasis	GO:0031146	SCF-dependent proteasomal ubiquitin-dependent protein catabolic process	50	48	48
Proteostasis	GO:0004198	calcium-dependent cysteine-type endopeptidase activity	17	17	17
Proteostasis	GO:0019005	SCF ubiquitin ligase complex	64	64	63
Proteostasis	GO:0005801	cis-Golgi network	79	68	68
Proteostasis	GO:0051865	protein autoubiquitination	80	77	77
Proteostasis	GO:0031145	anaphase-promoting complex-dependent catabolic process	24	24	24
Proteostasis	GO:0005791	rough endoplasmic reticulum	64	64	64
Proteostasis	GO:0031463	Cul3-RING ubiquitin ligase complex	40	40	40
Proteostasis	GO:0070936	protein K48-linked ubiquitination	72	63	63
Proteostasis	GO:0030173	integral component of Golgi membrane	64	64	64
Proteostasis	GO:0030126	COPI vesicle coat	13	13	13
Proteostasis	GO:0031461	cullin-RING ubiquitin ligase complex	16	16	16
Proteostasis	GO:0098791	Golgi apparatus subcompartment	NA	NA	NA
Proteostasis	GO:0042765	GPI-anchor transamidase complex	5	5	5
Proteostasis	GO:0000506	glycosylphosphatidylinositol-N-acetylglucosaminyltransferase (GPI-GnT) complex	7	7	7
Proteostasis	GO:0030127	COPII vesicle coat	15	15	15
Proteostasis	GO:0042500	aspartic endopeptidase activity, intramembrane cleaving	8	8	8
Proteostasis	GO:0008250	oligosaccharyltransferase complex	14	14	14
Proteostasis	GO:0070971	endoplasmic reticulum exit site	35	33	32
Proteostasis	GO:0044322	endoplasmic reticulum quality control compartment	30	25	24
Proteostasis	GO:0017119	Golgi transport complex	16	13	13
Proteostasis	GO:0071108	protein K48-linked deubiquitination	36	36	35
Proteostasis	GO:0080008	Cul4-RING E3 ubiquitin ligase complex	34	32	32
Proteostasis	GO:0010390	histone monoubiquitination	12	12	12
Proteostasis	GO:0005795	Golgi stack	41	37	37
Proteostasis	GO:1990756	ubiquitin ligase-substrate adaptor activity	33	32	31
Proteostasis	GO:0048208	COPII vesicle coating	24	24	23
Proteostasis	GO:0031462	Cul2-RING ubiquitin ligase complex	28	25	25
Proteostasis	GO:1990380	Lys48-specific deubiquitinase activity	17	17	17
Proteostasis	GO:0070979	protein K11-linked ubiquitination	30	30	30
Proteostasis	GO:0042825	TAP complex	17	3	3
Proteostasis	GO:0032469	endoplasmic reticulum calcium ion homeostasis	19	18	19
Proteostasis	GO:0031436	BRCA1-BARD1 complex	4	4	4
Proteostasis	GO:0061578	Lys63-specific deubiquitinase activity	13	13	13
Proteostasis	GO:0005787	signal peptidase complex	5	5	5
Proteostasis	GO:0031464	Cul4A-RING E3 ubiquitin ligase complex	14	14	14
Proteostasis	GO:0072546	EMC complex	11	10	10
Proteostasis	GO:0000290	deadenylation-dependent decapping of nuclear-transcribed mRNA	10	9	9
Proteostasis	GO:0030121	AP-1 adaptor complex	15	13	13
Proteostasis	GO:0071797	LUBAC complex	6	5	5
Proteostasis	GO:0000137	Golgi cis cisterna	26	24	23
Proteostasis	GO:0090110	COPII-coated vesicle cargo loading	14	14	14
Proteostasis	GO:0097200	cysteine-type endopeptidase activity involved in execution phase of apoptosis	9	9	9
Proteostasis	GO:0033018	sarcoplasmic reticulum lumen	10	10	10
Proteostasis	GO:0034450	ubiquitin-ubiquitin ligase activity	13	13	13
Proteostasis	GO:0071782	endoplasmic reticulum tubular network	17	17	17
Proteostasis	GO:0097153	cysteine-type endopeptidase activity involved in apoptotic process	10	10	10
Proteostasis	GO:0035518	histone H2A monoubiquitination	23	18	18
Proteostasis	GO:0035871	protein K11-linked deubiquitination	11	10	10
Proteostasis	GO:0071458	integral component of cytoplasmic side of endoplasmic reticulum membrane	8	6	6
Proteostasis	GO:0016578	histone deubiquitination	13	13	13
Proteostasis	GO:0034098	VCP-NPL4-UFD1 AAA ATPase complex	8	8	8
Proteostasis	GO:0097038	perinuclear endoplasmic reticulum	16	16	16
Proteostasis	GO:1904382	mannose trimming involved in glycoprotein ERAD pathway	5	6	5
Proteostasis	GO:0030130	clathrin coat of trans-Golgi network vesicle	8	7	7
Proteostasis	GO:0030867	rough endoplasmic reticulum membrane	11	11	11
Proteostasis	GO:0032183	SUMO binding	11	11	11
Proteostasis	GO:0090114	COPII-coated vesicle budding	5	5	5
Proteostasis	GO:0097199	cysteine-type endopeptidase activity involved in apoptotic signaling pathway	10	10	10
Proteostasis	GO:1990108	protein linear deubiquitination	3	3	3
Proteostasis	GO:0043928	exonucleolytic catabolism of deadenylated mRNA	13	13	13
Proteostasis	GO:0071586	CAAX-box protein processing	3	4	3
Proteostasis	GO:0097039	protein linear polyubiquitination	5	4	4
Proteostasis	GO:0031467	Cul7-RING ubiquitin ligase complex	4	4	4
Proteostasis	GO:0031204	posttranslational protein targeting to membrane, translocation	8	8	8
Proteostasis	GO:0031227	intrinsic component of endoplasmic reticulum membrane	9	9	9
Proteostasis	GO:0000836	Hrd1p ubiquitin ligase complex	4	4	4
Proteostasis	GO:0005797	Golgi medial cisterna	11	11	11
Proteostasis	GO:0031466	Cul5-RING ubiquitin ligase complex	9	9	9
Proteostasis	GO:0032471	negative regulation of endoplasmic reticulum calcium ion concentration	9	9	9
Proteostasis	GO:0035519	protein K29-linked ubiquitination	7	7	7
Proteostasis	GO:0000138	Golgi trans cisterna	11	11	11
Proteostasis	GO:0031985	Golgi cisterna	10	10	10
Proteostasis	GO:0032541	cortical endoplasmic reticulum	8	8	8
Proteostasis	GO:0042406	extrinsic component of endoplasmic reticulum membrane	8	8	8
Proteostasis	GO:0098826	endoplasmic reticulum tubular network membrane	5	5	5
Proteostasis	GO:1990071	TRAPPII protein complex	13	12	12
Proteostasis	GO:0017059	serine C-palmitoyltransferase complex	5	5	5
Proteostasis	GO:0033106	cis-Golgi network membrane	14	7	7
Proteostasis	GO:0000839	Hrd1p ubiquitin ligase ERAD-L complex	8	7	7
Proteostasis	GO:0031465	Cul4B-RING E3 ubiquitin ligase complex	5	5	5
Proteostasis	GO:0070139	SUMO-specific endopeptidase activity	5	5	5
Proteostasis	GO:1990604	IRE1-TRAF2-ASK1 complex	4	4	4
Proteostasis	GO:0030891	VCB complex	3	3	3
Proteostasis	GO:0035523	protein K29-linked deubiquitination	5	5	5
Proteostasis	GO:0043529	GET complex	3	3	3
Proteostasis	GO:1990168	protein K33-linked deubiquitination	4	4	4
Proteostasis	GO:0032184	SUMO polymer binding	5	5	5
Proteostasis	GO:0032470	positive regulation of endoplasmic reticulum calcium ion concentration	3	3	3
Proteostasis	GO:0043328	protein transport to vacuole involved in ubiquitin-dependent protein catabolic process via the multivesicular body sorting pathway	17	16	16
Proteostasis	GO:0070939	Dsl1/NZR complex	3	3	3
Proteostasis	GO:0003923	GPI-anchor transamidase activity	2	2	2
Proteostasis	GO:0005785	signal recognition particle receptor complex	4	4	4
Proteostasis	GO:0017177	glucosidase II complex	2	2	2
Proteostasis	GO:0032937	SREBP-SCAP-Insig complex	3	3	3
Proteostasis	GO:0034066	Ric1-Rgp1 guanyl-nucleotide exchange factor complex	2	2	2
Proteostasis	GO:0035520	monoubiquitinated protein deubiquitination	6	6	6
Proteostasis	GO:0044314	protein K27-linked ubiquitination	8	8	8
Proteostasis	GO:0090498	extrinsic component of Golgi membrane	3	3	3
Proteostasis	GO:0014802	terminal cisterna	4	4	4
Proteostasis	GO:0031228	intrinsic component of Golgi membrane	5	5	5
Proteostasis	GO:0034998	oligosaccharyltransferase I complex	2	2	2
Proteostasis	GO:0048237	rough endoplasmic reticulum lumen	3	3	3
Proteostasis	GO:0098554	cytoplasmic side of endoplasmic reticulum membrane	5	5	5
Proteostasis	GO:1990167	protein K27-linked deubiquitination	4	4	4
Proteostasis	GO:0036316	SREBP-SCAP complex retention in endoplasmic reticulum	2	2	2
Proteostasis	GO:0044313	protein K6-linked deubiquitination	3	3	3
Proteostasis	GO:0048194	Golgi vesicle budding	4	4	4
Proteostasis	GO:0098556	cytoplasmic side of rough endoplasmic reticulum membrane	5	5	5
Proteostasis	GO:1990450	linear polyubiquitin binding	4	3	3
Proteostasis	GO:1990578	perinuclear endoplasmic reticulum membrane	4	4	4
Proteostasis	GO:0000454	snoRNA guided rRNA pseudouridine synthesis	3	3	3
Proteostasis	GO:0032468	Golgi calcium ion homeostasis	2	2	2
Proteostasis	GO:0070931	Golgi-associated vesicle lumen	1	1	1
Proteostasis	GO:0080120	CAAX-box protein maturation	2	2	2
Proteostasis	GO:0140447	cytokine precursor processing	3	3	3
Proteostasis	GO:1990757	ubiquitin ligase activator activity	4	4	4
Proteostasis	GO:0036502	Derlin-1-VIMP complex	2	2	2
Proteostasis	GO:0036524	protein deglycase activity	1	1	1
Proteostasis	GO:0036525	protein deglycation	1	1	1
Proteostasis	GO:0036530	protein deglycation, methylglyoxal removal	1	1	1
Proteostasis	GO:0043541	UDP-N-acetylglucosamine transferase complex	3	3	3
Proteostasis	GO:0061656	SUMO conjugating enzyme activity	1	1	1
Proteostasis	GO:0062030	negative regulation of stress granule assembly	1	1	1
Proteostasis	GO:0097466	ubiquitin-dependent glycoprotein ERAD pathway	2	3	2
Proteostasis	GO:1905786	positive regulation of anaphase-promoting complex-dependent catabolic process	3	3	3
Proteostasis	GO:1990072	TRAPPIII protein complex	13	12	12
Proteostasis	GO:1990390	protein K33-linked ubiquitination	2	2	2
Proteostasis	GO:1990452	Parkin-FBXW7-Cul1 ubiquitin ligase complex	3	3	3
Proteostasis	GO:0000152	nuclear ubiquitin ligase complex	6	6	6
Proteostasis	GO:0000153	cytoplasmic ubiquitin ligase complex	1	1	1
Proteostasis	GO:0010999	regulation of eIF2 alpha phosphorylation by heme	1	1	1
Proteostasis	GO:0016222	procollagen-proline 4-dioxygenase complex	2	2	2
Proteostasis	GO:0032055	negative regulation of translation in response to stress	2	2	2
Proteostasis	GO:0036527	peptidyl-arginine deglycation	1	1	1
Proteostasis	GO:0036529	protein deglycation, glyoxal removal	1	1	1
Proteostasis	GO:0043555	regulation of translation in response to stress	4	3	3
Proteostasis	GO:0061657	UFM1 conjugating enzyme activity	1	1	1
Proteostasis	GO:0062026	negative regulation of SCF-dependent proteasomal ubiquitin-dependent catabolic process	1	1	1
Proteostasis	GO:0062029	positive regulation of stress granule assembly	2	2	2
Proteostasis	GO:0097341	zymogen inhibition	NA	NA	NA
Proteostasis	GO:1901310	positive regulation of sterol regulatory element binding protein cleavage	1	1	1
Proteostasis	GO:1990674	Golgi cis cisterna membrane	1	1	1
Proteostasis	GO:2000777	positive regulation of proteasomal ubiquitin-dependent protein catabolic process involved in cellular response to hypoxia	3	2	2
Proteostasis	GO:0014804	terminal cisterna lumen	1	1	1
Proteostasis	GO:0031205	endoplasmic reticulum Sec complex	1	1	1
Proteostasis	GO:0031207	Sec62/Sec63 complex	1	1	1
Proteostasis	GO:0032056	positive regulation of translation in response to stress	1	1	1
Proteostasis	GO:0032938	negative regulation of translation in response to oxidative stress	1	1	1
Proteostasis	GO:0034044	exomer complex	1	1	1
Proteostasis	GO:0035000	oligosaccharyltransferase III complex	1	1	1
Proteostasis	GO:0036526	peptidyl-cysteine deglycation	1	1	1
Proteostasis	GO:0036528	peptidyl-lysine deglycation	1	1	1
Proteostasis	GO:0052907	23S rRNA (adenine(1618)-N(6))-methyltransferase activity	1	1	1
Proteostasis	GO:0061654	NEDD8 conjugating enzyme activity	1	1	1
Proteostasis	GO:0071261	Ssh1 translocon complex	1	1	1
Proteostasis	GO:0097370	protein O-GlcNAcylation via threonine	1	1	1
Proteostasis	GO:0099020	perinuclear endoplasmic reticulum lumen	1	1	1
Proteostasis	GO:0150051	postsynaptic Golgi apparatus	1	1	1
Proteostasis	GO:1900151	regulation of nuclear-transcribed mRNA catabolic process, deadenylation-dependent decay	1	1	1
Proteostasis	GO:1990332	Ire1 complex	1	1	1
Proteostasis	GO:1990529	glycosylphosphatidylinositol-mannosyltransferase I complex	1	1	1
Proteostasis	GO:1990675	Golgi medial cisterna membrane	1	1	1
Proteostasis	GO:1990676	Golgi trans cisterna membrane	1	1	1
Proteostasis	GO:2000761	positive regulation of N-terminal peptidyl-lysine acetylation	1	1	1
Proteostasis	GO:0070842	aggresome assembly	9	6	6
Proteostasis	GO:0016235	aggresome	47	36	36
Proteostasis	GO:0048193	Golgi vesicle transport	20	20	20
Proteostasis	GO:0005798	Golgi-associated vesicle	15	15	15
Proteostasis	GO:0030660	Golgi-associated vesicle membrane	19	19	19
Proteostasis	GO:0006891	intra-Golgi vesicle-mediated transport	37	33	33
Proteostasis	GO:0006892	post-Golgi vesicle-mediated transport	18	17	17
Proteostasis	GO:0060628	regulation of ER to Golgi vesicle-mediated transport	6	6	6
Proteostasis	GO:0030140	trans-Golgi network transport vesicle	18	18	18
Proteostasis	GO:0012510	trans-Golgi network transport vesicle membrane	2	2	2
Proteostasis	GO:0030133	transport vesicle	112	105	105
Proteostasis	GO:0030658	transport vesicle membrane	86	46	46
Proteostasis	GO:0098876	vesicle-mediated transport to the plasma membrane	NA	NA	NA
Proteostasis	GO:0099500	vesicle fusion to plasma membrane	1	1	1
Proteostasis	GO:0048199	vesicle targeting, to, from or within Golgi	1	1	1
Proteostasis	GO:0007030	Golgi organization	130	127	125
Proteostasis	GO:0006893	Golgi to plasma membrane transport	27	26	26
Proteostasis	GO:0051645	Golgi localization	6	6	6
Proteostasis	GO:0005793	endoplasmic reticulum-Golgi intermediate compartment	84	81	81
Proteostasis	GO:0043001	Golgi to plasma membrane protein transport	30	28	28
Proteostasis	GO:1903358	regulation of Golgi organization	13	13	13
Proteostasis	GO:0033116	endoplasmic reticulum-Golgi intermediate compartment membrane	97	77	77
Proteostasis	GO:0006896	Golgi to vacuole transport	16	11	11
Proteostasis	GO:0034067	protein localization to Golgi apparatus	20	20	20
Proteostasis	GO:0006895	Golgi to endosome transport	16	15	15
Proteostasis	GO:0048313	Golgi inheritance	NA	NA	NA
Proteostasis	GO:0090161	Golgi ribbon formation	13	13	13
Proteostasis	GO:0051031	tRNA transport	1	1	1
Proteostasis	GO:0071826	ribonucleoprotein complex subunit organization	NA	NA	NA
Proteostasis	GO:0009100	glycoprotein metabolic process	14	13	13
Proteostasis	GO:0007029	endoplasmic reticulum organization	46	46	45
Proteostasis	GO:1900044	regulation of protein K63-linked ubiquitination	1	1	1
Proteostasis	GO:1903513	endoplasmic reticulum to cytosol transport	NA	NA	NA
Proteostasis	GO:0071786	endoplasmic reticulum tubular network organization	11	11	11
Proteostasis	GO:0098827	endoplasmic reticulum subcompartment	NA	NA	NA
Proteostasis	GO:0098553	lumenal side of endoplasmic reticulum membrane	NA	NA	NA
Proteostasis	GO:1903514	release of sequestered calcium ion into cytosol by endoplasmic reticulum	2	2	2
Proteostasis	GO:0005790	smooth endoplasmic reticulum	26	25	25
Proteostasis	GO:0072599	establishment of protein localization to endoplasmic reticulum	1	1	1
Proteostasis	GO:0070972	protein localization to endoplasmic reticulum	6	6	6
Proteostasis	GO:0070861	regulation of protein exit from endoplasmic reticulum	1	1	1
Proteostasis	GO:0032527	protein exit from endoplasmic reticulum	8	8	8
Proteostasis	GO:1990440	positive regulation of transcription from RNA polymerase II promoter in response to endoplasmic reticulum stress	15	12	12
Proteostasis	GO:0005786	signal recognition particle, endoplasmic reticulum targeting	293	23	154
Proteostasis	GO:0009101	glycoprotein biosynthetic process	13	13	13
Proteostasis	GO:0044391	ribosomal subunit	5	5	4

### Sheet: 3 Genetics Data Sources
Number	Type	Year	Study	PubMed IDs	Data Source	Accession	Traits
1	GWAS	2022	Bellenguez et al	PMID: 35379992	NHGRI-EBI GWAS Catalog	GCST90027158	LOAD
2	GWAS	2021	GWAS Catalog	PMID: 30445434	NHGRI-EBI GWAS Catalog	all associations v1.0.2	filter for “alzheimer|dementia”
3	GWAS	2021	Li et al	PMID: 34027015	Synapse	syn21069604	Brain Imaging Feature PCs
4	GWAS	2021	Schwartzentruber et al	PMID: 33589840	NHGRI-EBI GWAS Catalog	GCST90012877	LOAD, family history AD
5	GWAS	2021	Wightman et al	PMID: 34493870	CNCR CTG	link	LOAD
6	GWAS	2021	Kunkle et al	PMID: 33074286	NIAGADS	ng00100	LOAD
7	GWAS	2019	Jansen et al	PMID: 30617256	CNCR CTG	link	LOAD, AD-by-proxy
8	GWAS	2019	Moreno-Grau et al	PMID: 31473137	NHGRI-EBI GWAS Catalog	GCST009019	LOAD
9	GWAS	2019	Kunkle et al	PMID: 30820047	NHGRI-EBI GWAS Catalog	GCST007511	LOAD
10	GWAS	2019	Kunkle et al	PMID: 30820047	NIAGADS	ng00075	LOAD, rare variants
11	GWAS	2018	Marioni et al	PMID: 29777097	NHGRI-EBI GWAS Catalog	GCST005922	LOAD, family history AD
12	GWAS	2017	Jun et al	PMID: 28183528	NIAGADS	ng00056	LOAD, trans-ethnic
13	GWAS	2017	Crane et al	PMID: 28623677	NIAGADS	ng00073	AD subgroups: memory
14	GWAS	2017	Crane et al	PMID: 28623677	NIAGADS	ng00073	AD subgroups: visuospatial
15	GWAS	2017	Crane et al	PMID: 28623677	NIAGADS	ng00073	AD subgroups: language
16	GWAS	2017	Crane et al	PMID: 28623677	NIAGADS	ng00073	AD subgroups: none
17	GWAS	2017	Crane et al	PMID: 28623677	NIAGADS	ng00073	AD subgroups: multiple
18	GWAS	2017	Deming et al	PMID: 28247064	NIAGADS	ng00055	CSF biomarker: tau
19	GWAS	2017	Deming et al	PMID: 28247064	NIAGADS	ng00055	CSF biomarkers: phospho-tau 181
20	GWAS	2017	Deming et al	PMID: 28247064	NIAGADS	ng00055	CSF biomarker: Aβ₄₂
21	GWAS	2013	Shulman et al	PMID: 23836404	Synapse	syn7876799	AD, BRAAK, CERAD
22	GWAS	2020	Bis et al	PMID: 30108311	Synapse	syn7876795	LOAD
23	GWAS	2013	Lambert et al	PMID: 24162737	NIAGADS	ng00036	LOAD
24	GWAS	2013	Reitz et al	PMID: 23571587	NIAGADS	ng00039	LOAD
25	QTL	2021	Robins et al	PMID: 33571421	Syanpse	syn24200990	pQTL
26	QTL	2020	Sieberts et al	PMID: 33046718	Syanpse	syn16984409	eQTL
27	QTL	2020	Sieberts et al	PMID: 33046718	Syanpse	syn16984410	eQTL

### Sheet: 4 Genetics Score
GeneName	ENSG	biotype	GeneticsScore	score_rank	n_gwas	min_gwasP	meanRank_gwasP	n_qtl	min_qtlFDR	meanRank_qtlFDR	n_snps	coding_variant_summary	gnomad_loeuf	n_codingSNP	n_codingDelSNP	max_delRank	max_spliceScore	noncoding_variant_summary	n_qtlSNP	min_regulomeRank	mean_regulomeProb	deepsea_eval	Hsap_pheno_score	Hsap_n_adPheno	Hsap_ad_phenos	Hsap_n_demPheno	Hsap_dem_phenos	omim_titles	MODELAD	Ortholog_pheno_score	ortholog_n_adPheno	ortholog_ad_phenos	ortholog_n_demPheno	ortholog_dem_phenos
WWOX	ENSG00000186153	protein_coding	3	1	22	1.909e-06	0.954679	3	2.59549e-19	0.722268	7541	0.643565	1.532	14	11	0.550621	0.0231	0.673816	980	1b	0.339571	1.52613	0.714267	8	Abnormality of vision | Ataxia | Babinski sign | Dysarthria | Intellectual disability | Myoclonus | Seizure | Spasticity	80	Abnormal corpus callosum morphology|Abnormal electroretinogram|Abnormal involuntary eye movements|Abnormality of cardiovascular system morphology|Abnormality of vision|Adrenal insufficiency|Ambiguous genitalia|Ataxia|Attention deficit hyperactivity disorder|Azoospermia|Babinski sign|Behavioral abnormality|Bradykinesia|Brain atrophy|Cerebellar atrophy|Cerebral atrophy|Cryptorchidism|Decreased fetal movement|Decreased serum estradiol|Decreased serum testosterone level|Decreased testicular size|Delayed puberty|Delayed skeletal maturation|Delayed speech and language development|Developmental regression|Difficulty walking|Downslanted palpebral fissures|Dysarthria|Dyskinesia|Encephalopathy|Epileptic encephalopathy|Failure to thrive|Feeding difficulties|Gait ataxia|Gastroesophageal reflux|Gaze-evoked nystagmus|Generalized hypotonia|Global developmental delay|Growth delay|Gynecomastia|High forehead|Hypergonadotropic hypogonadism|Hyperreflexia|Hypodontia|Hypoplasia of penis|Hypoplasia of the corpus callosum|Hyporeflexia|Hypospadias|Hypsarrhythmia|Impulsivity|Intellectual disability|Involuntary movements|Limb ataxia|Male infertility|Mental deterioration|Microcephaly|Micropenis|Motor delay|Muscular hypotonia of the trunk|Myoclonus|Nephrotic syndrome|Nystagmus|Optic atrophy|Osteoporosis|Poor head control|Primary amenorrhea|Progressive microcephaly|Ptosis|Reduced tendon reflexes|Retinal degeneration|Rigidity|Seizure|Short stature|Spasticity|Squamous cell carcinoma|Status epilepticus|Streak ovary|Tremor|Unsteady gait|Urinary bladder sphincter dysfunction	ESOPHAGEAL CANCER | SPINOCEREBELLAR ATAXIA, AUTOSOMAL RECESSIVE 12; SCAR12 | DEVELOPMENTAL AND EPILEPTIC ENCEPHALOPATHY 28; DEE28	0	0.488665	NA	NA	19	Abnormality of skeletal morphology|Anemia|Cachexia|Decreased body weight|Decreased serum testosterone level|Decreased testicular size|Failure to thrive|Hyperbilirubinemia|Hypoalbuminemia|Hypocholesterolemia|Hypoglycemia|Hyponatremia|Hypotriglyceridemia|Leukopenia|Neoplasm|Osteolysis|Osteopenia|Splenomegaly|Testicular atrophy
PLCG2	ENSG00000197943	protein_coding	2.90385	2	23	2.207e-12	0.885385	2	2.65591e-15	0.552813	2096	0.670504	0.281	13	8	0.520214	0.007	0.763335	339	2b	0.483847	1.91718	0.134623	NA	NA	7	Arthralgia|Cataract|Decreased circulating IgA level|Decreased circulating total IgM|Erythema|Hashimoto thyroiditis|Recurrent infections	FAMILIAL COLD AUTOINFLAMMATORY SYNDROME 3; FCAS3 | AUTOINFLAMMATION, ANTIBODY DEFICIENCY, AND IMMUNE DYSREGULATION; APLAID	1.31645	0.351264	NA	NA	6	abnormal foot pad morphology|Decreased circulating total IgM|Hypocholesterolemia|Hypotriglyceridemia|Osteoarthritis|Osteopenia
MADD	ENSG00000110514	protein_coding	2.88071	3	22	3e-16	0.718861	3	1.18061e-25	0.922755	932	0.612298	0.576	7	4	0.706273	NA	0.749071	601	1a	0.444558	1.76485	0.593333	3	Dysphagia | Intellectual disability | Seizure	58	Abnormality of temperature regulation|Anteverted nares|Attention deficit hyperactivity disorder|Autistic behavior|Broad forehead|Chronic diarrhea|Cryptorchidism|Decreased body weight|Delayed skeletal maturation|Delayed speech and language development|Dental crowding|Depressed nasal bridge|Dolichocephaly|Dysphagia|EEG abnormality|Epicanthus|Esotropia|Frontal bossing|Hearing impairment|Hepatomegaly|High forehead|Highly arched eyebrow|High palate|Hypermetropia|Hypohidrosis|Impaired pain sensation|Intellectual disability|Intrauterine growth retardation|Kyphosis|Long eyelashes|Long philtrum|Low-set ears|Malabsorption|Micrognathia|Micropenis|Motor delay|Myopia|Narrow forehead|Narrow mouth|Neonatal hypotonia|Panhypopituitarism|Plagiocephaly|Pointed chin|Polyhydramnios|Scoliosis|Seizure|Self-mutilation|Severe global developmental delay|Short neck|Short nose|Short palpebral fissure|Short philtrum|Short stature|Stereotypy|Strabismus|Thick vermilion border|Thrombocytopenia|Wide intermamillary distance	NA	0	0.169047	NA	NA	2	Abnormal pancreas morphology|Respiratory insufficiency
HIBCH	ENSG00000198130	protein_coding	2.86143	4	21	4.822e-06	0.595909	3	2.11264e-33	0.930976	1476	0.539001	1.186	3	3	0.337375	NA	0.781529	931	1a	0.428412	2.00366	0.670792	4	Ataxia | Dystonia | Myoclonus | Seizure	37	Abnormal facial shape|Abnormality of mitochondrial metabolism|Abnormality of the vertebral column|Abnormal vertebral morphology|Agenesis of corpus callosum|Aminoaciduria|Aplasia/Hypoplasia of the corpus callosum|Ataxia|Cryptorchidism|Developmental regression|Dysmetria|Dystonia|Encephalopathy|Epicanthus|Failure to thrive|Feeding difficulties|Generalized hypotonia|Global developmental delay|Head titubation|Hyperreflexia|Hypotonia|Hypsarrhythmia|Increased serum lactate|Irritability|Leukoencephalopathy|Motor delay|Myoclonus|Nystagmus|Progressive neurologic deterioration|Respiratory insufficiency|Seizure|Sleep disturbance|Small basal ganglia|Strabismus|Truncal ataxia|Ventriculomegaly|Vomiting	3-HYDROXYISOBUTYRYL-CoA HYDROLASE DEFICIENCY; HIBCHD	0	0.319851	NA	NA	4	abnormal kidney morphology|Abnormal mitochondrial morphology|Failure to thrive|Hyperbilirubinemia
GAA	ENSG00000171298	protein_coding	2.85665	5	22	0.0001892	0.461832	3	1.02352e-65	0.886387	900	0.671377	0.981	16	10	0.8295	0	0.814085	376	1b	0.50315	2.18282	0.649975	4	Cognitive impairment | Dysarthria | Dysphagia | Intellectual disability	53	Abnormal CNS myelination|Abnormal enzyme/coenzyme activity|Areflexia|Bowel incontinence|Cardiomegaly|Chronic pain|Cognitive impairment|Delayed ability to sit|Difficulty climbing stairs|Difficulty in tongue movements|Difficulty walking|Dysarthria|Dysphagia|Dyspnea|Elevated serum alanine aminotransferase|Elevated serum creatine kinase|EMG: myopathic abnormalities|Exercise intolerance|Failure to thrive|Fatigue|Feeding difficulties in infancy|Fever|Flexion contracture|Generalized hypotonia|Generalized muscle weakness|Hearing impairment|Hepatomegaly|Hyperlordosis|Hypertrophic cardiomyopathy|Hyporeflexia|Inability to walk|Increased lactate dehydrogenase level|Infantile muscular hypotonia|Intellectual disability|Lower limb muscle weakness|Macroglossia|Motor axonal neuropathy|Motor delay|Multifocal hyperintensity of cerebral white matter on MRI|Muscle weakness|Oligosacchariduria|Osteoporosis|Proximal muscle weakness|Ptosis|Recurrent respiratory infections|Respiratory distress|Respiratory failure requiring assisted ventilation|Respiratory insufficiency|Respiratory insufficiency due to muscle weakness|Respiratory tract infection|Scoliosis|Splenomegaly|Transient ischemic attack	GLYCOGEN STORAGE DISEASE II; GSD2	0	0.784547	2	Ataxia | Gait disturbance	9	Ataxia|Cardiomegaly|Cardiomyopathy|Gait disturbance|Kyphosis|Muscle weakness|muscular atrophy|Myopathy|Progressive muscle weakness
APOE	ENSG00000130203	protein_coding	2.85044	6	23	0	1	2	0.000774353	0.268196	1419	0.606794	1.034	3	3	0.571593	NA	0.588088	42	2a	0.405059	1.81424	0.6678	8	Alzheimer disease | Decreased level of GABA in serum | Dementia | Gait disturbance | Intellectual disability | Long-tract signs | Neurofibrillary tangles | Parkinsonism	71	Abnormal bleeding|Abnormality of cardiovascular system morphology|Abnormality of the dentition|Abnormality of the orbital region|Abnormality of the skin|Aganglionic megacolon|Alzheimer disease|Anal atresia|Angina pectoris|Blepharitis|Brachycephaly|Brachydactyly|Cataract|Cirrhosis|Clinodactyly of the 5th finger|Conductive hearing impairment|Decreased HDL cholesterol concentration|Decreased level of GABA in serum|Dementia|Depressed nasal bridge|Depressed nasal ridge|Developmental regression|Diabetes mellitus|Epicanthus|Flat face|Gait disturbance|Hepatic steatosis|Hepatomegaly|Hypercholesterolemia|Hyperpigmentation of the skin|Hypertriglyceridemia|Hypopigmentation of the skin|Hypothyroidism|Hypotonia|Impaired pain sensation|Increased LDL cholesterol concentration|Intellectual disability|Joint laxity|Long-tract signs|Macroglossia|Malar flattening|Mental deterioration|Myopia|Narrow mouth|Neurofibrillary tangles|Obesity|Open mouth|Parkinsonism|Prematurely aged appearance|Proteinuria|Protruding tongue|Pulmonary infiltrates|Renal hypoplasia/aplasia|Renal insufficiency|Retinopathy|Short neck|Short nose|Short palm|Short stature|Single transverse palmar crease|Sparse hair|Splenomegaly|Strabismus|Tendon xanthomatosis|Thickened nuchal skin fold|Thick lower lip vermilion|Thrombocytopenia|Type II diabetes mellitus|Umbilical hernia|Upslanted palpebral fissure|Xanthelasma	ALZHEIMER DISEASE 2; AD2 | SEA-BLUE HISTIOCYTE DISEASE | MACULAR DEGENERATION, AGE-RELATED, 1; ARMD1 | ALZHEIMER DISEASE 4 | LIPOPROTEIN GLOMERULOPATHY; LPG | HYPERLIPOPROTEINEMIA, TYPE III	1.2998	0.472731	NA	NA	26	Abnormal enzyme/coenzyme activity|Abnormal hippocampus morphology|Abnormality of the immune system|Abnormal neuron morphology|abnormal skeleton physiology|Alopecia|Arteriosclerosis|Atherosclerosis|deafness|Decreased body weight|Decreased HDL cholesterol concentration|Elevated hepatic transaminase|Hyperbilirubinemia|Hypercholesterolemia|Hyperlipidemia|Hypertriglyceridemia|Hypoalbuminemia|Hypocholesterolemia|Hypotriglyceridemia|increased anxiety-related response|Increased bone mineral density|Increased circulating antibody level|Increased LDL cholesterol concentration|Myotonia|Pneumonia|Xanthelasma
TREM2	ENSG00000095970	protein_coding	2.83049	7	24	1.394e-27	0.809906	2	6.21574e-08	0.35714	884	0.661247	1.793	6	6	0.684667	NA	0.673998	357	1b	0.408728	1.50616	0.847368	15	Agnosia | Aphasia | Apraxia | Babinski sign | Cerebral cortical atrophy | Dementia | Disinhibition | Gait disturbance | Memory impairment | Myoclonus | Neurological speech impairment | Oculomotor apraxia | Personality changes | Seizure | Spasticity	38	Abnormality of epiphysis morphology|Abnormality of movement|Agnosia|Aphasia|Apraxia|Arthralgia|Babinski sign|Basal ganglia calcification|Behavioral abnormality|Bone pain|Caudate atrophy|Cerebral calcification|Cerebral cortical atrophy|Chorea|CNS demyelination|Dementia|Developmental regression|Disinhibition|EEG abnormality|Frontal lobe dementia|Gait disturbance|Hydrocephalus|Hypoplasia of the corpus callosum|Irritability|Leukoencephalopathy|Memory impairment|Myoclonus|Neurological speech impairment|Oculomotor apraxia|Osteopenia|Pathologic fracture|Personality changes|Primitive reflex|Seizure|Skeletal dysplasia|Spasticity|T2 hypointense thalamus|Ventriculomegaly	POLYCYSTIC LIPOMEMBRANOUS OSTEODYSPLASIA WITH SCLEROSING LEUKOENCEPHALOPATHY 2; PLOSL2	1.18567	0	NA	NA	NA	NA
PRKN	ENSG00000185345	protein_coding	2.82224	8	22	2.89995e-06	0.885532	3	3.22439e-13	0.627469	4998	0.453986	0.861	5	3	0.280923	NA	0.685063	245	2b	0.353378	1.97725	0.724587	11	Agitation | Cognitive impairment | Dementia | Dysarthria | Dysphagia | Dystonia | Gait disturbance | Hallucinations | Parkinsonism | Personality changes | Spasticity	48	Abnormal autonomic nervous system physiology|Abnormality of metabolism/homeostasis|Action tremor|Agitation|Anxiety|Apathy|Bradykinesia|Cleft palate|Cognitive impairment|Color vision defect|Constipation|Dementia|Depressivity|Diarrhea|Diplopia|Dysarthria|Dyskinesia|Dysphagia|Dystonia|Frontal lobe dementia|Gait disturbance|Gait imbalance|Hallucinations|Hand tremor|Hyperreflexia|Hyposmia|Impulsivity|Insomnia|Lewy bodies|Mask-like facies|Micrographia|Muscle spasm|Neuronal loss in central nervous system|Parkinsonism|Personality changes|Postural instability|Postural tremor|Resting tremor|Restless legs|Rigidity|Short attention span|Short stepped shuffling gait|Sleep disturbance|Spasticity|Substantia nigra gliosis|Tremor|Urinary urgency|Weak voice	OVARIAN CANCER | LUNG CANCER | PARKINSON DISEASE 2, AUTOSOMAL RECESSIVE JUVENILE; PARK2	0	0.439991	1	Ataxia	12	Abnormality of movement|Abnormal mitochondrial morphology|abnormal mitochondrial physiology|Abnormal nervous system electrophysiology|Abnormal neuron morphology|Abnormal posturing|Abnormal synaptic transmission|Alopecia|Ataxia|Decreased body weight|increased anxiety-related response|Kyphosis
EPG5	ENSG00000152223	protein_coding	2.7941	9	20	6.29436e-07	0.638262	2	5.88114e-37	0.58456	963	0.731622	0.456	9	7	0.65875	NA	0.650603	402	1b	0.372458	1.42256	0.626207	3	Cerebral cortical atrophy | Intellectual disability | Seizure	51	Abnormality of retinal pigmentation|Abnormality of the thymus|Abnormal posturing|Agenesis of corpus callosum|Cardiomyopathy|Cataract|Cellular immunodeficiency|Cerebellar hypoplasia|Cerebellar vermis hypoplasia|Cerebral cortical atrophy|Cleft palate|Cleft upper lip|Congestive heart failure|Decreased circulating IgG2 level|Decreased circulating IgG level|Decreased proportion of CD4-positive helper T cells|Developmental cataract|Dilated cardiomyopathy|EEG abnormality|Failure to thrive|Feeding difficulties|Feeding difficulties in infancy|Generalized hypotonia|Global developmental delay|Gray matter heterotopia|Growth delay|High palate|Hypertelorism|Hypopigmentation of hair|Hypopigmentation of the fundus|Hypopigmentation of the skin|Hypoplasia of the pons|Hypotonia|Immunodeficiency|Intellectual disability|Joint stiffness|Low-set ears|Microcephaly|Micrognathia|Motor delay|Myopathy|Nystagmus|Optic atrophy|Psychomotor retardation|Recurrent infections|Recurrent respiratory infections|Recurrent viral infections|Seizure|Sensorineural hearing impairment|Short stature|Sleep disturbance	VICI SYNDROME; VICIS	0	0.735323	2	Ataxia | Gait disturbance	12	Abnormal hippocampus morphology|Abnormal motor neuron morphology|Astrocytosis|Ataxia|Centrally nucleated skeletal muscle fibers|Decreased body weight|decreased cerebral cortex pyramidal cell number|Failure to thrive|Gait disturbance|Kyphosis|muscular atrophy|Tremor
MTHFR	ENSG00000177000	protein_coding	2.77528	10	21	0.0001507	0.594091	2	2.08102e-48	0.454523	893	0.593486	0.922	6	4	0.663037	5e-05	0.738298	478	1a	0.493142	1.5556	0.782975	15	Aphasia | Ataxia | Cerebral cortical atrophy | Cognitive impairment | Confusion | Dementia | Dysarthria | Dysphagia | Gait disturbance | Intellectual disability | Language impairment | Memory impairment | Parkinsonism | Seizure | Spasticity	185	Abdominal pain|Abnormal bleeding|Abnormal electroretinogram|Abnormal enzyme/coenzyme activity|Abnormality of masticatory muscle|Abnormality of the cerebral white matter|Abnormality of the orbital region|Abnormality of the periventricular white matter|Abnormality of the skin|Abnormality of visual evoked potentials|Abnormal rapid eye movement sleep|Aggressive behavior|Alopecia|Anxiety|Apathy|Aphasia|Apnea|Arrhythmia|Arterial stenosis|Arthralgia|Arthritis|Ascites|Astigmatism|Ataxia|Atrial fibrillation|Atrophy of the spinal cord|Autistic behavior|Azoospermia|Behavioral abnormality|Bilateral tonic-clonic seizure|Bradyphrenia|Brain atrophy|Bronchiectasis|Cardiomegaly|Cardiomyopathy|Cataract|Cerebral atrophy|Cerebral cortical atrophy|Cerebral hemorrhage|Cerebral ischemia|Cholelithiasis|Chronic hepatic failure|Chronic lung disease|Cirrhosis|Cognitive impairment|Confusion|Congestive heart failure|Constipation|Decreased circulating antibody level|Decreased fetal movement|Decreased muscle mass|Decreased response to growth hormone stimuation test|Decreased serum testosterone level|Dementia|Depressivity|Diabetes mellitus|Diarrhea|Dilated cardiomyopathy|Distal amyotrophy|Distal muscle weakness|Dysarthria|Dysphagia|Elevated hepatic transaminase|Encephalopathy|Erectile dysfunction|Excessive daytime somnolence|Failure to thrive|Falls|Fatigue|Feeding difficulties in infancy|Focal-onset seizure|Foot dorsiflexor weakness|Gait disturbance|Generalized hypotonia|Generalized myoclonic seizure|Global developmental delay|Glucose intolerance|Gynecomastia|Headache|Hematuria|Hemiparesis|Hemiplegia|Hepatomegaly|Hydrocephalus|Hypercholesterolemia|Hypergonadotropic hypogonadism|Hyperinsulinemia|Hypermetropia|Hyperpigmentation of the skin|Hypersomnia|Hypertension|Hypogonadism|Hypogonadotropic hypogonadism|Hypothyroidism|Immunodeficiency|Impaired visuospatial constructive cognition|Impotence|Inability to walk|Incoordination|Increased circulating ferritin concentration|Infertility|Intellectual disability|Intellectual disability, mild|Intellectual disability, progressive|Intellectual disability, severe|Intracranial hemorrhage|Ischemic stroke|Joint stiffness|Lacunar stroke|Language impairment|Lethargy|Leukoencephalopathy|Loss of consciousness|Lower limb muscle weakness|Lower limb spasticity|Malabsorption|Male hypogonadism|Male infertility|Memory impairment|Mental deterioration|Microcephaly|Migraine|Migraine with aura|Mood changes|Morphological central nervous system abnormality|Motor deterioration|Multifocal hyperintensity of cerebral white matter on MRI|Muscle weakness|Myalgia|Myotonia|Neck muscle weakness|Neonatal hypotonia|Neoplasm of the skin|Nonarteritic anterior ischemic optic neuropathy|Nystagmus|Obsessive-compulsive trait|Ophthalmoplegia|Optic atrophy|Osteoarthritis|Osteoporosis|Paranoia|Paresthesia|Parkinsonism|Pelvic girdle muscle weakness|Peripheral axonal neuropathy|Peripheral neuropathy|Polyhydramnios|Poor fine motor coordination|Portal hypertension|Proximal muscle weakness|Pseudobulbar paralysis|Psychosis|Psychotic episodes|Psychotic mentation|Pulmonary fibrosis|Recurrent pneumonia|Recurrent respiratory infections|Recurrent subcortical infarcts|Reduced visual acuity|Respiratory distress|Respiratory failure requiring assisted ventilation|Respiratory insufficiency|Respiratory insufficiency due to muscle weakness|Seizure|Short attention span|Shoulder girdle muscle weakness|Skeletal muscle atrophy|Spasticity|Spastic paraparesis|Specific learning disability|Splenomegaly|Stress urinary incontinence|Stroke|Subcortical dementia|Talipes equinovarus|Telangiectasia|Tented upper lip vermilion|Testicular atrophy|Transient ischemic attack|Upper motor neuron dysfunction|Urinary incontinence|Varicose veins|Ventriculomegaly|Visual loss|Weight loss	SCHIZOPHRENIA; SCZD | THROMBOPHILIA DUE TO THROMBIN DEFECT; THPH1 | HOMOCYSTINURIA DUE TO DEFICIENCY OF N(5,10)-METHYLENETETRAHYDROFOLATE REDUCTASE ACTIVITY | NEURAL TUBE DEFECTS, FOLATE-SENSITIVE; NTDFS	1.24586	0.421883	NA	NA	7	Decreased body weight|Delayed puberty|Failure to thrive|Kyphosis|Proptosis|Proteinuria|Sparse hair
HLA-C	ENSG00000204525	protein_coding	2.77485	11	22	8.64444e-08	0.788934	3	1.74764e-73	0.863366	7947	0.88134	1.017	88	57	0.654545	0.97095	0.899024	5234	1a	0.448301	2.78379	0	NA	NA	NA	NA	PSORIASIS 1, SUSCEPTIBILITY TO; PSORS1 | HUMAN IMMUNODEFICIENCY VIRUS TYPE 1, SUSCEPTIBILITY TO	0	0	NA	NA	NA	NA
ARSA	ENSG00000100299	protein_coding	2.77327	12	22	1.98295e-05	0.57594	2	1.69061e-20	0.561592	670	0.569877	1.34	3	3	0.49064	NA	0.644501	117	1d	0.455422	1.6402	0.886495	12	Abnormal social behavior | Ataxia | Babinski sign | Dementia | Dysarthria | Dystonia | Gait disturbance | Hallucinations | Intellectual disability | Memory impairment | Seizure | Spasticity	63	Abdominal distention|Abnormal glycosphingolipid metabolism|Abnormality of metabolism/homeostasis|Abnormality of the cerebral white matter|Abnormality of visual evoked potentials|Abnormal social behavior|Ataxia|Babinski sign|Bilateral sensorineural hearing impairment|Bowel incontinence|Bulbar palsy|Bulbar signs|Cholecystitis|Chorea|Clumsiness|Decerebrate rigidity|Decreased nerve conduction velocity|Delusions|Dementia|Depressivity|Developmental regression|Difficulty walking|Dysarthria|Dystonia|EMG: chronic denervation signs|EMG: neuropathic changes|Emotional lability|Feeding difficulties in infancy|Frequent falls|Gait ataxia|Gait disturbance|Gallbladder dysfunction|Generalized hypotonia|Hallucinations|Hyperreflexia|Hyporeflexia|Increased CSF protein|Intellectual disability|Intention tremor|Leukodystrophy|Loss of speech|Memory impairment|Mental deterioration|Muscle weakness|Neoplasm of the gallbladder|Optic atrophy|Orthostatic hypotension due to autonomic dysfunction|Peripheral demyelination|Progressive gait ataxia|Progressive peripheral neuropathy|Progressive psychomotor deterioration|Progressive spastic quadriplegia|Punctate periventricular T2 hyperintense foci|Reduced visual acuity|Schizophrenia|Seizure|Short attention span|Spasticity|Spastic tetraplegia|Tetraplegia|Toe walking|Urinary incontinence|Vegetative state	METACHROMATIC LEUKODYSTROPHY; MLD	0	0.816321	2	Ataxia | Gait disturbance	9	abnormal brain internal capsule morphology|Abnormal neuron morphology|Astrocytosis|Ataxia|deafness|Gait disturbance|Hyperactivity|Peripheral demyelination|Tremor
MPZ	ENSG00000158887	protein_coding	2.75989	13	22	7.15734e-09	0.706498	3	4.98559e-12	0.788606	791	0	0.638	1	0	NA	NA	0.707411	123	1d	0.417798	2.24235	0.5696	2	Dysphagia | Gait disturbance	50	Abnormal foot morphology|Abnormality of movement|Abnormality of the immune system|Action tremor|Areflexia|Bradykinesia|Decreased fetal movement|Decreased motor nerve conduction velocity|Decreased nerve conduction velocity|Decreased number of peripheral myelinated nerve fibers|Delayed ability to walk|Distal amyotrophy|Distal muscle weakness|Distal sensory impairment|Dysphagia|Elevated serum creatine kinase|Foot dorsiflexor weakness|Gait ataxia|Gait disturbance|Generalized hypotonia|Hammertoe|Hearing impairment|Hyporeflexia|Inability to walk|Increased CSF protein|Kyphoscoliosis|Limb muscle weakness|Motor axonal neuropathy|Motor delay|Muscle weakness|Nail dysplasia|Nystagmus|Onion bulb formation|Peripheral axonal neuropathy|Peripheral demyelination|Peripheral neuropathy|Pes cavus|Poor head control|Progressive sensorineural hearing impairment|Respiratory insufficiency due to muscle weakness|Scoliosis|Sensorineural hearing impairment|Sensory ataxia|Sensory axonal neuropathy|Sensory impairment|Skeletal muscle atrophy|Split hand|Steppage gait|Upper limb muscle weakness|Upper limb postural tremor	CHARCOT-MARIE-TOOTH DISEASE, DEMYELINATING, TYPE 1B; CMT1B | HYPERTROPHIC NEUROPATHY OF DEJERINE-SOTTAS | ROUSSY-LEVY HEREDITARY AREFLEXIC DYSTASIA | CHARCOT-MARIE-TOOTH DISEASE, AXONAL, TYPE 2I; CMT2I | CHARCOT-MARIE-TOOTH DISEASE, AXONAL, TYPE 2J; CMT2J | CHARCOT-MARIE-TOOTH DISEASE, DOMINANT INTERMEDIATE D; CMTDID | NEUROPATHY, CONGENITAL HYPOMYELINATING, 2; CHN2	0	0.824316	2	Ataxia | Gait disturbance	17	Abnormality of peripheral nerve conduction|Abnormal neuron morphology|Ataxia|Axonal degeneration|Behavioral abnormality|CNS hypomyelination|Decreased body weight|Decreased nerve conduction velocity|Gait disturbance|increased anxiety-related response|Infertility|Male infertility|Muscle weakness|muscular atrophy|Paralysis|Peripheral demyelination|Tremor
KIF21B	ENSG00000116852	protein_coding	2.74956	14	22	1.88013e-06	0.735441	3	1.04728e-14	0.619781	732	0.394836	0.428	5	2	0.501207	NA	0.593869	97	2a	0.516203	1.10324	0	NA	NA	NA	NA	NA	1.53569	0.255912	NA	NA	3	Decreased LDL cholesterol concentration|Hypoalbuminemia|Hypocholesterolemia
KANSL1	ENSG00000120071	protein_coding	2.73457	15	23	1.366e-10	0.694539	2	8.67345e-19	0.583595	4350	0.697284	0.238	14	8	0.636154	0.02025	0.787317	2833	1a	0.459287	1.89076	0.582479	3	Abnormal social behavior | Intellectual disability | Seizure	107	Abnormal cardiac septum morphology|Abnormal facial shape|Abnormal heart morphology|Abnormality of the dentition|Abnormal social behavior|Agenesis of corpus callosum|Alopecia|Anteverted ears|Anxiety|Aplasia/Hypoplasia of the corpus callosum|Arachnodactyly|Atrial septal defect|Attention deficit hyperactivity disorder|Autistic behavior|Behavioral abnormality|Broad forehead|Bulbous nose|Cafe-au-lait spot|Cardiomyopathy|Cataract|Cervical spinal canal stenosis|Cleft palate|Cleft upper lip|Coarse facial features|Cryptorchidism|Decreased response to growth hormone stimuation test|Delayed speech and language development|Developmental cataract|Dry skin|EEG abnormality|Epicanthus|Failure to thrive|Feeding difficulties|Feeding difficulties in infancy|Focal-onset seizure|Generalized hypotonia|Generalized-onset seizure|Global developmental delay|Gray matter heterotopia|Hand muscle atrophy|Hearing impairment|High forehead|High, narrow palate|High palate|Hip dislocation|Hip dysplasia|Hydrocephalus|Hydronephrosis|Hyperactivity|Hyperkeratosis|Hyperlordosis|Hypermetropia|Hypodontia|Hypopigmentation of hair|Hypopigmentation of the skin|Hypoplasia of the corpus callosum|Hypospadias|Hypothyroidism|Hypotonia|Ichthyosis|Impulsivity|Inappropriate laughter|Intellectual disability|Intellectual disability, mild|Intellectual disability, moderate|Intellectual disability, severe|Intrauterine growth retardation|Intraventricular hemorrhage|Iris hypopigmentation|Joint dislocation|Joint laxity|Kyphosis|Long face|Macrocephaly|Melanoma|Microcephaly|Morphological central nervous system abnormality|Neonatal hypotonia|Open mouth|Optic atrophy|Overfolded helix|Patent ductus arteriosus|Pectus carinatum|Pes cavus|Pes planus|Poor speech|Primary adrenal insufficiency|Prominent nasal bridge|Protruding ear|Ptosis|Recurrent respiratory infections|Recurrent urinary tract infections|Sacral dimple|Scoliosis|Seizure|Short palpebral fissure|Short stature|Skeletal dysplasia|Speech apraxia|Strabismus|Stuttering|Upslanted palpebral fissure|Ventricular septal defect|Ventriculomegaly|Visual impairment|Wide intermamillary distance|Wide nasal bridge	KOOLEN-DE VRIES SYNDROME; KDVS	0	0.381969	NA	NA	5	Cataract|Corneal opacity|Hyperactivity|Hypercholesterolemia|Mydriasis
APP	ENSG00000142192	protein_coding	2.73197	16	23	1e-11	0.841869	1	0.0143888	0.123403	1772	0.495157	0.419	1	1	0.569567	NA	0.41323	44	3a	0.342403	0.711092	1	32	Abnormality of higher mental function | Abnormality of vision | Abnormal social behavior | Agitation | Alzheimer disease | Aphasia | Apraxia | Ataxia | Cerebral amyloid angiopathy | Cerebral cortical atrophy | Confusion | Decreased level of GABA in serum | Dementia | Deposits immunoreactive to beta-amyloid protein | Disinhibition | Dysgraphia | Dysphagia | Finger agnosia | Gait disturbance | Hallucinations | Intellectual disability | Language impairment | Long-tract signs | Memory impairment | Myoclonus | Neurodevelopmental abnormality | Neurofibrillary tangles | Oculomotor apraxia | Parkinsonism | Seizure | Semantic dementia | Spasticity	49	Abnormality of higher mental function|Abnormality of the cerebral vasculature|Abnormality of vision|Abnormal social behavior|Agitation|Alzheimer disease|Aphasia|Apraxia|Ataxia|Behavioral abnormality|Cerebellar hemorrhage|Cerebral amyloid angiopathy|Cerebral calcification|Cerebral cortical atrophy|Cerebral hemorrhage|Cerebral ischemia|Coma|Confusion|Decreased level of GABA in serum|Dementia|Deposits immunoreactive to beta-amyloid protein|Disinhibition|Dysgraphia|Dysphagia|Febrile seizure (within the age range of 3 months to 6 years)|Finger agnosia|Gait disturbance|Global developmental delay|Hallucinations|Headache|Intellectual disability|Language impairment|Long-tract signs|Memory impairment|Mental deterioration|Migraine|Myoclonus|Neurodevelopmental abnormality|Neurofibrillary tangles|Oculomotor apraxia|Paresthesia|Parkinsonism|Recurrent cerebral hemorrhage|Seizure|Semantic dementia|Sensory impairment|Spasticity|Stroke|Tortuous cerebral arteries	ALZHEIMER DISEASE, FAMILIAL, 1; AD1 | CEREBRAL AMYLOID ANGIOPATHY, APP-RELATED	1.5568	0.850561	3	Myoclonus | Neurofibrillary tangles | Seizure	23	Abnormal neuron morphology|abnormal telencephalon morphology|Agenesis of corpus callosum|amyloid beta deposits|Amyloidosis|Astrocytosis|Axonal degeneration|Bilateral tonic-clonic seizure|Centrally nucleated skeletal muscle fibers|Cerebral hemorrhage|Decreased body weight|decreased corpus callosum size|facial muscle spasm|Gliosis|Hyperactivity|increased anxiety-related response|Lethargy|Myoclonus|Myositis|Neurodegeneration|Neurofibrillary tangles|pharyngeal pumping increased|Seizure
CDON	ENSG00000064309	protein_coding	2.73104	17	23	5e-07	0.677698	2	4.27356e-71	0.609491	1244	0.493275	0.779	12	6	0.497967	NA	0.810127	463	1a	0.401267	2.47566	0.692299	5	Dysphagia | Intellectual disability | Seizure | Sleep-wake cycle disturbance | Spasticity	84	Abnormal brainstem morphology|Abnormal corpus callosum morphology|Abnormal heart morphology|Abnormality of cardiovascular system morphology|Abnormality of midbrain morphology|Abnormality of the autonomic nervous system|Abnormality of the hypothalamus-pituitary axis|Abnormality of the orbital region|Abnormality of the skeletal system|Abnormal pattern of respiration|Abnormal vertebral morphology|Absent speech|Agenesis of corpus callosum|Ambiguous genitalia|Anteverted nares|Anxiety|Apathy|Aspiration pneumonia|Attention deficit hyperactivity disorder|Behavioral abnormality|Central apnea|Central hypothyroidism|Cerebral visual impairment|Chronic lung disease|Cleft lip|Cleft palate|Constipation|Cryptorchidism|Decreased response to growth hormone stimuation test|Delayed puberty|Depressed nasal ridge|Depressivity|Dysphagia|EMG: myopathic abnormalities|Failure to thrive|Feeding difficulties|Flexion contracture|Gastroesophageal reflux|Gastrostomy tube feeding in infancy|Generalized hypotonia|Global developmental delay|Growth delay|High palate|Hip dislocation|Hydrocephalus|Hypoglycemia|Hypoplasia of penis|Hypoplasia of the pons|Hypothyroidism|Impulsivity|Inability to walk|Infantile axial hypotonia|Infantile muscular hypotonia|Intellectual disability|Intrauterine growth retardation|Iris coloboma|Irritability|Lethargy|Limb dystonia|Macrocephaly|Microcephaly|Oral cleft|Oromotor apraxia|Panhypopituitarism|Poor speech|Primary amenorrhea|Proptosis|Renal agenesis|Scoliosis|Seizure|Sensorineural hearing impairment|Short attention span|Short nose|Short philtrum|Short stature|Single naris|Sleep-wake cycle disturbance|Spasticity|Specific learning disability|Strabismus|Synophrys|Temperature instability|Tented upper lip vermilion|Vomiting	HOLOPROSENCEPHALY 11; HPE11	0	0.345718	1	thin cerebral cortex	5	Abnormal bleeding|abnormal philtrum morphology|axon fasciculation variant|Hydrocephalus|thin cerebral cortex
NSUN2	ENSG00000037474	protein_coding	2.72752	18	22	5.73e-06	0.694237	2	1.63638e-131	0.669587	1266	0.404153	0.531	6	3	0.264571	0.02505	0.78518	470	1a	0.489414	1.93437	0.725281	5	Dysarthria | Dystonia | Intellectual disability | Seizure | Spasticity	115	Abnormal facial shape|Abnormality of cardiovascular system morphology|Abnormality of the dentition|Absent septum pellucidum|Anemia|Aplasia/Hypoplasia of the corpus callosum|Attention deficit hyperactivity disorder|Autistic behavior|Brachydactyly|Broad nasal tip|Cataract|Cerebral atrophy|Cerebral visual impairment|Chorea|Chronic diarrhea|Clinodactyly of the 5th finger|Cryptorchidism|Cutaneous photosensitivity|Decreased circulating IgA level|Decreased circulating IgG level|Delayed eruption of teeth|Delayed skeletal maturation|Delayed speech and language development|Depressed nasal bridge|Depressivity|Dry skin|Dysarthria|Dyskinesia|Dystonia|EEG with generalized epileptiform discharges|Elevated serum creatine kinase|Epicanthus|Episodic vomiting|Facial asymmetry|Failure to thrive|Feeding difficulties in infancy|Fine hair|Focal-onset seizure|Gastroesophageal reflux|Generalized hypotonia|Generalized-onset seizure|Global developmental delay|Hearing impairment|High forehead|High palate|High pitched voice|Hydrocephalus|Hydronephrosis|Hyperactivity|Hypermetropia|Hyperreflexia|Hypertelorism|Hypoplasia of the corpus callosum|Hypospadias|Hypotonia|Hypsarrhythmia|Impulsivity|Inguinal hernia|Intellectual disability|Intellectual disability, mild|Intellectual disability, moderate|Intellectual disability, severe|Intrauterine growth retardation|Iris coloboma|Long face|Low-set ears|Low-set, posteriorly rotated ears|Lymphoma|Malabsorption|Microcephaly|Micrognathia|Microphthalmia|Motor delay|Muscular hypotonia of the trunk|Myopia|Nasogastric tube feeding|Neoplasm|Nystagmus|Otitis media|Pes cavus|Pes planus|Polymicrogyria|Poor speech|Prominent nasal bridge|Prominent nose|Protruding ear|Ptosis|Recurrent infections|Respiratory insufficiency|Rod-cone dystrophy|Sacral dimple|Scoliosis|Seizure|Short attention span|Short foot|Short palpebral fissure|Short philtrum|Short stature|Sleep disturbance|Sloping forehead|Small hand|Smooth philtrum|Sparse hair|Spasticity|Spina bifida occulta|Stereotypy|Strabismus|Syndactyly|Synophrys|Telecanthus|Thrombocytopenia|Toe syndactyly|Wide anterior fontanel|Wide mouth|Wide nasal bridge	INTELLECTUAL DEVELOPMENTAL DISORDER, AUTOSOMAL RECESSIVE 5; MRT5	0	0.441495	NA	NA	13	Abnormal testis morphology|Alopecia|Cataract|Decreased body weight|Decreased HDL cholesterol concentration|Decreased LDL cholesterol concentration|Elevated hepatic transaminase|Hyperactivity|Hyperlordosis|Hypocholesterolemia|Kyphosis|Male infertility|Osteopenia
HLA-B	ENSG00000234745	protein_coding	2.72358	19	22	8.64444e-08	0.829962	3	8.07497e-08	0.626953	5229	0.882867	0.912	77	47	0.654545	0.97095	0.871761	937	1a	0.417265	2.73655	0	NA	NA	NA	NA	SPONDYLOARTHROPATHY, SUSCEPTIBILITY TO, 1; SPDA1 | SEVERE CUTANEOUS ADVERSE REACTION, SUSCEPTIBILITY TO	0	0.402555	NA	NA	7	Cachexia|Decreased body weight|Decreased LDL cholesterol concentration|Elevated serum creatine kinase|Muscle weakness|Myositis|Peripheral demyelination
TXNRD2	ENSG00000184470	protein_coding	2.72284	20	23	2e-07	0.731951	3	5.39394e-21	0.834536	948	0.414268	0.99	7	3	0.513296	NA	0.695301	179	1b	0.611996	1.19824	0.3493	1	Intellectual disability	25	Adrenal insufficiency|Anorexia|Azoospermia|Constipation|Cryptorchidism|Decreased circulating cortisol level|Diarrhea|Dilated cardiomyopathy|Elevated serum creatine kinase|EMG abnormality|Episodic abdominal pain|Failure to thrive|Generalized hyperpigmentation|Hypertrophic cardiomyopathy|Hyponatremia|Hypotension|Intellectual disability|Myopathy|Recurrent infections|Recurrent urinary tract infections|Sensorineural hearing impairment|Tall stature|Tetraplegia|Vomiting|Weight loss	GLUCOCORTICOID DEFICIENCY 5; GCCD5	0	0.346802	NA	NA	4	Abnormal heart morphology|Abnormality of the liver|Anemia|Congestive heart failure
HSPG2	ENSG00000142798	protein_coding	2.71246	21	23	8e-07	0.6267	3	1.74235e-09	0.373672	1053	0.669841	0.412	30	18	0.632893	NA	0.724367	208	1b	0.52949	1.66719	0.656408	4	Gait disturbance | Intellectual disability | Neurological speech impairment | Spasticity	85	Abnormality of epiphysis morphology|Abnormality of pelvic girdle bone morphology|Abnormality of the pharynx|Anxiety|Apnea|Arrhythmia|Atrial septal defect|Attention deficit hyperactivity disorder|Blepharospasm|Cachexia|Cataract|Cleft palate|Coxa valga|Cryptorchidism|Decreased body weight|Decreased testicular size|Delayed skeletal maturation|Depressed nasal ridge|Dysphonia|Elevated serum creatine kinase|EMG abnormality|Feeding difficulties in infancy|Flat face|Full cheeks|Gait disturbance|High palate|High pitched voice|Hip dysplasia|Hyperlordosis|Hypertelorism|Hyporeflexia|Increased bone mineral density|Inguinal hernia|Intellectual disability|Irritability|Joint contracture of the hand|Joint stiffness|Kyphoscoliosis|Kyphosis|Long philtrum|Low-set ears|Low-set, posteriorly rotated ears|Lumbar hyperlordosis|Malar flattening|Mask-like facies|Metatarsus valgus|Microcephaly|Microcornea|Micrognathia|Micromelia|Muscle weakness|Myalgia|Myopathy|Myopia|Myotonia|Narrow chest|Narrow mouth|Narrow palpebral fissure|Nephrolithiasis|Neurological speech impairment|Osteoporosis|Overfolded helix|Pectus carinatum|Pes planus|Polyhydramnios|Posteriorly rotated ears|Prominent nasal bridge|Ptosis|Pulmonary arterial hypertension|Pulmonary hypoplasia|Respiratory insufficiency|Scoliosis|Short neck|Short stature|Skeletal dysplasia|Skeletal muscle atrophy|Spasticity|Strabismus|Talipes equinovarus|Thoracic hypoplasia|Trismus|Umbilical hernia|Visual impairment|Weak voice|Wide nasal bridge	DYSSEGMENTAL DYSPLASIA, SILVERMAN-HANDMAKER TYPE; DDSH | SCHWARTZ-JAMPEL SYNDROME, TYPE 1; SJS1	0	0.471886	1	Gait disturbance	24	Abnormal bleeding|abnormal chest morphology|abnormal femur head morphology|abnormal femur neck morphology|Abnormality of epiphysis morphology|Abnormality of long bone morphology|Abnormality of pelvic girdle bone morphology|Abnormality of skeletal morphology|abnormal telencephalon morphology|abnormal vertebral column morphology|Arrhythmia|Behavioral abnormality|Centrally nucleated skeletal muscle fibers|Cleft palate|Decreased body weight|Flat face|Gait disturbance|Intracranial hemorrhage|Microphthalmia|Osteoarthritis|Peripheral demyelination|Respiratory insufficiency|Short nose|Vascular dilatation
LACTB	ENSG00000103642	protein_coding	2.70408	22	22	8.556e-13	0.667691	3	7.96555e-14	0.847543	948	0.556341	0.99	5	4	0.301593	NA	0.839329	477	1b	0.456547	2.47215	0	NA	NA	NA	NA	NA	0	0.497707	NA	NA	7	Abnormal mitochondrial morphology|abnormal retinal vasculature morphology|Cardiomegaly|Decreased HDL cholesterol concentration|Hyperbilirubinemia|Hypocholesterolemia|Retinal dysplasia
HLA-DQB1	ENSG00000179344	protein_coding	2.70335	23	23	1.049e-17	0.88615	2	6.45576e-32	0.637455	10813	0.839066	0.944	170	98	0.55232	0.95495	0.837003	3273	1a	0.437261	2.35567	0	NA	NA	NA	NA	CREUTZFELDT-JAKOB DISEASE; CJD | MULTIPLE SCLEROSIS, SUSCEPTIBILITY TO; MS	0	0.363913	NA	NA	6	Abnormality of the immune system|Abnormality of the spleen|Decreased circulating IgG level|Decreased circulating total IgM|Failure to thrive|Proteinuria
FKRP	ENSG00000181027	protein_coding	2.70235	24	22	3.061e-07	0.759773	2	3.3296e-26	0.540018	646	0.489261	1.318	3	2	0.701103	NA	0.653855	232	1b	0.517343	1.11962	0.7842	7	Cerebral cortical atrophy | Cognitive impairment | Gait disturbance | Intellectual disability | Neurological speech impairment | Seizure | Spasticity	130	Abnormal aldolase level|Abnormal brainstem morphology|Abnormal cerebellum morphology|Abnormal circulating creatine kinase concentration|Abnormal cortical gyration|Abnormality of movement|Abnormality of neuronal migration|Abnormality of the Achilles tendon|Abnormality of the cerebellar vermis|Abnormality of the cerebral white matter|Abnormality of the nervous system|Abnormality of the orbital region|Abnormality of the periventricular white matter|Abnormality of the pons|Abnormal lactate dehydrogenase level|Abnormal pyramidal sign|Absent septum pellucidum|Agenesis of corpus callosum|Anophthalmia|Aplasia/Hypoplasia involving the skeletal musculature|Aplasia/Hypoplasia of the cerebellum|Areflexia|Blindness|Cardiomyopathy|Cataract|Cerebellar atrophy|Cerebellar dysplasia|Cerebellar hypoplasia|Cerebellar vermis hypoplasia|Cerebral cortical atrophy|Cleft palate|Clonus|Cognitive impairment|Coloboma|Corneal opacity|Cryptorchidism|Dandy-Walker malformation|Delayed gross motor development|Difficulty climbing stairs|Difficulty running|Difficulty walking|Diffuse white matter abnormalities|Dilated cardiomyopathy|Dilated fourth ventricle|EEG abnormality|Elevated serum creatine kinase|EMG abnormality|EMG: myopathic abnormalities|Facial palsy|Fatty replacement of skeletal muscle|Feeding difficulties|Feeding difficulties in infancy|Frequent falls|Gait disturbance|Generalized hypotonia|Generalized muscle weakness|Glaucoma|Global developmental delay|Gray matter heterotopia|Hemiplegia/hemiparesis|Hip dislocation|Hydrocephalus|Hyperlordosis|Hyperreflexia|Hypoplasia of penis|Hypoplasia of the brainstem|Hypoplasia of the corpus callosum|Hypoplasia of the pons|Hyporeflexia|Hypotonia|Infantile muscular hypotonia|Intellectual disability|Intellectual disability, mild|Intellectual disability, profound|Intellectual disability, severe|Iris coloboma|Kyphoscoliosis|Kyphosis|Loss of ability to walk|Low-set ears|Lumbar hyperlordosis|Macrocephaly|Macroglossia|Meningocele|Metatarsus valgus|Microcephaly|Microcornea|Micropenis|Microphthalmia|Mildly elevated creatine kinase|Motor delay|Multiple joint contractures|Muscle spasm|Muscle weakness|Muscular dystrophy|Myalgia|Myopathy|Myopia|Neonatal hypotonia|Neurological speech impairment|Occipital encephalocele|Olivopontocerebellar hypoplasia|Optic atrophy|Pachygyria|Pelvic girdle muscle weakness|Pigmentary retinopathy|Polymicrogyria|Poor speech|Posteriorly rotated ears|Protruding ear|Proximal amyotrophy|Proximal muscle weakness|Reduced tendon reflexes|Respiratory insufficiency|Restrictive ventilatory defect|Retinal dysplasia|Retinal dystrophy|Scoliosis|Seizure|Shoulder girdle muscle atrophy|Shoulder girdle muscle weakness|Skeletal muscle atrophy|Spasticity|Specific learning disability|Spinal deformities|Strabismus|Toe walking|Ventriculomegaly|Visual impairment|Waddling gait	MUSCULAR DYSTROPHY-DYSTROGLYCANOPATHY (CONGENITAL WITH BRAIN AND EYE ANOMALIES), TYPE A, 1; MDDGA1 | MUSCULAR DYSTROPHY-DYSTROGLYCANOPATHY (CONGENITAL WITH OR WITHOUT IMPAIRED INTELLECTUAL DEVELOPMENT), TYPE B, 5; MDDGB5 | MUSCULAR DYSTROPHY-DYSTROGLYCANOPATHY (LIMB-GIRDLE), TYPE C, 5; MDDGC5 | MUSCULAR DYSTROPHY-DYSTROGLYCANOPATHY (CONGENITAL WITH BRAIN AND EYE ANOMALIES), TYPE A, 5; MDDGA5	0	0.4426	NA	NA	15	Abnormal brainstem morphology|Abnormality of neuronal migration|Abnormality of the optic disc|abnormal retinal vasculature morphology|Centrally nucleated skeletal muscle fibers|Corneal opacity|Decreased body weight|Dilation of lateral ventricles|ectopic neuron|Elevated serum creatine kinase|Hydrocephalus|Muscle weakness|Muscular dystrophy|Myopathy|Myositis
EPHX2	ENSG00000120915	protein_coding	2.70185	25	24	1.495e-33	0.869929	3	1.88629e-32	0.731183	1170	0.622512	1.263	7	3	0.568963	0.83165	0.721854	557	1b	0.457687	1.52539	0	NA	NA	NA	NA	HYPERCHOLESTEROLEMIA, FAMILIAL, 1; FHCL1	0	0.235571	NA	NA	2	Abnormality of metabolism/homeostasis|abnormal retinal vasculature morphology
TSC2	ENSG00000103197	protein_coding	2.7002	26	22	5.47508e-05	0.599015	2	1.08853e-14	0.503723	585	0.863567	0.074	9	4	0.704821	0.7991	0.708134	71	2a	0.582917	1.8463	0.554284	4	Abnormal social behavior | Cognitive impairment | Intellectual disability | Seizure	44	Abdominal pain|Abnormal social behavior|Aggressive behavior|Anxiety|Ascites|Attention deficit hyperactivity disorder|Autistic behavior|Behavioral abnormality|Cafe-au-lait spot|Cerebral calcification|Cognitive impairment|Cough|Depressivity|Dyspnea|Fatigue|Fever|Focal-onset seizure|Hematuria|Hydrocephalus|Hyperactivity|Hypertension|Hypothyroidism|Impulsivity|Intellectual disability|Macule|Neurodevelopmental delay|Optic atrophy|Polycystic kidney dysplasia|Poor speech|Pulmonary infiltrates|Recurrent respiratory infections|Renal cyst|Renal insufficiency|Repetitive compulsive behavior|Respiratory distress|Respiratory insufficiency|Respiratory tract infection|Restrictive ventilatory defect|Seizure|Self-injurious behavior|Sleep disturbance|Specific learning disability|Stage 5 chronic kidney disease|Status epilepticus	LYMPHANGIOLEIOMYOMATOSIS; LAM | FOCAL CORTICAL DYSPLASIA, TYPE II; FCORD2 | TUBEROUS SCLEROSIS 2; TSC2	0	0.831631	3	Ataxia | Gait disturbance | Seizure	15	Abnormal spermatogenesis|Abnormal testis morphology|Astrocytosis|Ataxia|Cerebellar dysplasia|Decreased body weight|Decreased testicular size|Failure to thrive|Gait disturbance|Hyperinsulinemia|Hypoglycemia|Neoplasm|Pallor|Renal cyst|Seizure
ANXA11	ENSG00000122359	protein_coding	2.69305	27	21	2.551e-10	0.763592	2	2.03969e-64	0.635908	1483	0.489822	0.98	1	1	0.751933	0.011	0.82833	759	1b	0.413389	2.44733	0.442279	2	Agitation | Spasticity	16	Agitation|Amyotrophic lateral sclerosis|Anxiety|Degeneration of anterior horn cells|Depressivity|Dyspnea|Emotional lability|Fatigue|Generalized muscle weakness|Muscle spasm|Neurodegeneration|Pain|Paralysis|Respiratory insufficiency|Skeletal muscle atrophy|Spasticity	AMYOTROPHIC LATERAL SCLEROSIS 23; ALS23	0	0.418513	NA	NA	2	decreased circulating iron level|Hypotriglyceridemia
CWF19L1	ENSG00000095485	protein_coding	2.68731	28	21	1.201e-05	0.564886	3	1.14291e-98	0.967584	1132	0.389365	1.15	3	2	0.270519	NA	0.712279	752	1b	0.398357	1.62099	0.738847	5	Babinski sign | Dysarthria | Dystonia | Intellectual disability | Oculomotor apraxia	29	Abnormality of the distal phalanx of the thumb|Agenesis of corpus callosum|Babinski sign|Cerebellar hypoplasia|Cerebellar vermis hypoplasia|Clumsiness|Delayed speech and language development|Dysarthria|Dysmetria|Dystonia|Frequent falls|Gait ataxia|Generalized hypotonia|Global developmental delay|Horizontal nystagmus|Hyperreflexia|Infantile muscular hypotonia|Intellectual disability|Intellectual disability, moderate|Intention tremor|Mild microcephaly|Monotonic speech|Nonprogressive cerebellar ataxia|Oculomotor apraxia|Slurred speech|Synophrys|Tremor|Truncal ataxia|Unsteady gait	SPINOCEREBELLAR ATAXIA, AUTOSOMAL RECESSIVE 17; SCAR17	0	0	NA	NA	NA	NA
C9orf72	ENSG00000147894	protein_coding	2.68432	29	23	5e-06	0.49197	3	9.50128e-38	0.595707	740	0.203892	0.928	2	1	0.305154	NA	0.644166	243	1f	0.339148	1.72485	0.887395	16	Abnormality of extrapyramidal motor function | Agitation | Apraxia | Ataxia | Babinski sign | Cognitive impairment | Dementia | Disinhibition | Dysarthria | Dysphagia | Dystonia | Hallucinations | Memory impairment | Myoclonus | Parkinsonism | Spasticity	69	Abnormality of extrapyramidal motor function|Abnormal lower motor neuron morphology|Abnormal mitochondrial morphology|Abnormal upper motor neuron morphology|Agitation|Amyotrophic lateral sclerosis|Anxiety|Apathy|Apraxia|Ataxia|Babinski sign|Behavioral abnormality|Bilateral sensorineural hearing impairment|Bulbar palsy|Cerebral atrophy|Chorea|Cognitive impairment|Degeneration of anterior horn cells|Degeneration of the lateral corticospinal tracts|Delusions|Dementia|Depressivity|Disinhibition|Distal muscle weakness|Dysarthria|Dyscalculia|Dysphagia|Dyspnea|Dystonia|Emotional lability|Extrapyramidal dyskinesia|Fasciculations|Fatigue|Frontotemporal dementia|Generalized amyotrophy|Generalized muscle weakness|Gliosis|Global brain atrophy|Hallucinations|Hyperreflexia|Hyporeflexia|Inappropriate behavior|Memory impairment|Muscle spasm|Muscle weakness|Mutism|Myoclonus|Neurodegeneration|Neuronal loss in central nervous system|Neuronal loss in the cerebral cortex|Pain|Paralysis|Paraparesis|Parkinsonism|Perseveration|Progressive cerebellar ataxia|Proximal muscle weakness|Pseudobulbar paralysis|Psychosis|Ptosis|Respiratory insufficiency|Rigidity|Skeletal muscle atrophy|Spasticity|Supranuclear gaze palsy|Tetraparesis|Tremor|Upper motor neuron dysfunction|Weakness due to upper motor neuron dysfunction	FRONTOTEMPORAL DEMENTIA AND/OR AMYOTROPHIC LATERAL SCLEROSIS 1; FTDALS1	0	0.453129	1	Ataxia	11	Abnormality of the spleen|Ataxia|Cachexia|Decreased body weight|Decreased testicular size|Hepatomegaly|Hypotriglyceridemia|Lymphopenia|Respiratory insufficiency|Splenomegaly|Thrombocytopenia
PNPLA2	ENSG00000177666	protein_coding	2.67581	30	22	4e-06	0.656214	2	2.201e-51	0.64044	695	0.640293	0.741	6	4	0.711483	0.08205	0.80383	200	1b	0.635745	1.87803	0.430014	NA	NA	36	Abnormal circulating creatine kinase concentration|Areflexia|Cardiomyopathy|Cholecystitis|Congestive heart failure|Delayed ability to walk|Diabetes mellitus|Difficulty running|Difficulty walking|Easy fatigability|Elevated hepatic transaminase|Elevated serum creatine kinase|Exercise intolerance|Fasciculations|Fatty replacement of skeletal muscle|Foot dorsiflexor weakness|Generalized hypotonia|Generalized limb muscle atrophy|Hepatic steatosis|Hepatomegaly|Hypertriglyceridemia|Increased intramyocellular lipid droplets|Increased lactate dehydrogenase level|Increased muscle lipid content|Intellectual disability, mild|Motor delay|Myalgia|Myopathy|Neck muscle weakness|Pelvic girdle muscle weakness|Proximal muscle weakness|Rimmed vacuoles|Sensorineural hearing impairment|Short stature|Shoulder girdle muscle weakness|Very long chain fatty acid accumulation	NEUTRAL LIPID STORAGE DISEASE WITH MYOPATHY; NLSDM	0	0.425159	NA	NA	11	Abnormal enzyme/coenzyme activity|Abnormal heart morphology|Abnormality of cardiovascular system morphology|Abnormality of metabolism/homeostasis|Abnormal mitochondrial morphology|Congestive heart failure|Decreased HDL cholesterol concentration|Failure to thrive|Glucose intolerance|Hepatic steatosis|Hypotriglyceridemia
MYO5A	ENSG00000197535	protein_coding	2.67518	31	22	2.78e-05	0.682473	2	4.66459e-13	0.33694	1101	0.69171	0.295	4	3	0.657179	0.07115	0.72201	494	1b	0.442988	1.61852	0.638932	5	Ataxia | Cerebral cortical atrophy | Intellectual disability | Seizure | Spasticity	30	Abnormality of movement|Abnormality of the cerebellar vermis|Ataxia|Cerebellar hypoplasia|Cerebral calcification|Cerebral cortical atrophy|Diplopia|Generalized hyperpigmentation|Generalized hypotonia|Global developmental delay|Hyperlipidemia|Hypopigmentation of hair|Hypopigmentation of the skin|Hypotonia|Intellectual disability|Iris hypopigmentation|Macular dystrophy|Muscle stiffness|Myopia|Nystagmus|Optic atrophy|Premature graying of hair|Recurrent respiratory infections|Retinopathy|Rigidity|Seizure|Spasticity|Specific learning disability|Strabismus|Tremor	GRISCELLI SYNDROME, TYPE 1; GS1	0	0.844128	4	Ataxia | Gait disturbance | Myoclonus | Seizure	9	Ataxia|Behavioral abnormality|Cerebellar dysplasia|Gait disturbance|Hyperactivity|Hypopigmentation of the skin|Myoclonus|Opisthotonus|Seizure
LSS	ENSG00000160285	protein_coding	2.67278	32	22	0.0001005	0.601534	3	5.17489e-15	0.850225	1243	0.683998	0.603	11	6	0.835567	0.062	0.780971	607	1a	0.486863	1.84102	0.603038	3	Agitation | Intellectual disability | Seizure	30	Abnormality of skeletal morphology|Agitation|Alopecia|Aplasia/Hypoplasia of the eyebrow|Autistic behavior|Bilateral cryptorchidism|Brachydactyly|Delayed ability to walk|Delayed skeletal maturation|Delayed speech and language development|Developmental cataract|EEG abnormality|Flexion contracture|Growth delay|Hearing impairment|Hypergonadotropic hypogonadism|Hypoplasia of the corpus callosum|Hypospadias|Hypotonia|Ichthyosis|Intellectual disability|Microcephaly|Micropenis|Photophobia|Scoliosis|Seizure|Short stature|Sparse hair|Split hand|Visual loss	CATARACT 44; CTRCT44 | HYPOTRICHOSIS 14; HYPT14 | ALOPECIA-INTELLECTUAL DISABILITY SYNDROME 4; APMR4	0	0.266365	NA	NA	3	Abnormal heart morphology|abnormal retinal vasculature morphology|Retinal dysplasia
NAXD	ENSG00000213995	protein_coding	2.66853	33	23	2e-06	0.562651	3	1.27283e-17	0.850512	912	0.564909	0.8	4	4	0.217077	NA	0.692361	413	1a	0.449268	1.43013	0.62915	3	Ataxia | Dystonia | Seizure	20	Abnormality of the cerebral white matter|Ataxia|Cardiomyopathy|Cerebral atrophy|Chorea|Developmental regression|Diarrhea|Dystonia|Encephalopathy|Gliosis|Hearing impairment|Irritability|Lethargy|Loss of speech|Neurodegeneration|Ophthalmoplegia|Pancytopenia|Seizure|Skin rash|Vomiting	ENCEPHALOPATHY, PROGRESSIVE, EARLY-ONSET, WITH BRAIN EDEMA AND/OR LEUKOENCEPHALOPATHY, 2; PEBEL2	0	0	NA	NA	NA	NA
PLEC	ENSG00000178209	protein_coding	2.66702	34	23	4e-13	0.621164	3	7.33436e-25	0.380252	779	0.568833	0.392	40	15	0.597885	0.02805	0.731079	325	1a	0.543686	1.45689	0.455282	2	Aphasia | Dysphagia	51	Abnormality of the respiratory system|Abnormal stomach morphology|Alopecia|Anemia|Aphasia|Aplasia/Hypoplasia of the skin|Areflexia|Bruising susceptibility|Deeply set eye|Delayed gross motor development|Dermal atrophy|Difficulty climbing stairs|Distal lower limb muscle weakness|Dysphagia|Dysphasia|Echolalia|Elevated serum creatine kinase|EMG: myopathic abnormalities|Facial palsy|Failure to thrive|Fatigue|Finger syndactyly|Flexion contracture|Frequent falls|Generalized muscle weakness|Global developmental delay|Hydronephrosis|Increased lactate dehydrogenase level|Keratitis|Loss of ability to walk|Lumbar hyperlordosis|Motor delay|Muscle flaccidity|Muscular dystrophy|Mutism|Myopathy|Nail dysplasia|Ophthalmoparesis|Ophthalmoplegia|Papule|Pelvic girdle muscle weakness|Polyhydramnios|Proximal muscle weakness|Ptosis|Pulmonary fibrosis|Renal dysplasia|Sepsis|Short stature|Skeletal muscle atrophy|Toe syndactyly|Ureterocele	EPIDERMOLYSIS BULLOSA SIMPLEX 5A, OGNA TYPE; EBS5A | EPIDERMOLYSIS BULLOSA SIMPLEX 5B, WITH MUSCULAR DYSTROPHY; EBS5B | EPIDERMOLYSIS BULLOSA, JUNCTIONAL 5B, WITH PYLORIC ATRESIA; JEB5B | EPIDERMOLYSIS BULLOSA SIMPLEX 5C, WITH PYLORIC ATRESIA; EBS5C | MUSCULAR DYSTROPHY, LIMB-GIRDLE, AUTOSOMAL RECESSIVE 17; LGMDR17 | EPIDERMOLYSIS BULLOSA SIMPLEX 5D, GENERALIZED INTERMEDIATE, AUTOSOMAL RECESSIVE; EBS5D	0	0.411852	NA	NA	10	Abnormal bleeding|Abnormal heart morphology|Abnormal mitochondrial morphology|abnormal soleus morphology|Centrally nucleated skeletal muscle fibers|Decreased body weight|Decreased nerve conduction velocity|Failure to thrive|head morphology variant|Myopathy
IQCB1	ENSG00000173226	protein_coding	2.66572	35	21	4.994e-05	0.641047	3	6.80703e-52	0.910964	1423	0.581882	0.897	4	3	0.573556	NA	0.774707	1091	1a	0.375033	2.15011	0.597395	3	Ataxia | Intellectual disability | Seizure	26	Abnormal electroretinogram|Abnormality of neuronal migration|Abnormality of retinal pigmentation|Abnormality of the optic disc|Aplasia/Hypoplasia of the cerebellar vermis|Ataxia|Cataract|Cone-shaped epiphysis|Congenital hepatic fibrosis|Encephalocele|Global developmental delay|Hearing impairment|Hemiplegia/hemiparesis|Hypertension|Hypotonia|Intellectual disability|Nephronophthisis|Nystagmus|Premature ovarian insufficiency|Progressive visual loss|Retinal dystrophy|Rod-cone dystrophy|Seizure|Short stature|Stage 5 chronic kidney disease|Visual impairment	SENIOR-LOKEN SYNDROME 5; SLSN5	0	0	NA	NA	NA	NA
ARSB	ENSG00000113273	protein_coding	2.66312	36	22	9.46388e-05	0.646999	3	1.40634e-27	0.84502	1145	0.450904	1.062	3	2	0.494467	NA	0.612993	303	2a	0.365893	1.28098	0.33801	1	Cognitive impairment	30	Abnormal heart valve morphology|Abnormality of cardiovascular system morphology|Avascular necrosis|Cardiomyopathy|Coarse facial features|Cognitive impairment|Depressed nasal bridge|Dolichocephaly|Failure to thrive|Glaucoma|Hearing impairment|Hepatomegaly|Hip dysplasia|Hirsutism|Hydrocephalus|Inguinal hernia|Joint stiffness|Kyphosis|Lumbar hyperlordosis|Macrocephaly|Macroglossia|Opacification of the corneal stroma|Recurrent upper respiratory tract infections|Short neck|Sinusitis|Splenomegaly|Split hand|Thick lower lip vermilion|Umbilical hernia|Visual impairment	MUCOPOLYSACCHARIDOSIS, TYPE VI; MPS6	0	0.75595	2	Ataxia | Gait disturbance	9	Abnormal heart valve morphology|Abnormality of pelvic girdle bone morphology|Ataxia|broad head|Decreased body weight|Gait disturbance|Hypertelorism|Increased bone mineral density|Short nose
GFM2	ENSG00000164347	protein_coding	2.65653	37	21	2.074e-05	0.483504	3	1.19741e-22	0.876318	671	0.741675	1.039	6	5	0.855545	0.07885	0.60595	273	1d	0.35381	1.32062	0.737338	5	Babinski sign | Dysarthria | Dystonia | Seizure | Spasticity	51	Abnormal cerebellum morphology|Abnormal corpus callosum morphology|Abnormal enzyme/coenzyme activity|Abnormality of the cerebral white matter|Absent speech|Ankle clonus|Atrophy/Degeneration affecting the brainstem|Babinski sign|Cerebellar hypoplasia|Cerebral atrophy|Corpus callosum atrophy|Cryptorchidism|Decreased nerve conduction velocity|Delayed speech and language development|Developmental regression|Dilation of lateral ventricles|Drooling|Dysarthria|Dystonia|EEG abnormality|Feeding difficulties in infancy|Flexion contracture|Global developmental delay|Hyperintensity of cerebral white matter on MRI|Hyperreflexia|Hypoplasia of the corpus callosum|Hypsarrhythmia|Increased CSF lactate|Increased serum lactate|Infantile axial hypotonia|Intrauterine growth retardation|Involuntary movements|Leg dystonia|Loss of ability to walk|Lower limb spasticity|Microcephaly|Muscle spasm|Muscle weakness|Open mouth|Optic disc pallor|Pachygyria|Poor eye contact|Poor head control|Scoliosis|Seizure|Severe global developmental delay|Simplified gyral pattern|Spasticity|Toe walking|Ventriculomegaly|Vomiting	COMBINED OXIDATIVE PHOSPHORYLATION DEFICIENCY 39; COXPD39	0	0	NA	NA	NA	NA
ABCA7	ENSG00000064687	protein_coding	2.65026	38	24	4.089e-30	0.920482	2	4.33627e-11	0.280141	1405	0.821347	1.067	33	18	0.769724	0.7405	0.680265	53	1a	0.577906	1.76448	0	NA	NA	NA	NA	ALZHEIMER DISEASE 9, SUSCEPTIBILITY TO; AD9	1	0.212703	NA	NA	2	Decreased HDL cholesterol concentration|Hypocholesterolemia
SCAPER	ENSG00000140386	protein_coding	2.63788	39	22	2e-06	0.723827	2	3.21336e-26	0.381468	1964	0.852718	0.377	5	4	0.436077	0.7971	0.769678	821	1b	0.402052	2.03246	0.401383	1	Intellectual disability	29	Abnormal electroretinogram|Abnormal flash visual evoked potentials|Abnormality of retinal pigmentation|Abnormal testis morphology|Anteverted nares|Blindness|Cataract|Conductive hearing impairment|Constriction of peripheral visual field|Glaucoma|Hyperinsulinemia|Hyperreflexia|Hypogonadism|Hypoplasia of penis|Intellectual disability|Macular degeneration|Nyctalopia|Nystagmus|Obesity|Ophthalmoplegia|Optic atrophy|Optic disc pallor|Photophobia|Reduced visual acuity|Rod-cone dystrophy|Sensorineural hearing impairment|Type II diabetes mellitus|Visual impairment|Wide nasal bridge	INTELLECTUAL DEVELOPMENTAL DISORDER AND RETINITIS PIGMENTOSA; IDDRP	0	0.405716	NA	NA	5	Azoospermia|Decreased testicular size|Glucose intolerance|Hypotriglyceridemia|Male infertility
NOS1	ENSG00000089250	protein_coding	2.61676	40	22	4.13e-06	0.679658	3	5.38248e-24	0.897846	1143	0.428736	0.19	5	2	0.430607	NA	0.602358	234	2b	0.299856	1.5769	0.200128	1	Dysphagia	6	Bronchitis|Cough|Dysphagia|Gastroesophageal reflux|Recurrent aspiration pneumonia|Weight loss	NA	0	0.378415	NA	NA	8	Abnormality of the liver|abnormal mitochondrial physiology|Abnormal motor neuron morphology|Decreased body weight|Hypertriglyceridemia|increased anxiety-related response|Increased bone mineral density|Male infertility
DOCK8	ENSG00000107099	protein_coding	2.61621	41	22	2.079e-05	0.775221	2	4.45413e-22	0.569992	1924	0.717468	0.477	20	13	0.695759	0.10405	0.723369	533	1b	0.376	1.8709	0.589329	4	Dystonia | Intellectual disability | Seizure | Spasticity	47	Abnormal facial shape|Abnormal hippocampus morphology|Abnormality of movement|Abnormality of the cerebral white matter|Autistic behavior|Bilateral tonic-clonic seizure|Cerebral atrophy|Cerebral visual impairment|Chorea|Dilation of lateral ventricles|Dyskinesia|Dystonia|Feeding difficulties|Focal impaired awareness seizure|Focal motor seizure|Focal-onset seizure|Gastroesophageal reflux|Gastrostomy tube feeding in infancy|Generalized myoclonic seizure|Generalized-onset seizure|Hemiplegia|Hypoplasia of the corpus callosum|Hypotonia|Intellectual disability|Intellectual disability, mild|Intellectual disability, moderate|Intellectual disability, profound|Intellectual disability, severe|Leukoencephalopathy|Microcephaly|Neoplasm|Oculogyric crisis|Pneumonia|Poor speech|Recurrent respiratory infections|Recurrent sinusitis|Recurrent viral infections|Scoliosis|Seizure|Self-injurious behavior|Short stature|Sleep disturbance|Spasticity|Squamous cell carcinoma|Status epilepticus|Stereotypy|T lymphocytopenia	HYPER-IgE RECURRENT INFECTION SYNDROME 2, AUTOSOMAL RECESSIVE; HIES2	0	0.259219	NA	NA	3	Decreased circulating IgG level|Decreased circulating total IgM|T lymphocytopenia
HLA-DRB1	ENSG00000196126	protein_coding	2.61514	42	23	1.049e-17	0.901459	2	2.86492e-84	0.657389	13918	0.821718	1.156	207	129	0.557034	0.881	0.890206	4321	1a	0.426506	2.80304	0	NA	NA	NA	NA	MULTIPLE SCLEROSIS, SUSCEPTIBILITY TO; MS | SARCOIDOSIS, SUSCEPTIBILITY TO, 1; SS1	0	0	NA	NA	NA	NA
NOTCH4	ENSG00000204301	protein_coding	2.60481	43	22	3.02756e-09	0.78544	2	1.7677e-14	0.501058	2142	0.646523	0.742	19	10	0.744964	0	0.803087	1179	1a	0.454725	2.04997	0	NA	NA	NA	NA	NA	0	0.744619	2	Ataxia | Seizure	8	Abnormal bleeding|Abnormality of midbrain morphology|abnormal retinal vasculature morphology|Ataxia|Cerebellar dysplasia|Intraventricular hemorrhage|Male infertility|Seizure
ERCC1	ENSG00000012061	protein_coding	2.60461	44	23	2.457e-22	0.694039	3	1.84871e-06	0.433158	1003	0	1.296	3	0	NA	NA	0.612608	69	1b	0.538425	1.30055	0.740477	6	Ataxia | Cerebral cortical atrophy | Gait disturbance | Intellectual disability | Seizure | Spasticity	99	Abnormal facial shape|Abnormal hair morphology|Abnormality of retinal pigmentation|Abnormality of the pinna|Abnormality of visual evoked potentials|Adducted thumb|Anodontia|Anophthalmia|Aplasia/Hypoplasia of the cerebellum|Arrhythmia|Ataxia|Basal ganglia calcification|Camptodactyly of finger|Cataract|Cerebellar calcifications|Cerebellar hypoplasia|Cerebral atrophy|Cerebral calcification|Cerebral cortical atrophy|Conjunctivitis|Cryptorchidism|Cutaneous photosensitivity|Decreased body weight|Decreased lacrimation|Decreased nerve conduction velocity|Deeply set eye|Dermal atrophy|Developmental cataract|Difficulty walking|Dry skin|EEG abnormality|Failure to thrive|Feeding difficulties in infancy|Flexion contracture|Gait disturbance|Global developmental delay|Hearing impairment|Hepatomegaly|Hip dislocation|Hypermelanotic macule|Hypermetropia|Hyperreflexia|Hypertension|Hypogonadism|Hypoplasia of teeth|Hypotonia|Increased cellular sensitivity to UV light|Intellectual disability|Intrauterine growth retardation|Joint stiffness|Kyphoscoliosis|Kyphosis|Long face|Lower limb spasticity|Low-set, posteriorly rotated ears|Male hypogonadism|Mandibular prognathia|Microcephaly|Microcornea|Micrognathia|Micropenis|Microphthalmia|Muscle weakness|Muscular hypotonia of the trunk|Neurodevelopmental delay|Nystagmus|Opacification of the corneal stroma|Optic atrophy|Osteoporosis|Peripheral neuropathy|Photophobia|Pigmentary retinopathy|Polymicrogyria|Polyneuropathy|Postural instability|Premature closure of fontanelles|Prematurely aged appearance|Progeroid facial appearance|Prominent nasal bridge|Proteinuria|Reduced tendon reflexes|Renal insufficiency|Scoliosis|Seizure|Sensorineural hearing impairment|Severe global developmental delay|Severe short stature|Short neck|Short philtrum|Short stature|Simplified gyral pattern|Sparse hair|Spasticity|Splenomegaly|Strabismus|Thickened calvaria|Tremor|Visual impairment|Wide nasal bridge	CEREBROOCULOFACIOSKELETAL SYNDROME 4; COFS4	0	0.801232	2	Ataxia | Dystonia	18	Abnormality of the spleen|Abnormal renal physiology|Abnormal spermatogenesis|Ataxia|Decreased body weight|Decreased liver function|Dystonia|Elevated hepatic transaminase|Failure to thrive|Hearing impairment|Hepatic steatosis|Infertility|Kyphosis|Male infertility|Osteopenia|Proteinuria|Renal insufficiency|Thin skin
SPATA20	ENSG00000006282	protein_coding	2.60417	45	23	1e-09	0.636373	3	3.3345e-88	0.98809	917	0.385669	0.698	7	3	0.270444	0.0412	0.702464	495	1a	0.521451	1.16005	0	NA	NA	NA	NA	NA	0	0.207426	NA	NA	2	Decreased testicular size|Male infertility
ABCA8	ENSG00000141338	protein_coding	2.60026	46	23	3e-07	0.541974	3	1.68553e-20	0.632966	911	0.699765	1.186	9	4	0.623767	0.931	0.693361	372	2a	0.422722	1.581	0	NA	NA	NA	NA	NA	0	0.489911	NA	NA	5	Abnormality of the orbital region|Decreased HDL cholesterol concentration|Decreased LDL cholesterol concentration|Hypocholesterolemia|Hypotriglyceridemia
DCC	ENSG00000187323	protein_coding	2.59968	47	22	1.63334e-05	0.794303	2	1.75062e-09	0.452151	4618	0.408669	0.283	6	2	0.58475	0	0.721669	1087	2b	0.269129	2.16108	0.649476	6	Ataxia | Cognitive impairment | Dysarthria | Gait disturbance | Intellectual disability | Seizure	54	Abnormality of cardiovascular system morphology|Abnormality of movement|Agenesis of corpus callosum|Anosmia|Ataxia|Back pain|Cerebral palsy|Cleft palate|Clumsiness|Cognitive impairment|Color vision defect|Cryptorchidism|Decreased testicular size|Delayed puberty|Delayed skeletal maturation|Dysarthria|Easy fatigability|Erectile dysfunction|Gait disturbance|Generalized hypotonia|Global developmental delay|Gynecomastia|Horizontal supranuclear gaze palsy|Hyperreflexia|Hypogonadotropic hypogonadism|Hypoplasia of penis|Hyposmia|Hypotonia|Ichthyosis|Intellectual disability|Intellectual disability, mild|Kyphosis|Micropenis|Morphological abnormality of the pyramidal tract|Muscle weakness|Myalgia|Nystagmus|Obesity|Pes cavus|Pes planus|Poor fine motor coordination|Primary amenorrhea|Ptosis|Renal agenesis|Scoliosis|Seizure|Self-injurious behavior|Sensorineural hearing impairment|Short neck|Skeletal dysplasia|Specific learning disability|Squamous cell carcinoma|Tremor|Visual impairment	COLORECTAL CANCER; CRC | ESOPHAGEAL CANCER | MIRROR MOVEMENTS 1; MRMV1 | GAZE PALSY, FAMILIAL HORIZONTAL, WITH PROGRESSIVE SCOLIOSIS 2, WITH IMPAIRED INTELLECTUAL DEVELOPMENT; HGPPS2	0	0.708184	2	Ataxia | Gait disturbance	11	Abnormality of retinal pigmentation|Agenesis of corpus callosum|Ataxia|axon fasciculation variant|ectopic neuron|Failure to thrive|Gait disturbance|Impaired proprioception|Morphological abnormality of the pyramidal tract|Neoplasm|Respiratory distress
PEPD	ENSG00000124299	protein_coding	2.59876	48	22	0.000189975	0.667235	3	6.5806e-49	0.895903	1433	0.561545	1.258	5	3	0.8032	NA	0.691207	398	1b	0.486988	1.28675	0.33662	1	Intellectual disability	39	Abnormal facial shape|Abnormality of retinal pigmentation|Abnormality of the immune system|Anemia|Aplasia/Hypoplasia of the skin|Arachnodactyly|Chronic lung disease|Cutaneous photosensitivity|Depressed nasal bridge|Depressed nasal ridge|Dry skin|Elevated serum aspartate aminotransferase|Erythema|Failure to thrive|Febrile seizure (within the age range of 3 months to 6 years)|Global developmental delay|Hearing impairment|Hepatomegaly|High palate|Hirsutism|Hyperkeratosis|Hypertelorism|Increased circulating antibody level|Intellectual disability|Micrognathia|Mild global developmental delay|Papule|Prolonged neonatal jaundice|Prominent forehead|Proptosis|Ptosis|Recurrent infections|Recurrent pneumonia|Recurrent respiratory infections|Short nose|Splenomegaly|Thin skin|Thrombocytopenia|Visual impairment	PROLIDASE DEFICIENCY	0	0.453909	NA	NA	13	Abnormal cardiac septum morphology|Abnormal heart morphology|Abnormality of the optic disc|Abnormal testis morphology|Behavioral abnormality|decreased circulating iron level|Decreased serum testosterone level|Decreased testicular size|Hyperactivity|increased anxiety-related response|Osteopenia|Retinal dysplasia|Ventricular septal defect
PMM2	ENSG00000140650	protein_coding	2.59803	49	22	2.61e-06	0.744873	3	1.86133e-07	0.737293	1295	0.193365	1.879	2	1	0.441519	NA	0.661947	145	1b	0.482009	1.56464	0.64216	3	Ataxia | Intellectual disability | Seizure	82	Abnormal facial shape|Abnormality of skeletal morphology|Abnormality of the pinna|Angina pectoris|Anteverted nares|Arachnodactyly|Aspiration pneumonia|Ataxia|Cardiomyopathy|Cataract|Cerebellar hypoplasia|Cerebellar vermis hypoplasia|Dandy-Walker malformation|Decreased circulating IgA level|Decreased circulating IgG level|Decreased testicular size|Delayed speech and language development|Depressed nasal bridge|Diarrhea|Elevated hepatic transaminase|Enlarged cisterna magna|Epicanthus|Esotropia|Failure to thrive|Feeding difficulties|Feeding difficulties in infancy|Fever|Flexion contracture|Generalized hypotonia|Global developmental delay|Hepatic fibrosis|Hepatic steatosis|Hepatomegaly|High palate|Hypergonadotropic hypogonadism|Hyperinsulinemia|Hypertelorism|Hypertrophic cardiomyopathy|Hypoalbuminemia|Hypocholesterolemia|Hypogonadotropic hypogonadism|Hyporeflexia|Hypothyroidism|Increased thyroid-stimulating hormone level|Intellectual disability|Intracranial hemorrhage|Joint laxity|Kyphoscoliosis|Kyphosis|Long face|Long philtrum|Mandibular prognathia|Microcephaly|Multiple joint contractures|Muscle weakness|Muscular hypotonia of the trunk|Myopia|Nephrotic syndrome|Nystagmus|Olivopontocerebellar hypoplasia|Osteopenia|Osteoporosis|Pericardial effusion|Peripheral neuropathy|Pes planus|Polyneuropathy|Premature ovarian insufficiency|Prolonged prothrombin time|Prominent forehead|Prominent nasal bridge|Prominent nose|Proteinuria|Psychomotor retardation|Renal cyst|Respiratory distress|Rod-cone dystrophy|Seizure|Strabismus|Stroke-like episode|Upslanted palpebral fissure|Vomiting|Wide mouth	CONGENITAL DISORDER OF GLYCOSYLATION, TYPE Ia; CDG1A	0	0.377377	NA	NA	7	Abnormal bleeding|Abnormality of the orbital region|abnormal vertebral column morphology|Decreased body weight|Failure to thrive|Hypotonia|Kyphosis
VARS2	ENSG00000137411	protein_coding	2.59776	50	22	3.758e-07	0.563563	2	8.92571e-86	0.653777	5610	0.718468	0.692	13	5	0.571333	0.8991	0.89848	5025	1a	0.459296	2.73655	0.470149	2	Ataxia | Seizure	8	Abnormal facial shape|Ataxia|Generalized hypotonia|Global developmental delay|Microcephaly|Progressive external ophthalmoplegia|Ptosis|Seizure	COMBINED OXIDATIVE PHOSPHORYLATION DEFICIENCY 20; COXPD20	0	0.00609509	NA	NA	1	Failure to thrive
CDH13	ENSG00000140945	protein_coding	2.5956	51	23	2e-07	0.908905	3	1.51167e-12	0.690124	7069	0.702596	0.594	10	5	0.461533	0.83965	0.57815	363	2b	0.319587	1.11762	0.0571739	NA	NA	2	Astigmatism|Myopia	NA	0	0.195553	NA	NA	2	Hyperactivity|Neoplasm
ASAH1	ENSG00000104763	protein_coding	2.59446	52	22	1.43442e-05	0.499775	2	8.02025e-19	0.383822	1448	0.57652	1.18	7	5	0.411429	0.025	0.850506	803	1b	0.430686	2.54063	0.74879	6	Dementia | Dysphagia | Intellectual disability | Myoclonus | Seizure | Spasticity	79	Abnormal enzyme/coenzyme activity|Abnormal facial shape|Abnormal foot morphology|Abnormality of skeletal morphology|Abnormality of the nervous system|Abnormality of the respiratory system|Abnormal lower motor neuron morphology|Anemia|Areflexia|Arthralgia|Arthritis|Ascites|Behavioral abnormality|Brain atrophy|Cherry red spot of the macula|Chronic diarrhea|Clumsiness|Corneal opacity|Degeneration of anterior horn cells|Dementia|Developmental regression|Difficulty walking|Dysphagia|Dysphonia|Elevated hepatic transaminase|EMG: chronic denervation signs|Facial palsy|Failure to thrive|Fasciculations|Feeding difficulties|Flexion contracture|Frequent falls|Functional motor deficit|Generalized myoclonic seizure|Generalized-onset seizure|Global developmental delay|Hepatic failure|Hepatic fibrosis|Hepatomegaly|Hepatosplenomegaly|Hydrops fetalis|Inability to walk|Infantile muscular hypotonia|Intellectual disability|Irritability|Limb myoclonus|Loss of voice|Lower limb muscle weakness|Macular degeneration|Mental deterioration|Motor delay|Mutism|Myoclonus|Nystagmus|Opacification of the corneal stroma|Osteoporosis|Paraparesis|Progressive distal muscular atrophy|Proximal muscle weakness|Recurrent aspiration pneumonia|Recurrent fever|Recurrent respiratory infections|Recurrent upper respiratory tract infections|Respiratory distress|Respiratory insufficiency|Respiratory insufficiency due to muscle weakness|Scoliosis|Seizure|Sensorineural hearing impairment|Short stature|Skeletal muscle atrophy|Spasticity|Spinal muscular atrophy|Splenomegaly|Thrombocytopenia|Tongue fasciculations|Tremor|Visual fixation instability|Waddling gait	SPINAL MUSCULAR ATROPHY WITH PROGRESSIVE MYOCLONIC EPILEPSY; SMAPME | FARBER LIPOGRANULOMATOSIS; FRBRL	0	0.51221	1	Gait disturbance	20	Abnormal enzyme/coenzyme activity|Abnormality of the liver|Astrocytosis|Cachexia|Centrally nucleated skeletal muscle fibers|Elevated serum creatine kinase|Failure to thrive|Gait disturbance|Hepatic fibrosis|Hydrocephalus|Lethargy|Leukopenia|Lymphopenia|Muscular dystrophy|Pneumonia|Scoliosis|Splenomegaly|T lymphocytopenia|Ventriculomegaly|Weight loss
LEMD2	ENSG00000161904	protein_coding	2.59065	53	23	7e-06	0.598096	3	3.38176e-30	0.589093	1672	0.700592	0.413	3	3	0.711857	NA	0.813641	1072	1b	0.520584	1.87665	0.0736732	NA	NA	1	Developmental cataract	CATARACT 46, JUVENILE-ONSET, WITH OR WITHOUT ARRHYTHMIC CARDIOMYOPATHY; CTRCT46	0	0.2978	NA	NA	4	Abnormality of midbrain morphology|Abnormality of the spleen|Anemia|Intracranial hemorrhage
CCDC88C	ENSG00000015133	protein_coding	2.58893	54	23	8e-07	0.542066	2	2.72726e-29	0.552025	1243	0.593654	0.454	11	6	0.466533	0.0011	0.7596	528	1f	0.399586	2.05821	0.616617	4	Dysarthria | Intellectual disability | Neurological speech impairment | Seizure	18	Broad-based gait|Dysarthria|Dysdiadochokinesis|Dysmetria|Functional motor deficit|Gait ataxia|Hydrocephalus|Hyperreflexia|Intellectual disability|Intention tremor|Neurological speech impairment|Pontocerebellar atrophy|Scanning speech|Seizure|Spastic paraparesis|Unsteady gait|Ventriculomegaly|Vertical supranuclear gaze palsy	HYDROCEPHALUS, CONGENITAL, 1; HYC1 | SPINOCEREBELLAR ATAXIA 40; SCA40	0	0.266365	NA	NA	3	Abnormal testis morphology|Decreased testicular size|Weight loss
FAS	ENSG00000026103	protein_coding	2.58431	55	22	7.49347e-07	0.571548	3	2.6868e-75	0.99303	741	0	0.441	5	0	NA	NA	0.681764	295	1a	0.454554	1.46992	0.263394	1	Seizure	24	Abnormal bleeding|Arthritis|Basal cell carcinoma|Bruising susceptibility|Decreased circulating IgG level|Decreased circulating total IgM|Decreased proportion of CD4-positive helper T cells|Headache|Hepatomegaly|Hodgkin lymphoma|Hydrops fetalis|Hypersplenism|Increased circulating antibody level|Lymphopenia|Neoplasm of the skin|Non-Hodgkin lymphoma|Premature ovarian insufficiency|Pulmonary fibrosis|Pulmonary infiltrates|Renal insufficiency|Reticulocytosis|Seizure|Splenomegaly|Urticaria	AUTOIMMUNE LYMPHOPROLIFERATIVE SYNDROME; ALPS	0	0.448225	1	Ataxia	19	Abnormal enzyme/coenzyme activity|Abnormality of the immune system|Abnormality of the liver|Abnormality of the spleen|abnormal kidney morphology|Abnormal renal physiology|Ataxia|Conjunctivitis|Decreased circulating IgG level|Elevated hepatic transaminase|Increased circulating antibody level|Peripheral demyelination|Pneumonia|Proteinuria|Pulmonary fibrosis|Renal insufficiency|Splenomegaly|T lymphocytopenia|Weight loss
MAPT	ENSG00000186868	protein_coding	2.58101	56	22	1.366e-10	0.616281	1	6.06991e-07	0.209798	3134	0.518042	0.569	16	8	0.467333	0.004	0.785883	2439	1a	0.4571	1.89076	0.771982	13	Aphasia | Dementia | Disinhibition | Dysarthria | Dysgraphia | Dysphagia | Dystonia | Language impairment | Memory impairment | Neurofibrillary tangles | Neurological speech impairment | Parkinsonism | Personality changes	78	Abnormality of eye movement|Abnormal pyramidal sign|Abnormal saccadic eye movements|Abulia|Akinesia|Alexia|Amyotrophic lateral sclerosis|Anomia|Apathy|Aphasia|Axial dystonia|Axial muscle stiffness|Blepharospasm|Blurred vision|Bradykinesia|Brain atrophy|Conjunctival hyperemia|Decreased lacrimation|Dementia|Depressivity|Diminished motivation|Diplopia|Disinhibition|Dysarthria|Dysgraphia|Dyslexia|Dysphagia|Dystonia|Echolalia|Emotional blunting|Eyelid apraxia|Falls|Frontal lobe dementia|Frontal release signs|Frontolimbic dementia|Frontotemporal dementia|Gait imbalance|Gliosis|Granulovacuolar degeneration|Hyperorality|Impaired visuospatial constructive cognition|Impulsivity|Inappropriate laughter|Inappropriate sexual behavior|Irritability|Kyphoscoliosis|Language impairment|Limb dystonia|Memory impairment|Mental deterioration|Morphological abnormality of the pyramidal tract|Mutism|Neurofibrillary tangles|Neurological speech impairment|Neuromuscular dysphagia|Neuronal loss in basal ganglia|Neuronal loss in central nervous system|Ophthalmoparesis|Parkinsonism|Parkinsonism with favorable response to dopaminergic medication|Perseveration|Personality changes|Photophobia|Polyphagia|Postural instability|Primitive reflex|Progressive extrapyramidal muscular rigidity|Respiratory distress|Retrocollis|Rigidity|Slowed slurred speech|Slow saccadic eye movements|Social and occupational deterioration|Stereotypy|Supranuclear gaze palsy|Tremor|Vertical supranuclear gaze palsy|Visual agnosia	PARKINSON DISEASE, LATE-ONSET; PD | PICK DISEASE OF BRAIN | PARKINSON-DEMENTIA SYNDROME | FRONTOTEMPORAL DEMENTIA; FTD | SUPRANUCLEAR PALSY, PROGRESSIVE, 1; PSNP1	1	0.371955	NA	NA	6	abnormal retinal vasculature morphology|Behavioral abnormality|Hyperactivity|Impaired proprioception|increased anxiety-related response|Polycystic kidney dysplasia
CAMTA1	ENSG00000171735	protein_coding	2.57525	57	22	3.97141e-06	0.862008	2	1.14231e-12	0.284859	3092	0.580168	0.172	5	3	0.357586	0.0171	0.736501	248	1f	0.466565	1.91884	0.70773	7	Abnormal social behavior | Ataxia | Cerebral cortical atrophy | Dysarthria | Intellectual disability | Memory impairment | Seizure	49	Abnormal cortical gyration|Abnormal pyramidal sign|Abnormal social behavior|Aggressive behavior|Anteverted nares|Ataxia|Autistic behavior|Brisk reflexes|Broad forehead|Bulbous nose|Cerebellar hypoplasia|Cerebral cortical atrophy|Constipation|Deeply set eye|Delayed speech and language development|Downslanted palpebral fissures|Dysarthria|Dysmetria|Focal myoclonic seizure|Gastroesophageal reflux|Global developmental delay|Hippocampal atrophy|Hyperactivity|Hypertelorism|Hypoplastic hippocampus|Intellectual disability|Intellectual disability, mild|Intention tremor|Large forehead|Long face|Long philtrum|Low-set ears|Macrocephaly|Memory impairment|Mesiodens|Narrow mouth|Neonatal hypotonia|Nonprogressive cerebellar ataxia|Palpebral edema|Pointed chin|Poor motor coordination|Protruding ear|Seizure|Short ear|Strabismus|Thick lower lip vermilion|Unsteady gait|Urinary retention|Wide nose	CEREBELLAR DYSFUNCTION WITH VARIABLE COGNITIVE AND BEHAVIORAL ABNORMALITIES; CECBA	0	0.347881	1	Ataxia	4	Abnormal posturing|Ataxia|Cerebellar atrophy|Neoplasm
NDUFS2	ENSG00000158864	protein_coding	2.57484	58	23	4e-13	0.726026	2	3.63786e-16	0.477161	549	0.543261	0.56	3	2	0.699148	NA	0.630484	76	1f	0.485473	1.60872	0.784378	7	Ataxia | Dysarthria | Dysphagia | Dystonia | Intellectual disability | Seizure | Spasticity	94	Abnormal brainstem morphology|Abnormal caudate nucleus morphology|Abnormal globus pallidus morphology|Abnormality of eye movement|Abnormality of movement|Abnormality of thalamus morphology|Abnormality of the respiratory system|Abnormal mitochondria in muscle tissue|Abnormal pyramidal sign|Abnormal saccadic eye movements|Anemia|Apnea|Arrhythmia|Ataxia|Basal ganglia gliosis|Blindness|Blurred vision|Brain atrophy|Chorea|Congestive heart failure|Decreased liver function|Developmental regression|Diabetes mellitus|Diffuse white matter abnormalities|Dilated cardiomyopathy|Dysarthria|Dyskinesia|Dysphagia|Dystonia|Emotional lability|Encephalopathy|Failure to thrive|Feeding difficulties|Fluctuations in consciousness|Focal T2 hyperintense basal ganglia lesion|Global brain atrophy|Global developmental delay|Hearing impairment|Hepatomegaly|Hyperreflexia|Hypertrichosis|Hypertrophic cardiomyopathy|Hypoglycemia|Hypotonia|Increased CSF lactate|Increased serum lactate|Increased serum pyruvate|Infantile muscular hypotonia|Intellectual disability|Intellectual disability, severe|Intrauterine growth retardation|Involuntary movements|Lactic acidosis|Lethargy|Leukodystrophy|Leukoencephalopathy|Mental deterioration|Microcephaly|Muscle weakness|Muscular hypotonia of the trunk|Myopathy|Neurodevelopmental delay|Neuronal loss in basal ganglia|Nystagmus|Ophthalmoplegia|Optic atrophy|Optic disc pallor|Optic neuropathy|Paroxysmal involuntary eye movements|Peripheral neuropathy|Pigmentary retinopathy|Polyneuropathy|Poor eye contact|Poor head control|Postural tremor|Progressive cerebellar ataxia|Progressive spastic paraplegia|Ptosis|Renal agenesis|Renal dysplasia|Respiratory distress|Respiratory insufficiency|Retinal telangiectasia|Retinopathy|Seizure|Sensorineural hearing impairment|Slow decrease in visual acuity|Spasticity|Strabismus|Ventricular septal defect|Ventriculomegaly|Visual impairment|Visual loss|Vomiting	MITOCHONDRIAL COMPLEX I DEFICIENCY, NUCLEAR TYPE 6; MC1DN6	0	0.164681	NA	NA	2	Abnormal mitochondrial morphology|mitochondrial DNA copy number variant
HLA-DRB5	ENSG00000198502	protein_coding	2.57295	59	23	1.049e-17	0.876259	3	1.58845e-18	0.486029	9490	0.767143	1.849	97	64	0.557034	0.76455	0.832919	1713	1a	0.431312	2.35567	0	NA	NA	NA	NA	NA	0	0	NA	NA	NA	NA
TRAP1	ENSG00000126602	protein_coding	2.57281	60	22	3.97761e-05	0.649813	3	1.21526e-26	0.7113	932	0.735707	1.412	10	9	0.8582	0.009	0.720636	379	1a	0.410331	1.8308	0	NA	NA	NA	NA	NA	0	0.426095	NA	NA	7	Abnormality of the liver|Abnormality of the orbital region|Abnormal pancreas morphology|Decreased body weight|Leukopenia|Neutropenia|Thrombocytopenia
CYB561	ENSG00000008283	protein_coding	2.57246	61	22	3.474e-16	0.694814	2	1.12523e-168	0.673152	878	0.362473	0.543	1	1	0.108833	NA	0.789661	569	1b	0.494942	1.89209	0.242945	NA	NA	2	Hypoglycemia|Orthostatic hypotension	ORTHOSTATIC HYPOTENSION 2; ORTHYP2	0	0.427597	1	Gait disturbance	8	Behavioral abnormality|Cardiomegaly|Decreased LDL cholesterol concentration|Gait disturbance|Hypertriglyceridemia|Hypoalbuminemia|Narrow palpebral fissure|Tremor
PRKG1	ENSG00000185532	protein_coding	2.56859	62	22	1.574e-06	0.834708	3	5.04365e-51	0.857156	4197	0.0157917	0.235	3	0	0.062625	NA	0.66381	358	2b	0.343976	1.68189	0.185852	NA	NA	14	Arachnodactyly|Bruising susceptibility|Cardiomegaly|High, narrow palate|Hypertelorism|Hypertension|Inguinal hernia|Ischemic stroke|Patent ductus arteriosus|Pes planus|Scoliosis|Stroke|Tall stature|Transient ischemic attack	AORTIC ANEURYSM, FAMILIAL THORACIC 8; AAT8	0	0.395035	NA	NA	9	abnormal duodenum morphology|Abnormal erythrocyte morphology|Abnormal mitochondrial morphology|Anemia|Cardiomegaly|Hypertension|Myotonia|Reticulocytosis|Splenomegaly
SPG7	ENSG00000197912	protein_coding	2.56737	63	22	4.89445e-06	0.775697	2	9.89744e-06	0.397752	1012	0.461579	1.651	5	3	0.451304	0.0241	0.761671	131	1a	0.514003	2.25087	0.85287	11	Abnormality of higher mental function | Ataxia | Babinski sign | Cerebral cortical atrophy | Cognitive impairment | Dysarthria | Dysphagia | Gait disturbance | Lower limb hyperreflexia | Memory impairment | Spasticity	63	Abnormality of higher mental function|Abnormality of the cerebral white matter|Abnormal mitochondrial morphology|Abnormal pyramidal sign|Abnormal upper motor neuron morphology|Ataxia|Atrophy of the spinal cord|Attention deficit hyperactivity disorder|Babinski sign|Cerebellar atrophy|Cerebral cortical atrophy|Cervical spinal cord atrophy|Cognitive impairment|Degeneration of the lateral corticospinal tracts|Dysarthria|Dysdiadochokinesis|Dysmetria|Dysphagia|EMG: chronic denervation signs|Finger syndactyly|Gait ataxia|Gait disturbance|Generalized hyperreflexia|Hearing impairment|Hyperreflexia|Impaired pain sensation|Impaired vibration sensation in the lower limbs|Loss of speech|Lower limb hyperreflexia|Lower limb hypertonia|Lower limb muscle weakness|Lower limb spasticity|Memory impairment|Motor axonal neuropathy|Muscle stiffness|Muscle weakness|Nystagmus|Optic atrophy|Optic disc pallor|Pes cavus|Postural instability|Progressive spastic paraparesis|Pseudobulbar signs|Scoliosis|Sensory impairment|Slowed slurred speech|Slurred speech|Spastic ataxia|Spastic dysarthria|Spastic gait|Spasticity|Spastic paraplegia|Specific learning disability|Supranuclear gaze palsy|Upper limb hypertonia|Upper limb muscle weakness|Upper motor neuron dysfunction|Urinary bladder sphincter dysfunction|Urinary incontinence|Urinary urgency|Vertical supranuclear gaze palsy|Waddling gait|Weakness due to upper motor neuron dysfunction	SPASTIC PARAPLEGIA 7, AUTOSOMAL RECESSIVE; SPG7	0	0.457494	1	Ataxia	5	Ataxia|Axonal degeneration|Decreased body weight|Impaired proprioception|Scoliosis
SUMF1	ENSG00000144455	protein_coding	2.56636	64	22	6.80205e-06	0.823058	2	2.04168e-25	0.582668	3058	0.212132	1.07	2	1	0.373778	NA	0.682326	491	1f	0.382081	1.55584	0.646646	5	Ataxia | Intellectual disability | Lower limb hyperreflexia | Seizure | Spasticity	40	Abnormality of peripheral nerve conduction|Abnormality of retinal pigmentation|Abnormality of the periventricular white matter|Anteverted nares|Ataxia|Cataract|Cerebellar atrophy|Cerebral atrophy|CNS demyelination|Coarse facial features|Corneal opacity|Depressed nasal bridge|Developmental regression|Flat face|Global developmental delay|Hearing impairment|Hepatomegaly|Hydrocephalus|Ichthyosis|Increased CSF protein|Intellectual disability|Joint stiffness|Large forehead|Lower limb hyperreflexia|Macrocephaly|Microcephaly|Myopia|Neonatal hypotonia|Optic atrophy|Peripheral demyelination|Prominent forehead|Retinal degeneration|Seizure|Sensorineural hearing impairment|Short stature|Smooth philtrum|Spasticity|Splenomegaly|Ventriculomegaly|Visual impairment	MULTIPLE SULFATASE DEFICIENCY; MSD	0	0.456148	1	Seizure	7	Abnormal heart morphology|Abnormality of epiphysis morphology|Cardiomegaly|Failure to thrive|Kyphosis|Seizure|Tremor
PILRA	ENSG00000085514	protein_coding	2.56546	65	23	2.133e-18	0.693315	2	3.44047e-77	0.656009	865	0.353482	1.603	3	2	0.212071	NA	0.796764	609	1a	0.496012	1.92527	0	NA	NA	NA	NA	NA	1	0	NA	NA	NA	NA
OPA3	ENSG00000125741	protein_coding	2.56521	66	22	4.252e-21	0.752053	2	1.67908e-23	0.305486	1055	0	1.134	1	0	NA	NA	0.680154	73	1f	0.547152	1.76233	0.75876	8	Abnormality of extrapyramidal motor function | Ataxia | Babinski sign | Cognitive impairment | Dysarthria | Gait disturbance | Intellectual disability | Spasticity	39	Abnormality of extrapyramidal motor function|Absent Achilles reflex|Areflexia|Areflexia of lower limbs|Ataxia|Babinski sign|Blindness|Cataract|Cerebellar atrophy|Chorea|Choreoathetosis|Cognitive impairment|Dysarthria|Dyslexia|Extrapyramidal muscular rigidity|Gait disturbance|Hearing impairment|Hyperreflexia|Intellectual disability|Muscle spasm|Nystagmus|Optic atrophy|Optic disc pallor|Pain|Paresthesia|Pes cavus|Positive Romberg sign|Postural tremor|Red-green dyschromatopsia|Reduced tendon reflexes|Reduced visual acuity|Resting tremor|Scotoma|Sensory impairment|Spasticity|Spastic paraparesis|Tremor|Unsteady gait|Visual impairment	OPTIC ATROPHY 3, AUTOSOMAL DOMINANT; OPA3 | 3-METHYLGLUTACONIC ACIDURIA, TYPE III; MGCA3	0	0.783378	2	Abnormality of vision | Gait disturbance	11	Abnormality of the liver|Abnormality of vision|Abnormal mitochondrial morphology|abnormal mitochondrial physiology|Axonal degeneration|Decreased body weight|Dilated cardiomyopathy|Failure to thrive|Gait disturbance|Short nose|Tremor
ALDH5A1	ENSG00000112294	protein_coding	2.56375	67	22	4.299e-05	0.570006	3	7.57765e-08	0.648249	1189	0.385875	0.937	3	2	0.194667	0.0103	0.627898	254	1a	0.390942	1.37511	0.597741	4	Ataxia | Hallucinations | Intellectual disability | Seizure	25	Abnormality of eye movement|Abnormality of metabolism/homeostasis|Aggressive behavior|Anxiety|Ataxia|Behavioral abnormality|Bilateral tonic-clonic seizure|Cerebellar atrophy|Delayed speech and language development|EEG abnormality|Generalized hypotonia|Generalized myoclonic seizure|Global developmental delay|Hallucinations|Hyperactivity|Hyperkinetic movements|Hyporeflexia|Hypotonia|Intellectual disability|Motor delay|Psychomotor retardation|Psychosis|Seizure|Self-injurious behavior|Status epilepticus	SUCCINIC SEMIALDEHYDE DEHYDROGENASE DEFICIENCY; SSADHD	0	0.636258	2	Ataxia | Myoclonus	4	Ataxia|Decreased body weight|Gliosis|Myoclonus
GALC	ENSG00000054983	protein_coding	2.56153	68	22	8.405e-05	0.511966	2	7.38662e-13	0.419539	1506	0.632323	0.937	12	7	0.688321	0.056	0.60941	593	1f	0.337396	1.12225	0.819032	7	Ataxia | Babinski sign | Dysarthria | Gait disturbance | Myoclonus | Seizure | Spasticity	105	Abnormal CNS myelination|Abnormal corpus callosum morphology|Abnormal enzyme/coenzyme activity|Abnormal flash visual evoked potentials|Abnormality of midbrain morphology|Abnormality of the medulla oblongata|Abnormality of the periventricular white matter|Abnormality of the pons|Abnormality of visual evoked potentials|Acroparesthesia|Ankle clonus|Ataxia|Attention deficit hyperactivity disorder|Babinski sign|Blindness|Broad-based gait|Cachexia|Cherry red spot of the macula|Clumsiness|CNS demyelination|Decerebrate rigidity|Decreased nerve conduction velocity|Developmental regression|Difficulty walking|Diffuse cerebral atrophy|Dysarthria|EEG abnormality|EEG with persistent abnormal rhythmic activity|Encephalopathy|Erectile dysfunction|Esotropia|Failure to thrive|Febrile seizure (within the age range of 3 months to 6 years)|Feeding difficulties|Frequent falls|Functional motor deficit|Gait disturbance|Gastroesophageal reflux|Generalized myoclonic seizure|Global developmental delay|Hearing impairment|Hemiplegia|Hoffmann sign|Hydrocephalus|Hyperactive deep tendon reflexes|Hyperreflexia|Hypopigmented skin patches|Hyporeflexia|Impaired tactile sensation|Increased CSF protein|Increased intracranial pressure|Infantile axial hypotonia|Irritability|Loss of speech|Lower limb muscle weakness|Lower limb spasticity|Mental deterioration|Microcephaly|Mood changes|Morphological abnormality of the pyramidal tract|Motor delay|Motor deterioration|Muscle stiffness|Muscle weakness|Muscular hypotonia of the trunk|Myoclonus|Neck muscle weakness|Neurodegeneration|Neuromuscular dysphagia|Nystagmus|Opisthotonus|Optic atrophy|Peripheral demyelination|Peripheral neuropathy|Pes cavus|Photophobia|Poor head control|Progressive inability to walk|Progressive neurologic deterioration|Progressive spasticity|Progressive spastic paraparesis|Prolonged brainstem auditory evoked potentials|Psychomotor deterioration|Recurrent fever|Recurrent infections|Reduced brain N-acetyl aspartate level by MRS|Respiratory distress|Respiratory insufficiency|Seizure|Sensorimotor neuropathy|Sensory impairment|Shoulder girdle muscle weakness|Slurred speech|Spasticity|Spastic paraparesis|Temperature instability|Tetraparesis|Tetraplegia|Tremor|Upper limb muscle weakness|Upper motor neuron dysfunction|Urinary incontinence|Visual impairment|Visual loss|Vomiting	KRABBE DISEASE; KRB	0	0.824064	2	Ataxia | Gait disturbance	20	Abnormal enzyme/coenzyme activity|Abnormality of the spinal cord|abnormal kidney morphology|abnormal medulla oblongata morphology|Abnormal renal physiology|Astrocytosis|Ataxia|Axonal degeneration|Cachexia|Decreased body weight|Dysplastic corpus callosum|Fasciculations|Gait disturbance|Gliosis|Osteopenia|Paraparesis|Peripheral demyelination|Progressive muscle weakness|Tremor|Weight loss
CRPPA	ENSG00000214960	protein_coding	2.56106	69	22	0.0001677	0.718427	3	1.54415e-33	0.741681	2155	0.609131	0.821	3	3	0.522621	NA	0.618335	696	2a	0.346998	1.11904	0.627922	3	Abnormality of higher mental function | Intellectual disability | Seizure	76	Abnormal aldolase level|Abnormal circulating creatine kinase concentration|Abnormal cortical gyration|Abnormality of higher mental function|Abnormality of neuronal migration|Abnormality of the cerebellar vermis|Abnormality of the cerebral white matter|Abnormality of the orbital region|Abnormal lactate dehydrogenase level|Absent septum pellucidum|Adducted thumb|Agenesis of corpus callosum|Anophthalmia|Aplasia/Hypoplasia involving the skeletal musculature|Areflexia|Cataract|Cerebellar atrophy|Cerebellar hypoplasia|Cleft palate|Corneal opacity|Cryptorchidism|Dandy-Walker malformation|Decreased fetal movement|Deeply set eye|Difficulty walking|Elevated serum creatine kinase|EMG: myopathic abnormalities|Encephalocele|Fatty replacement of skeletal muscle|Frequent falls|Frontal bossing|Generalized hypotonia|Generalized muscle weakness|Glaucoma|Global developmental delay|Gray matter heterotopia|Hydrocephalus|Hypoplasia of penis|Hypoplasia of the brainstem|Hypoplasia of the corpus callosum|Hyporeflexia|Hypotonia|Intellectual disability|Intellectual disability, profound|Iris coloboma|Kyphoscoliosis|Limb-girdle muscular dystrophy|Low-set ears|Macrocephaly|Macroglossia|Metatarsus valgus|Microcephaly|Microcornea|Microphthalmia|Mildly elevated creatine kinase|Motor delay|Muscle spasm|Muscle weakness|Muscular dystrophy|Myalgia|Neonatal hypotonia|Optic atrophy|Pachygyria|Polymicrogyria|Posteriorly rotated ears|Progressive inability to walk|Protruding ear|Proximal amyotrophy|Retinal dysplasia|Retinal dystrophy|Scapular winging|Seizure|Skeletal muscle atrophy|Specific learning disability|Toe walking|Ventriculomegaly	MUSCULAR DYSTROPHY-DYSTROGLYCANOPATHY (CONGENITAL WITH BRAIN AND EYE ANOMALIES), TYPE A, 7; MDDGA7 | MUSCULAR DYSTROPHY-DYSTROGLYCANOPATHY (LIMB-GIRDLE), TYPE C, 7; MDDGC7	0	0.192526	NA	NA	2	ectopic neuron|Respiratory insufficiency
ITPA	ENSG00000125877	protein_coding	2.55728	70	21	8.213e-05	0.507917	3	7.07205e-57	0.913513	1148	0.420221	1.353	1	1	0.568345	NA	0.70486	770	1d	0.388029	1.60177	0.349287	1	Seizure	13	Brain atrophy|Cardiomyopathy|Cataract|Cerebral atrophy|Encephalopathy|Feeding difficulties|Global developmental delay|High pitched voice|Intrauterine growth retardation|Irritability|Microcephaly|Seizure|Status epilepticus	INOSINE TRIPHOSPHATASE DEFICIENCY | DEVELOPMENTAL AND EPILEPTIC ENCEPHALOPATHY 35; DEE35	0	0.420323	1	Ataxia	6	Abnormal heart morphology|Arrhythmia|Ataxia|Decreased body weight|Failure to thrive|Hyperkeratosis
LAMA2	ENSG00000196569	protein_coding	2.55649	71	22	1.39024e-05	0.693558	2	4.72939e-09	0.458947	1967	0.539633	0.732	15	6	0.731586	NA	0.543593	218	2b	0.288729	1.21018	0.627653	4	Cognitive impairment | Dysphagia | Intellectual disability | Seizure	56	Abnormal cortical gyration|Abnormality of metabolism/homeostasis|Abnormality of the cerebral white matter|Abnormality of visual evoked potentials|Areflexia|Arrhythmia|Aspiration|Astrocytosis|Axonal degeneration|Bradykinesia|Cardiomyopathy|Cognitive impairment|Decreased body weight|Decreased nerve conduction velocity|Delayed ability to walk|Difficulty climbing stairs|Difficulty running|Dysphagia|Elevated serum creatine kinase|EMG abnormality|Facial palsy|Feeding difficulties in infancy|Flexion contracture|Focal-onset seizure|Gastroesophageal reflux|Generalized hypotonia|Hyperlordosis|Hypermetropia|Hypotonia|Inability to walk|Increased variability in muscle fiber diameter|Intellectual disability|Kyphoscoliosis|Kyphosis|Macroglossia|Motor delay|Muscle fiber atrophy|Muscle spasm|Muscle weakness|Muscular dystrophy|Myopia|Myositis|Neonatal hypotonia|Open mouth|Ophthalmoplegia|Pachygyria|Pontocerebellar atrophy|Protruding tongue|Pulmonary arterial hypertension|Reduced tendon reflexes|Respiratory insufficiency|Respiratory insufficiency due to muscle weakness|Scoliosis|Seizure|Sensorimotor neuropathy|Waddling gait	MUSCULAR DYSTROPHY, CONGENITAL MEROSIN-DEFICIENT, 1A; MDC1A | MUSCULAR DYSTROPHY, LIMB-GIRDLE, AUTOSOMAL RECESSIVE 23; LGMDR23	0	0.75728	2	Ataxia | Gait disturbance	24	Abnormal testis morphology|Ataxia|Cachexia|Centrally nucleated skeletal muscle fibers|Cochlear degeneration|Decreased body weight|Decreased nerve conduction velocity|Failure to thrive|Gait disturbance|gonad morphology variant|Hyperkinetic movements|Impaired proprioception|Kyphoscoliosis|Kyphosis|Muscle weakness|Muscular dystrophy|Myopathy|Myositis|Opisthotonus|Peripheral demyelination|Progressive muscle weakness|Scoliosis|Tachypnea|T lymphocytopenia
PNKP	ENSG00000039650	protein_coding	2.5557	72	22	4.562e-07	0.710567	2	5.31706e-34	0.57873	612	0	1.21	0	0	NA	NA	0.828021	178	1b	0.623759	2.16879	0.83035	9	Ataxia | Cognitive impairment | Dysarthria | Dystonia | Intellectual disability | Myoclonus | Oculomotor apraxia | Seizure | Spasticity	71	Abnormality of toe|Abnormal saccadic eye movements|Anteverted nares|Areflexia|Ataxia|Autistic behavior|Bilateral tonic-clonic seizure|Cerebellar atrophy|Choreoathetosis|Cleft palate|Cognitive impairment|Decreased motor nerve conduction velocity|Depressed nasal bridge|Developmental regression|Diffuse cerebral atrophy|Diffuse white matter abnormalities|Distal amyotrophy|Distal lower limb muscle weakness|Distal muscle weakness|Distal sensory impairment|Dysarthria|Dyscalculia|Dyskinesia|Dyslexia|Dystonia|EEG abnormality|Episodic ataxia|Failure to thrive|Febrile seizure (within the age range of 3 months to 6 years)|Focal-onset seizure|Global developmental delay|Hyperactivity|Hypoplasia of the corpus callosum|Hyporeflexia|Hypsarrhythmia|Infantile muscular hypotonia|Intellectual disability|Intellectual disability, severe|Kyphoscoliosis|Microcephaly|Micropenis|Motor delay|Muscular dystrophy|Myoclonus|Obesity|Oculomotor apraxia|Pachygyria|Peripheral neuropathy|Pes cavus|Poor head control|Postural instability|Progressive distal muscular atrophy|Progressive microcephaly|Renal dysplasia|Seizure|Self-injurious behavior|Sensorimotor neuropathy|Sensory impairment|Short attention span|Simplified gyral pattern|Skeletal muscle atrophy|Sleep disturbance|Sloping forehead|Spasticity|Strabismus|Tetraplegia|Tremor|Umbilical hernia|Ureterocele|Ventricular septal defect|Ventriculomegaly	CHARCOT-MARIE-TOOTH DISEASE, AXONAL, TYPE 2B2; CMT2B2 | MICROCEPHALY, SEIZURES, AND DEVELOPMENTAL DELAY; MCSZ | ATAXIA-OCULOMOTOR APRAXIA 4; AOA4	0	0.310615	NA	NA	4	decreased neuron number|Failure to thrive|Intracranial hemorrhage|Microcephaly
PMS2	ENSG00000122512	protein_coding	2.55357	73	21	1.349e-05	0.63318	2	5.38324e-28	0.58912	980	0.66262	1.266	10	8	0.6214	NA	0.67741	470	1a	0.373305	1.56705	0.722371	9	Agnosia | Dysarthria | Dysgraphia | Gait disturbance | Hallucinations | Memory impairment | Neurological speech impairment | Seizure | Spasticity	40	Abdominal pain|Abnormal abdomen morphology|Abnormal pyramidal sign|Agenesis of corpus callosum|Agnosia|Anxiety|Attention deficit hyperactivity disorder|Basal cell carcinoma|Behavioral abnormality|Cafe-au-lait spot|Constipation|Depressivity|Developmental regression|Dysarthria|Dysgraphia|Dyskinesia|Fatigue|Flexion contracture|Gait disturbance|Gray matter heterotopia|Hallucinations|Hemiplegia/hemiparesis|Hypermelanotic macule|Hypotonia|Increased intracranial pressure|Irritability|Leukemia|Lymphoma|Malabsorption|Memory impairment|Migraine|Multiple cafe-au-lait spots|Neurological speech impairment|Non-Hodgkin lymphoma|Paresthesia|Seizure|Spasticity|Visual field defect|Visual impairment|Weight loss	MISMATCH REPAIR CANCER SYNDROME 1; MMRCS1 | COLORECTAL CANCER, HEREDITARY NONPOLYPOSIS, TYPE 4; HNPCC4	0	0.159932	NA	NA	2	Decreased testicular size|Male infertility
LAMA5	ENSG00000130702	protein_coding	2.55108	74	22	3.96726e-05	0.611046	3	3.85641e-12	0.526092	1055	0.89641	0.311	53	31	0.609103	0.84475	0.833758	209	1b	0.623456	2.13106	0	NA	NA	NA	NA	NA	0	0.451738	NA	NA	21	abnormal kidney morphology|Anophthalmia|Cardiomegaly|gonad morphology variant|Hematuria|Hypercholesterolemia|Hypoalbuminemia|Hypoplasia of the thymus|Low-set ears|Microphthalmia|Polycystic kidney dysplasia|Proteinuria|Pulmonary hypoplasia|Renal agenesis|Renal cyst|Renal insufficiency|Respiratory distress|Respiratory insufficiency|Syndactyly|Tubulointerstitial fibrosis|Ventricular septal defect
FANCA	ENSG00000187741	protein_coding	2.54917	75	21	0.0001078	0.670892	2	1.12639e-31	0.561242	1676	0.728777	1.366	14	9	0.443346	0.6869	0.799245	1156	1a	0.495013	1.86302	0.524803	2	Abnormality of vision | Intellectual disability	77	Abnormal cardiac septum morphology|Abnormal eyelid morphology|Abnormal foot morphology|Abnormal heart morphology|Abnormality of cardiovascular system morphology|Abnormality of chromosome stability|Abnormality of the hypothalamus-pituitary axis|Abnormality of the liver|Abnormality of the orbital region|Abnormality of vision|Abnormal testis morphology|Aganglionic megacolon|Anal atresia|Anemia|Astigmatism|Atrial septal defect|Azoospermia|Bruising susceptibility|Cafe-au-lait spot|Cataract|Cleft palate|Clinodactyly of the 5th finger|Cryptorchidism|Dolichocephaly|Epicanthus|Facial asymmetry|Finger syndactyly|Frontal bossing|Global developmental delay|Growth delay|Hearing abnormality|Hearing impairment|High palate|Hip dislocation|Horseshoe kidney|Hydrocephalus|Hypergonadotropic hypogonadism|Hyperreflexia|Hypertelorism|Hypertrophic cardiomyopathy|Hypogonadism|Hypopigmented skin patches|Hypospadias|Intellectual disability|Intrauterine growth retardation|Leukemia|Leukopenia|Male infertility|Microcephaly|Micrognathia|Microphthalmia|Multiple cafe-au-lait spots|Neoplasm|Neutropenia|Nystagmus|Pancytopenia|Patent ductus arteriosus|Pes planus|Proptosis|Ptosis|Recurrent urinary tract infections|Renal agenesis|Renal hypoplasia/aplasia|Renal insufficiency|Scoliosis|Short palpebral fissure|Short stature|Sloping forehead|Strabismus|Thrombocytopenia|Toe syndactyly|Triphalangeal thumb|Umbilical hernia|Upslanted palpebral fissure|Ventriculomegaly|Visual impairment|Weight loss	FANCONI ANEMIA, COMPLEMENTATION GROUP A; FANCA	0	0.458377	NA	NA	9	Abnormal spermatogenesis|Chromosome breakage|Decreased body weight|Decreased testicular size|Failure to thrive|Hypogonadism|Microphthalmia|Neoplasm|Thrombocytopenia
NARS2	ENSG00000137513	protein_coding	2.549	76	22	1e-10	0.373586	3	8.93681e-28	0.844908	1074	0.317809	0.863	4	2	0.295259	0.01205	0.733424	591	1b	0.457492	1.59867	0.621549	3	Dysarthria | Seizure | Spasticity	33	Agenesis of corpus callosum|Areflexia|Cerebellar atrophy|Cerebral visual impairment|CNS hypomyelination|Developmental regression|Dysarthria|Elevated serum creatine kinase|Facial palsy|Feeding difficulties|Generalized hypotonia|Gliosis|Global developmental delay|Hearing impairment|Hyperreflexia|Hypoplasia of the corpus callosum|Hyporeflexia|Increased CSF lactate|Increased serum lactate|Intellectual disability, mild|Microcephaly|Muscle weakness|Myopathy|Neurodegeneration|Neuronal loss in central nervous system|Nystagmus|Optic atrophy|Proximal muscle weakness|Ptosis|Seizure|Skeletal muscle atrophy|Spasticity|Status epilepticus	COMBINED OXIDATIVE PHOSPHORYLATION DEFICIENCY 24; COXPD24 | DEAFNESS, AUTOSOMAL RECESSIVE 94; DFNB94	0	0	NA	NA	NA	NA
IFT122	ENSG00000163913	protein_coding	2.54744	77	22	6.903e-05	0.575666	3	2.00761e-23	0.724548	935	0.530905	0.858	3	2	0.721621	0.03625	0.726792	371	1a	0.445059	1.74946	0.336774	NA	NA	32	Abnormality of the dentition|Anodontia|Anteverted nares|Brachydactyly|Clinodactyly|Clinodactyly of the 5th finger|Dolichocephaly|Epicanthus|Fine hair|Finger syndactyly|Frontal bossing|Full cheeks|Hepatic failure|Hepatic fibrosis|Hepatomegaly|High, narrow palate|High palate|Hypodontia|Joint laxity|Myopia|Narrow chest|Nystagmus|Osteoporosis|Prominent occiput|Protuberant abdomen|Radial deviation of finger|Retinal dystrophy|Short ribs|Single transverse palmar crease|Sparse hair|Telecanthus|Wide nasal bridge	CRANIOECTODERMAL DYSPLASIA 1; CED1	0	0.399236	1	nervous system morphology variant	8	Abnormal bleeding|Abnormality of the orbital region|Abnormality of the spinal cord|Cardiomegaly|Decreased body weight|nervous system morphology variant|Polydactyly|Preaxial polydactyly
HLA-DQA1	ENSG00000196735	protein_coding	2.54695	78	23	1.049e-17	0.871062	2	4.71944e-29	0.614869	11679	0.83843	0.97	161	95	0.55232	0.95495	0.839449	2573	1a	0.442744	2.35567	0	NA	NA	NA	NA	NA	0	0	NA	NA	NA	NA
LMF1	ENSG00000103227	protein_coding	2.53973	79	22	9.32928e-06	0.685005	3	2.03689e-42	0.762844	1544	0.42881	1.269	8	4	0.480679	0.00305	0.696742	371	1a	0.45756	1.47068	0.0227142	NA	NA	1	Abnormality of metabolism/homeostasis	LIPASE DEFICIENCY, COMBINED	0	0.371303	NA	NA	4	Hypercholesterolemia|Hyperlipidemia|Hypertriglyceridemia|Pallor
TBC1D9B	ENSG00000197226	protein_coding	2.53954	80	23	7e-07	0.682113	3	1.71762e-43	0.910521	842	0.556854	0.661	11	5	0.703679	0.05275	0.676392	289	1a	0.480454	1.33753	0	NA	NA	NA	NA	NA	0	0	NA	NA	NA	NA
EFL1	ENSG00000140598	protein_coding	2.53878	81	23	2.819e-06	0.746422	3	8.38138e-06	0.661525	1030	0.717205	0.561	9	7	0.653897	NA	0.626537	233	1d	0.373732	1.47373	0.397518	1	Intellectual disability	46	Abnormal heart morphology|Abnormality of finger|Abnormality of the skeletal system|Anemia|Autistic behavior|Behavioral abnormality|Decreased response to growth hormone stimuation test|Delayed eruption of teeth|Delayed skeletal maturation|Diabetes mellitus|Diarrhea|Elevated hepatic transaminase|Failure to thrive|Fat malabsorption|Global developmental delay|Growth delay|Hearing impairment|Hepatomegaly|High palate|Ichthyosis|Immunodeficiency|Infantile muscular hypotonia|Intellectual disability|Leukemia|Leukopenia|Low levels of vitamin A|Low levels of vitamin D|Low levels of vitamin E|Low-set ears|Microcephaly|Neutropenia|Osteomyelitis|Osteopenia|Pancytopenia|Pneumonia|Prolonged prothrombin time|Recurrent infections|Recurrent viral infections|Sepsis|Short attention span|Short stature|Sinusitis|Skin rash|Steatorrhea|Thrombocytopenia|Vertebral compression fractures	SHWACHMAN-DIAMOND SYNDROME 2; SDS2	0	0.0826908	1	Gait disturbance	1	Gait disturbance
PEX6	ENSG00000124587	protein_coding	2.53646	82	22	7e-06	0.456354	2	5.14014e-90	0.661947	778	0.538002	0.648	8	4	0.698815	0.04825	0.795751	480	1a	0.476079	2.05986	0.770585	6	Ataxia | Cognitive impairment | Gait disturbance | Intellectual disability | Seizure | Spasticity	114	Abnormal eyelid morphology|Abnormality of epiphysis morphology|Abnormality of metabolism/homeostasis|Abnormality of movement|Abnormality of neuronal migration|Abnormality of retinal pigmentation|Abnormality of the dentition|Abnormality of the face|Abnormality of the liver|Abnormality of the tongue|Adrenal insufficiency|Anteverted nares|Arrhythmia|Ataxia|Behavioral abnormality|Blindness|Camptodactyly of finger|Cardiomyopathy|Cataract|Cerebral calcification|Cochlear degeneration|Cognitive impairment|Conjunctival telangiectasia|Constriction of peripheral visual field|Corneal opacity|Cryptorchidism|Decreased liver function|Decreased nerve conduction velocity|Delayed skeletal maturation|Dental crowding|Depressed nasal bridge|Developmental regression|Diabetes mellitus|Difficulty walking|Dolichocephaly|EEG abnormality|Elevated alpha-fetoprotein|Elevated levels of phytanic acid|Epicanthus|External genital hypoplasia|Facial palsy|Failure to thrive|Feeding difficulties in infancy|Flat face|Gait ataxia|Gait disturbance|Generalized hypotonia|Glaucoma|Global developmental delay|Head tremor|Hearing impairment|Hepatic failure|Hepatomegaly|High forehead|High palate|Hydronephrosis|Hyperreflexia|Hypertelorism|Hypogonadism|Hyporeflexia|Hypospadias|Hypotonia|Ichthyosis|Impaired vibration sensation in the lower limbs|Intellectual disability|Low-set, posteriorly rotated ears|Macrocephaly|Malabsorption|Microcephaly|Micrognathia|Mildly elevated creatine kinase|Multicystic kidney dysplasia|Muscle flaccidity|Neonatal hypotonia|Nyctalopia|Nystagmus|Optic atrophy|Peripheral neuropathy|Pes planus|Polymicrogyria|Primary adrenal insufficiency|Primary amenorrhea|Progressive cerebellar ataxia|Progressive muscle weakness|Proximal amyotrophy|Ptosis|Recurrent fever|Reduced tendon reflexes|Renal cyst|Respiratory insufficiency|Retinal dystrophy|Rod-cone dystrophy|Round face|Seizure|Sensorimotor neuropathy|Sensorineural hearing impairment|Sensory neuropathy|Severe global developmental delay|Short nose|Short stature|Single transverse palmar crease|Skeletal dysplasia|Spastic dysarthria|Spasticity|Spinocerebellar atrophy|Strabismus|Thickened nuchal skin fold|Upslanted palpebral fissure|Ureterocele|Ventricular septal defect|Very long chain fatty acid accumulation|Visual impairment|Wide anterior fontanel|Wide nasal bridge	PEROXISOME BIOGENESIS DISORDER 4A (ZELLWEGER); PBD4A | PEROXISOME BIOGENESIS DISORDER 4B; PBD4B | HEIMLER SYNDROME 2; HMLR2	0	0.0125152	NA	NA	1	Failure to thrive
ACADS	ENSG00000122971	protein_coding	2.53204	83	22	0.0002653	0.43696	3	1.16657e-49	0.839359	1180	0.57527	0.95	5	2	0.659407	0.75865	0.811849	769	1a	0.479367	2.06085	0.561346	3	Dystonia | Seizure | Spasticity	28	Abnormal facial shape|Abnormality of the cerebral white matter|Behavioral abnormality|Cardiomyopathy|Delayed speech and language development|Dystonia|External ophthalmoplegia|Facial palsy|Failure to thrive|Feeding difficulties|Feeding difficulties in infancy|Flexion contracture|Generalized hypotonia|Global developmental delay|Hepatic steatosis|Infantile muscular hypotonia|Intrauterine growth retardation|Lethargy|Microcephaly|Myopathy|Neurodevelopmental delay|Optic atrophy|Progressive external ophthalmoplegia|Psychosis|Respiratory distress|Scoliosis|Seizure|Spasticity	ACYL-CoA DEHYDROGENASE, SHORT-CHAIN, DEFICIENCY OF; ACADSD	0	0.293269	NA	NA	3	Decreased HDL cholesterol concentration|Hepatic steatosis|Hypoglycemia
CDHR3	ENSG00000128536	protein_coding	2.53071	84	23	2e-06	0.734374	2	8.65789e-24	0.430299	914	0.735603	1.273	8	6	0.354556	0.67515	0.5796	150	2b	0.393741	1.26368	0	NA	NA	NA	NA	NA	0	0.743882	2	Ataxia | Gait disturbance	16	abnormal ear morphology|abnormal hearing physiology|Abnormality of movement|Ataxia|deafness|Decreased body weight|Decreased LDL cholesterol concentration|Gait disturbance|Hearing impairment|Hyperactivity|Hypocholesterolemia|Hypotriglyceridemia|Impaired proprioception|Leukopenia|Stereotypy|Tremor
POLE	ENSG00000177084	protein_coding	2.52635	85	22	1.328e-05	0.682708	2	2.10302e-121	0.670362	1490	0.630562	0.64	10	6	0.573333	0.0911	0.844923	912	1b	0.481681	2.28115	0.408154	1	Seizure	38	Abnormal facial shape|Bilateral cryptorchidism|Bone pain|Broad forehead|Clinodactyly|Cryptorchidism|Decreased body weight|Delayed skeletal maturation|Depressed nasal bridge|Failure to thrive|Feeding difficulties|Frontal bossing|Global developmental delay|Hodgkin lymphoma|Hydronephrosis|Hypogonadism|Hypospadias|Hypotonia|Immunodeficiency|Intrauterine growth retardation|Low-set ears|Macrocephaly|Malar flattening|Microcephaly|Micrognathia|Micromelia|Micropenis|Osteopenia|Posteriorly rotated ears|Prominent forehead|Recurrent respiratory infections|Relative macrocephaly|Scoliosis|Seizure|Severe short stature|Short neck|Short nose|Short stature	COLORECTAL CANCER, SUSCEPTIBILITY TO, 12; CRCS12 | FACIAL DYSMORPHISM, IMMUNODEFICIENCY, LIVEDO, AND SHORT STATURE; FILS | INTRAUTERINE GROWTH RETARDATION, METAPHYSEAL DYSPLASIA, ADRENAL HYPOPLASIA CONGENITA, GENITAL ANOMALIES, AND IMMUNODEFICIENCY; IMAGEI	0	0.00844226	NA	NA	1	Splenomegaly
ULK4	ENSG00000168038	protein_coding	2.52476	86	22	6.29338e-05	0.703769	2	5.49048e-54	0.654971	2761	0.85511	1.095	20	17	0.497897	0.76875	0.733091	891	1f	0.336264	2.0007	0	NA	NA	NA	NA	NA	0	0.519772	NA	NA	10	abnormal choroid plexus morphology|Abnormal stomach morphology|Decreased body weight|decreased corpus callosum size|Dilated third ventricle|Dilation of lateral ventricles|Failure to thrive|Hydrocephalus|Intraventricular hemorrhage|Ventriculomegaly
ACSF3	ENSG00000176715	protein_coding	2.52244	87	22	2.12137e-05	0.640619	3	3.56672e-19	0.726207	1371	0.333633	1.772	12	3	0.556	0.02425	0.85456	579	1b	0.517211	2.29521	0.523835	3	Dystonia | Memory impairment | Seizure	18	Behavioral abnormality|Delayed speech and language development|Diarrhea|Dystonia|Elevated hepatic transaminase|Encephalopathy|Failure to thrive|Focal impaired awareness seizure|Global developmental delay|Hypoglycemia|Impaired continence|Memory impairment|Microcephaly|Migraine|Muscular hypotonia of the trunk|Nasogastric tube feeding|Seizure|Vomiting	COMBINED MALONIC AND METHYLMALONIC ACIDURIA; CMAMMA	0	0	NA	NA	NA	NA
WDR81	ENSG00000167716	protein_coding	2.52201	88	21	2.396e-06	0.68755	2	0.0002497	0.358107	901	0.499236	0.534	14	4	0.759185	NA	0.626677	113	1a	0.467673	1.47174	0.745632	6	Abnormality of vision | Ataxia | Dysarthria | Gait disturbance | Intellectual disability | Seizure	45	Abnormal facial shape|Abnormality of movement|Abnormality of the neck|Abnormality of the orbital region|Abnormality of vision|Aplasia of the inferior half of the cerebellar vermis|Ataxia|Atrophy of the dentate nucleus|Brain atrophy|Cataract|Cerebellar atrophy|Cerebellar hypoplasia|Cerebral palsy|Coarse facial features|Dandy-Walker malformation|Delayed speech and language development|Dysarthria|Dysdiadochokinesis|Dysmetria|Gait disturbance|Global brain atrophy|Global developmental delay|Hirsutism|Hydrocephalus|Hyperreflexia|Hypoplasia of the corpus callosum|Hyporeflexia|Hypotonia|Intellectual disability|Intellectual disability, progressive|Intellectual disability, severe|Macrocephaly|Polyhydramnios|Seizure|Short foot|Short palm|Short stature|Skeletal muscle atrophy|Small hand|Strabismus|Thoracic kyphosis|Thoracic scoliosis|Tremor|Truncal ataxia|Ventriculomegaly	CEREBELLAR ATAXIA, MENTAL RETARDATION, AND DYSEQUILIBRIUM SYNDROME 2; CAMRQ2 | HYDROCEPHALUS, CONGENITAL, 3, WITH BRAIN ANOMALIES; HYC3	0	0.77908	2	Ataxia | Gait disturbance	6	Abnormal mitochondrial morphology|Ataxia|Decreased body weight|Gait disturbance|Tremor|Weight loss
FXN	ENSG00000165060	protein_coding	2.51951	89	21	1.35e-05	0.420767	3	2.20826e-08	0.656683	667	0	0.723	0	0	NA	NA	0.644223	91	1b	0.416524	1.90638	0.801311	6	Ataxia | Babinski sign | Dysarthria | Dysphagia | Dystonia | Spasticity	49	Abnormal echocardiogram|Abnormal EKG|Abnormal foot morphology|Abnormality of visual evoked potentials|Abnormal saccadic eye movements|Areflexia of lower limbs|Ataxia|Babinski sign|Cardiomyopathy|Cervical spinal cord atrophy|Chorea|Congestive heart failure|Decreased amplitude of sensory action potentials|Decreased motor nerve conduction velocity|Decreased pyruvate carboxylase activity|Decreased sensory nerve conduction velocity|Diabetes mellitus|Dysarthria|Dysmetria|Dysphagia|Dystonia|Falls|Gait ataxia|Gait imbalance|Hand muscle atrophy|Headache|Hearing impairment|Hypertrophic cardiomyopathy|Impaired proprioception|Impaired vibratory sensation|Impaired visually enhanced vestibulo-ocular reflex|Inability to walk|Incomprehensible speech|Intention tremor|Limb ataxia|Mitochondrial malic enzyme reduced|Muscle weakness|Nystagmus|Optic atrophy|Pes cavus|Poor fine motor coordination|Reduced visual acuity|Scoliosis|Sensory axonal neuropathy|Sensory neuropathy|Spasticity|Urinary bladder sphincter dysfunction|Visual field defect|Visual impairment	FRIEDREICH ATAXIA; FRDA	0	0.724999	2	Ataxia | Gait disturbance	12	Abnormality of peripheral nerve conduction|Abnormal mitochondrial morphology|Ataxia|Cardiomyopathy|Decreased body weight|Dilated cardiomyopathy|Failure to thrive|Fatigue|Gait disturbance|Impaired proprioception|Neurodegeneration|Weight loss
B3GLCT	ENSG00000187676	protein_coding	2.51913	90	22	8.32e-05	0.60017	3	1.03745e-10	0.743076	1083	0.328529	1.289	4	2	0.420815	0.0303	0.655593	293	1d	0.321813	1.7948	0.670048	4	Abnormality of vision | Cerebral cortical atrophy | Intellectual disability | Seizure	89	Abnormal cardiac septum morphology|Abnormality of pelvic girdle bone morphology|Abnormality of vision|Agenesis of corpus callosum|Anal atresia|Anteverted nares|Aplasia/Hypoplasia of the corpus callosum|Atrial septal defect|Brachycephaly|Brachydactyly|Cataract|Cerebral atrophy|Cerebral cortical atrophy|Cleft palate|Cleft upper lip|Clinodactyly of the 5th finger|Conductive hearing impairment|Corneal opacity|Cryptorchidism|Decreased body weight|Decreased fetal movement|Depressed nasal bridge|Facial hypertrichosis|Failure to thrive|Feeding difficulties in infancy|Frontal bossing|Glaucoma|Global developmental delay|Hearing impairment|Hydrocephalus|Hydronephrosis|Hypertelorism|Hypoplasia of the uterus|Hypospadias|Inguinal hernia|Intellectual disability|Intellectual disability, progressive|Intrauterine growth retardation|Iris coloboma|Joint laxity|Long face|Long philtrum|Low-set ears|Low-set, posteriorly rotated ears|Macrocephaly|Microcephaly|Microcornea|Micrognathia|Micromelia|Multicystic kidney dysplasia|Myopia|Nystagmus|Optic atrophy|Patent ductus arteriosus|Pes cavus|Polyhydramnios|Posteriorly rotated ears|Preauricular skin tag|Prominent forehead|Protruding ear|Ptosis|Renal hypoplasia|Renal hypoplasia/aplasia|Retinal coloboma|Round face|Sacral dimple|Scoliosis|Seizure|Short foot|Short metacarpal|Short metatarsal|Short neck|Short nose|Short palm|Short palpebral fissure|Short stature|Single transverse palmar crease|Spina bifida occulta|Syndactyly|Thin vermilion border|Toe syndactyly|Umbilical hernia|Upslanted palpebral fissure|Ventricular septal defect|Ventriculomegaly|Visual impairment|Wide anterior fontanel|Wide intermamillary distance|Wide mouth	PETERS-PLUS SYNDROME; PTRPLS	0	0.409375	NA	NA	6	Abnormality of skeletal morphology|Brachydactyly|Facial asymmetry|Hydrocephalus|Hypertelorism|Syndactyly
CAST	ENSG00000153113	protein_coding	2.51809	91	22	6.171e-06	0.674435	2	1.79817e-28	0.617025	1567	0.751431	0.782	5	3	0.518448	0.91775	0.682549	470	1b	0.463192	1.25308	0.0834622	NA	NA	2	Hyperkeratosis|Scaling skin	PEELING SKIN WITH LEUKONYCHIA, ACRAL PUNCTATE KERATOSES, CHEILITIS, AND KNUCKLE PADS; PLACK	0	0.448414	1	Gait disturbance	5	abnormal nail morphology|Dilated cardiomyopathy|Gait disturbance|Hypotriglyceridemia|Impaired proprioception
SQSTM1	ENSG00000161011	protein_coding	2.5176	92	23	7e-07	0.652511	2	2.34018e-07	0.315618	741	0.618869	0.802	11	6	0.711286	NA	0.581027	125	1a	0.478406	1.03035	0.879797	19	Abnormality of extrapyramidal motor function | Agitation | Apraxia | Babinski sign | Cerebral cortical atrophy | Cognitive impairment | Disinhibition | Dysarthria | Dysgraphia | Dysphagia | Dystonia | Gait disturbance | Hallucinations | Language impairment | Memory impairment | Oculomotor apraxia | Parkinsonism | Personality changes | Spasticity	118	Abnormal brain FDG positron emission tomography|Abnormal cerebellum morphology|Abnormality of extrapyramidal motor function|Abnormality of the cerebral white matter|Abnormal lower motor neuron morphology|Abnormal mitochondrial morphology|Abnormal pyramidal sign|Abnormal upper motor neuron morphology|Absent Achilles reflex|Abulia|Aggressive behavior|Agitation|Amyotrophic lateral sclerosis|Anxiety|Apathy|Apraxia|Astrocytosis|Babinski sign|Behavioral abnormality|Bilateral sensorineural hearing impairment|Bilateral tonic-clonic seizure|Bone pain|Bulbar palsy|Cerebellar atrophy|Cerebral cortical atrophy|Clumsiness|Cognitive impairment|Collectionism|Degeneration of anterior horn cells|Degeneration of the lateral corticospinal tracts|Depressivity|Difficulty walking|Disinhibition|Distal amyotrophy|Distal muscle weakness|Distal upper limb muscle weakness|Dysarthria|Dyscalculia|Dysdiadochokinesis|Dysgraphia|Dyslexia|Dysmetria|Dysphagia|Dysphasia|Dyspnea|Dystonia|Echolalia|EEG with continuous slow activity|Elevated alkaline phosphatase|Elevated serum creatine kinase|EMG: myopathic abnormalities|Emotional blunting|Emotional lability|Facial palsy|Fasciculations|Fatigue|Foot dorsiflexor weakness|Fractures of the long bones|Frontotemporal cerebral atrophy|Frontotemporal dementia|Gait ataxia|Gait disturbance|Generalized amyotrophy|Generalized muscle weakness|Gliosis|Global brain atrophy|Hallucinations|Hearing impairment|Hyperorality|Hyperreflexia|Hyporeflexia|Inappropriate behavior|Increased variability in muscle fiber diameter|Irritability|Lack of insight|Language impairment|Limb ataxia|Loss of speech|Memory impairment|Mental deterioration|Mildly elevated creatine kinase|Muscle spasm|Muscle weakness|Mutism|Myopathy|Neurodegeneration|Neuronal loss in the cerebral cortex|Nystagmus|Oculomotor apraxia|Osteolysis|Pain|Paralysis|Paraparesis|Parkinsonism|Perseveration|Personality changes|Poor speech|Progressive cerebellar ataxia|Proximal muscle weakness|Psychosis|Ptosis|Respiratory insufficiency|Restlessness|Restrictive behavior|Rimmed vacuoles|Scapular winging|Skeletal muscle atrophy|Spasticity|Steppage gait|Stereotypy|Supranuclear gaze palsy|Tetraparesis|Thickened nuchal skin fold|Tremor|Upper motor neuron dysfunction|Urinary incontinence|Vertical supranuclear gaze palsy|Weakness due to upper motor neuron dysfunction	PAGET DISEASE OF BONE 3; PDB3 | FRONTOTEMPORAL DEMENTIA AND/OR AMYOTROPHIC LATERAL SCLEROSIS 3; FTDALS3 | NEURODEGENERATION WITH ATAXIA, DYSTONIA, AND GAZE PALSY, CHILDHOOD-ONSET; NADGP | MYOPATHY, DISTAL, WITH RIMMED VACUOLES; DMRV	0	0.357923	NA	NA	6	abnormal mitochondrial physiology|Behavioral abnormality|Hepatic steatosis|Hyperlordosis|Kyphosis|Obesity
P2RX7	ENSG00000089041	protein_coding	2.51393	93	22	3.628e-05	0.595859	3	4.3878e-29	0.60033	1125	0.722238	0.916	11	9	0.709208	0.0224	0.812913	626	1b	0.47425	2.12637	0	NA	NA	NA	NA	NA	0	0.333039	1	abnormal sleep behavior	4	abnormal skeleton physiology|abnormal sleep behavior|Cataract|Decreased body weight
GFER	ENSG00000127554	protein_coding	2.51101	94	22	6.04297e-05	0.538521	3	6.09738e-22	0.732133	690	0.355672	1.652	3	2	0.226357	0.002	0.791502	176	1a	0.621959	1.90261	0.367706	NA	NA	14	Cataract|Decreased circulating ferritin concentration|Developmental cataract|Global developmental delay|Hypoplasia of the corpus callosum|Hypotonia|Infantile axial hypotonia|Lactic acidosis|Myopathy|Progressive sensorineural hearing impairment|Ptosis|Reduced tendon reflexes|Rotary nystagmus|Sensorineural hearing impairment	MYOPATHY, MITOCHONDRIAL PROGRESSIVE, WITH CONGENITAL CATARACT AND DEVELOPMENTAL DELAY; MPMCD	0	0.395736	NA	NA	7	Abnormality of the liver|Abnormal mitochondrial morphology|abnormal mitochondrial physiology|Decreased body weight|Elevated hepatic transaminase|Hepatic fibrosis|Hepatic steatosis
HEXB	ENSG00000049860	protein_coding	2.51007	95	21	2.074e-05	0.51912	2	8.84305e-14	0.427008	577	0.642489	0.916	4	4	0.549769	0.00915	0.457622	57	2a	0.37355	0.839836	0.660205	3	Ataxia | Dysarthria | Seizure	36	Abnormal glycosphingolipid metabolism|Abnormality of movement|Ataxia|Blindness|Cardiomegaly|Cherry red spot of the macula|Chronic diarrhea|Coarse facial features|Congestive heart failure|Dysarthria|Episodic abdominal pain|Failure to thrive|Fasciculations|Full cheeks|Hearing impairment|Hepatomegaly|Hepatosplenomegaly|Hyperhidrosis|Hyperreflexia|Hypohidrosis|Impaired thermal sensitivity|Impotence|Kyphosis|Macrocephaly|Macroglossia|Motor deterioration|Muscle weakness|Orthostatic hypotension|Progressive psychomotor deterioration|Recurrent respiratory infections|Seizure|Skeletal dysplasia|Skeletal muscle atrophy|Splenomegaly|Upper motor neuron dysfunction|Urinary incontinence	SANDHOFF DISEASE	0	0.773833	2	Ataxia | Gait disturbance	15	Abnormality of the liver|Abnormality of the spinal cord|Abnormal neuron morphology|Abnormal posturing|Ataxia|Bradykinesia|Gait disturbance|Increased circulating antibody level|Lethargy|Lymphopenia|Muscle weakness|muscular atrophy|Neurodegeneration|Tremor|Weight loss
DNAH5	ENSG00000039139	protein_coding	2.50609	96	22	2.999e-05	0.795506	2	9.01784e-18	0.428758	1680	0.510795	0.695	17	8	0.472571	0.022	0.602677	312	2b	0.36943	1.17755	0.257072	NA	NA	20	Abnormal heart morphology|Abnormality of cardiovascular system morphology|Abnormality of the skeletal system|Astigmatism|Bronchiectasis|Chronic sinusitis|Conductive hearing impairment|Delayed speech and language development|Hearing impairment|Hydrocephalus|Male infertility|Morphological central nervous system abnormality|Recurrent respiratory infections|Recurrent sinusitis|Respiratory insufficiency|Respiratory tract infection|Rod-cone dystrophy|Situs inversus totalis|Strabismus|Ventriculomegaly	CILIARY DYSKINESIA, PRIMARY, 3; CILD3	0	0.826972	2	Gait disturbance | thin cerebral cortex	21	abnormal hearing physiology|Abnormal heart morphology|Abnormality of the liver|Abnormality of the spleen|abnormal kidney morphology|Abnormal pancreas morphology|Cerebellar atrophy|Dextrocardia|Failure to thrive|Gait disturbance|Hydrocephalus|Hydronephrosis|Micrognathia|Renal cyst|Renal hypoplasia|Respiratory distress|Short nose|Sinusitis|Situs inversus totalis|thin cerebral cortex|Ventricular septal defect
EGFR	ENSG00000146648	protein_coding	2.50522	97	22	3.329e-07	0.827127	3	1.17536e-13	0.695827	1565	0.205951	0.349	11	1	0.2889	0.08705	0.641261	415	2b	0.351995	1.42002	0.115623	NA	NA	5	Astigmatism|Blepharitis|Erythema|Psoriasiform dermatitis|Scaling skin	LUNG CANCER | INFLAMMATORY SKIN AND BOWEL DISEASE, NEONATAL, 2; NISBD2	0	0.442357	1	thin cerebral cortex	22	Abnormal eyelid morphology|Abnormal hair morphology|Abnormality of the liver|Abnormality of the orbital region|abnormal nail morphology|Abnormal pancreas morphology|Alopecia|Aortic valve calcification|Cachexia|Cataract|Cleft palate|Corneal opacity|Decreased body weight|Dry skin|Failure to thrive|Hyperkeratosis|Leukopenia|Microphthalmia|Respiratory distress|Respiratory insufficiency|thin cerebral cortex|Weight loss
GRID2	ENSG00000152208	protein_coding	2.50463	98	22	4.383e-05	0.78017	2	6.64318e-09	0.446316	3782	0.426752	0.17	5	2	0.317207	0.07745	0.533115	257	3a	0.265119	1.13975	0.655901	6	Ataxia | Babinski sign | Cognitive impairment | Dysarthria | Neurological speech impairment | Oculomotor apraxia	27	Ataxia|Babinski sign|Brain atrophy|Cerebellar atrophy|Cerebellar vermis atrophy|Cognitive impairment|Difficulty walking|Dysarthria|Dysdiadochokinesis|Dysmetria|Esotropia|Flexion contracture|Functional motor deficit|Gait ataxia|Gaze-evoked nystagmus|Generalized hypotonia|Global developmental delay|Horizontal nystagmus|Hyperreflexia|Incoordination|Limb ataxia|Neurological speech impairment|Nystagmus|Oculomotor apraxia|Optic disc pallor|Poor speech|Truncal ataxia	SPINOCEREBELLAR ATAXIA, AUTOSOMAL RECESSIVE 18; SCAR18	0	0.773762	2	Ataxia | Gait disturbance	22	Abnormal head movements|Abnormality of eye movement|Abnormality of midbrain morphology|Abnormal mitochondrial morphology|Abnormal posturing|Abnormal vestibulo-ocular reflex|Ataxia|Athetosis|Cerebellar atrophy|Cerebellar dysplasia|Chorea|Decreased body weight|Gait disturbance|Hyperactivity|Hyperkinetic movements|Impaired proprioception|Increased circulating ACTH level|Lethargy|Male infertility|Stereotypy|Titubation|Tremor
GRIN2B	ENSG00000273079	protein_coding	2.50308	99	23	3e-06	0.792037	2	1.60794e-16	0.280065	2258	0.319148	0.061	7	1	0.380185	NA	0.53109	206	2b	0.319501	1.02029	0.657594	5	Dystonia | Intellectual disability | Myoclonus | Seizure | Spasticity	50	Abnormal facial shape|Abnormal hippocampus morphology|Abnormality of movement|Abnormality of the cerebral white matter|Abnormality of the nervous system|Absent speech|Autistic behavior|Behavioral abnormality|Bilateral tonic-clonic seizure|Cerebral atrophy|Cerebral visual impairment|Chorea|Developmental regression|Dilation of lateral ventricles|Dyskinesia|Dystonia|EEG abnormality|Epileptic encephalopathy|Feeding difficulties|Focal impaired awareness seizure|Focal motor seizure|Focal-onset seizure|Gastroesophageal reflux|Gastrostomy tube feeding in infancy|Generalized hypotonia|Generalized myoclonic seizure|Generalized-onset seizure|Global developmental delay|Hypoplasia of the corpus callosum|Hypotonia|Hypsarrhythmia|Intellectual disability|Intellectual disability, mild|Intellectual disability, moderate|Intellectual disability, profound|Intellectual disability, severe|Leukoencephalopathy|Microcephaly|Myoclonus|Myopia|Oculogyric crisis|Poor speech|Scoliosis|Seizure|Self-injurious behavior|Short stature|Sleep disturbance|Spasticity|Status epilepticus|Stereotypy	INTELLECTUAL DEVELOPMENTAL DISORDER, AUTOSOMAL DOMINANT 6, WITH OR WITHOUT SEIZURES; MRD6 | DEVELOPMENTAL AND EPILEPTIC ENCEPHALOPATHY 27; DEE27	0	0.643054	2	Abnormal social behavior | Ataxia	5	Abnormal social behavior|Ataxia|Decreased body weight|Hyperactivity|Impaired proprioception
HSD17B12	ENSG00000149084	protein_coding	2.50197	100	23	2e-09	0.522753	3	2.06743e-35	0.89202	958	0.527047	0.901	2	2	0.458067	NA	0.762522	394	1a	0.399847	2.17807	0	NA	NA	NA	NA	NA	0	0	NA	NA	NA	NA
TRPM3	ENSG00000083067	protein_coding	2.50035	101	22	4.12946e-05	0.829707	2	1.36077e-25	0.578335	3335	0.498703	0.453	9	4	0.514429	NA	0.724224	641	2a	0.311684	2.0826	0.605127	4	Dystonia | Intellectual disability | Seizure | Spasticity	39	Abnormal facial shape|Abnormal hippocampus morphology|Abnormality of movement|Abnormality of the cerebral white matter|Autistic behavior|Bilateral tonic-clonic seizure|Cerebral atrophy|Cerebral visual impairment|Chorea|Dilation of lateral ventricles|Dyskinesia|Dystonia|Feeding difficulties|Focal impaired awareness seizure|Focal motor seizure|Focal-onset seizure|Gastroesophageal reflux|Gastrostomy tube feeding in infancy|Generalized myoclonic seizure|Generalized-onset seizure|Hypoplasia of the corpus callosum|Hypotonia|Intellectual disability|Intellectual disability, mild|Intellectual disability, moderate|Intellectual disability, profound|Intellectual disability, severe|Leukoencephalopathy|Microcephaly|Oculogyric crisis|Poor speech|Scoliosis|Seizure|Self-injurious behavior|Short stature|Sleep disturbance|Spasticity|Status epilepticus|Stereotypy	NA	0	0.159633	NA	NA	2	Failure to thrive|Hyperactivity
EARS2	ENSG00000103356	protein_coding	2.49828	102	21	1.062e-06	0.536598	3	4.03629e-24	0.7755	605	0.296112	1.021	4	2	0.258714	0.005	0.680674	293	1a	0.44701	1.49448	0.577555	3	Dystonia | Seizure | Spastic tetraparesis	20	Absent speech|Bradykinesia|Cholestasis|Cleft palate|Developmental regression|Dysplastic corpus callosum|Dystonia|Failure to thrive|Global developmental delay|Hepatomegaly|Hypoplasia of the corpus callosum|Increased serum lactate|Lactic acidosis|Leukoencephalopathy|Neonatal hypotonia|Ophthalmoplegia|Ptosis|Seizure|Spastic tetraparesis|Visual impairment	COMBINED OXIDATIVE PHOSPHORYLATION DEFICIENCY 12; COXPD12	0	0.0111667	NA	NA	1	Failure to thrive
GEMIN7	ENSG00000142252	protein_coding	2.49822	103	23	1.63118e-63	0.854369	2	2.03243e-27	0.623376	1087	0.591468	0.889	1	1	0.185571	0.95585	0.970392	224	1b	0.50634	3.59984	0	NA	NA	NA	NA	NA	0	0	NA	NA	NA	NA
PIK3CD	ENSG00000171608	protein_coding	2.49681	104	21	1.114e-05	0.459465	3	1.52294e-38	0.467683	513	0.505821	0.196	1	1	0.420037	0	0.650444	131	1f	0.493606	1.48099	0.505779	2	Ataxia | Intellectual disability	51	Abnormal facial shape|Abnormality of the skeletal system|Anteverted nares|Arthritis|Ataxia|Broad nasal tip|Bronchiectasis|Cone-shaped epiphysis|Decreased circulating antibody level|Decreased circulating IgG2 level|Decreased circulating total IgM|Decreased proportion of CD4-positive helper T cells|Deeply set eye|Depressed nasal bridge|Diarrhea|Dyskinesia|Frontal bossing|Gastroesophageal reflux|Generalized myoclonic seizure|Global developmental delay|High forehead|Hyperlordosis|Hyperpigmentation of the skin|Hypertelorism|Hypertrichosis|Immunodeficiency|Intellectual disability|Intention tremor|Nasogastric tube feeding|Neonatal hypotonia|Optic atrophy|Osteopenia|Palpebral edema|Pes cavus|Pneumonia|Positive Romberg sign|Protruding ear|Psoriasiform dermatitis|Recurrent aspiration pneumonia|Recurrent respiratory infections|Recurrent urinary tract infections|Recurrent viral infections|Short metacarpal|Short metatarsal|Short neck|Splenomegaly|T lymphocytopenia|Umbilical hernia|Ventriculomegaly|Wide intermamillary distance|Wide nasal bridge	IMMUNODEFICIENCY 14A, AUTOSOMAL DOMINANT; IMD14A	0	0.324941	NA	NA	5	Decreased circulating antibody level|Decreased circulating IgA level|Decreased circulating IgG level|Decreased circulating total IgM|T lymphocytopenia
PLA2G6	ENSG00000184381	protein_coding	2.49499	105	22	6.85e-05	0.624627	2	1.44061e-08	0.252896	823	0.330447	0.862	4	2	0.357133	NA	0.84386	262	1e	0.458835	2.74409	0.861542	15	Apraxia | Ataxia | Babinski sign | Dysarthria | Dysphagia | Dystonia | Gait disturbance | Intellectual disability | Myoclonus | Neurofibrillary tangles | Parkinsonism | Personality changes | Seizure | Spasticity | Spastic tetraparesis	111	Abnormal autonomic nervous system physiology|Abnormal circulating creatine kinase concentration|Abnormality of metabolism/homeostasis|Abnormality of peripheral nerve conduction|Abnormality of the cerebral white matter|Abnormality of visual evoked potentials|Abnormal pyramidal sign|Aggressive behavior|Apneic episodes in infancy|Apraxia|Areflexia|Aspiration pneumonia|Ataxia|Autistic behavior|Babinski sign|Behavioral abnormality|Blindness|Bradykinesia|Bulbar signs|Cerebellar atrophy|Cerebellar gliosis|Cerebral atrophy|Choking episodes|Chorea|Clumsiness|Constipation|Decreased nerve conduction velocity|Delayed speech and language development|Delusions|Depressivity|Developmental regression|Diffuse axonal swelling|Downbeat nystagmus|Drooling|Dysarthria|Dysdiadochokinesis|Dyslexia|Dysmetria|Dysphagia|Dystonia|Elevated serum creatine kinase|EMG: chronic denervation signs|Emotional lability|Eyelid apraxia|Feeding difficulties|Flexion contracture|Focal dystonia|Frontal bossing|Frontotemporal cerebral atrophy|Frontotemporal dementia|Gait ataxia|Gait disturbance|Generalized cerebral atrophy/hypoplasia|Generalized hypotonia|Generalized muscle weakness|Gliosis|Global brain atrophy|Global developmental delay|Hearing impairment|Hyperactivity|Hyperreflexia|Hypometric saccades|Hypomimic face|Impaired smooth pursuit|Impulsivity|Increased lactate dehydrogenase level|Intellectual disability|Intention tremor|Iron accumulation in brain|Iron accumulation in globus pallidus|Lewy bodies|Mental deterioration|Micrognathia|Morphological abnormality of the pyramidal tract|Muscular hypotonia of the trunk|Myoclonus|Neurodegeneration|Neurofibrillary tangles|Neuronal loss in central nervous system|Nystagmus|Optic atrophy|Paranoia|Parkinsonism|Parkinsonism with favorable response to dopaminergic medication|Pendular nystagmus|Peripheral axonal neuropathy|Peripheral neuropathy|Personality changes|Postural instability|Progressive extrapyramidal movement disorder|Progressive spasticity|Prominent forehead|Psychomotor deterioration|Rigidity|Seizure|Sensorimotor neuropathy|Short attention span|Short nose|Spasticity|Spastic tetraparesis|Spastic tetraplegia|Stiff hip|Strabismus|Supranuclear gaze palsy|Talipes calcaneovalgus|Temperature instability|Tremor|Unsteady gait|Upgaze palsy|Vegetative state|Visual loss	NEURODEGENERATION WITH BRAIN IRON ACCUMULATION 2A; NBIA2A | NEURODEGENERATION WITH BRAIN IRON ACCUMULATION 2B; NBIA2B | PARKINSON DISEASE 14, AUTOSOMAL RECESSIVE; PARK14	0	0.771685	2	Ataxia | Gait disturbance	16	Abnormal brainstem morphology|Abnormality of the spinal cord|Abnormal mitochondrial morphology|Ataxia|Axonal degeneration|Blindness|Gait disturbance|Hyperactivity|Impaired proprioception|Kyphosis|Male infertility|muscular atrophy|Neurodegeneration|Skeletal muscle atrophy|Tremor|Weight loss
CARS2	ENSG00000134905	protein_coding	2.49483	106	22	5.679e-05	0.644315	3	4.38432e-14	0.707536	862	0.3442	0.84	4	2	0.405148	NA	0.657206	203	1f	0.462049	1.43013	0.638189	4	Dysphagia | Dystonia | Intellectual disability | Myoclonus	34	Abnormality of the cerebral white matter|Absent speech|Areflexia|Autistic behavior|Cerebellar hypoplasia|Cerebral atrophy|Chorea|Developmental regression|Diffuse cerebellar atrophy|Diffuse cerebral atrophy|Dysphagia|Dystonia|Epileptic encephalopathy|Failure to thrive|Feeding difficulties|Generalized myoclonic seizure|Global developmental delay|Hearing impairment|Hypoplasia of the corpus callosum|Hypoplastic hippocampus|Increased serum lactate|Intellectual disability|Involuntary movements|Microcephaly|Myoclonus|Nasogastric tube feeding|Opisthotonus|Pain|Postnatal microcephaly|Progressive visual loss|Status epilepticus|Tetraparesis|Upper limb postural tremor|Visual impairment	COMBINED OXIDATIVE PHOSPHORYLATION DEFICIENCY 27; COXPD27	0	0.212703	NA	NA	2	abnormal mitochondrial physiology|Tremor
STMN4	ENSG00000015592	protein_coding	2.49397	107	23	6e-16	0.754042	3	1.86306e-50	0.894602	816	0.341499	0.701	1	1	0.0820909	0.00805	0.651941	207	1b	0.437531	1.4773	0	NA	NA	NA	NA	NA	0	0	NA	NA	NA	NA
INPP5E	ENSG00000148384	protein_coding	2.49355	108	22	0.0002366	0.58481	2	5.55623e-72	0.620242	866	0.302101	0.675	8	2	0.448967	5e-05	0.913881	370	1a	0.591071	2.60607	0.821725	6	Ataxia | Gait disturbance | Intellectual disability | Oculomotor apraxia | Seizure | Spasticity	118	Abnormal abdomen morphology|Abnormal form of the vertebral bodies|Abnormality of cardiovascular system morphology|Abnormality of neuronal migration|Abnormality of ocular smooth pursuit|Abnormality of the hypothalamus-pituitary axis|Abnormal pattern of respiration|Abnormal saccadic eye movements|Abnormal vertebral morphology|Aganglionic megacolon|Agenesis of cerebellar vermis|Agenesis of corpus callosum|Aggressive behavior|Anteverted nares|Aplasia/Hypoplasia of the cerebellar vermis|Aplasia/Hypoplasia of the cerebellum|Aplasia/Hypoplasia of the corpus callosum|Apnea|Ataxia|Biparietal narrowing|Brainstem dysplasia|Cataract|Central apnea|Cerebellar vermis hypoplasia|Chorioretinal coloboma|Chronic hepatic failure|Cirrhosis|Cleft palate|Clinodactyly|Coloboma|Congenital hepatic fibrosis|Delayed ability to sit|Delayed ability to walk|Delayed speech and language development|Dextrocardia|Dysgenesis of the cerebellar vermis|Elevated hepatic transaminase|Elongated superior cerebellar peduncle|Encephalocele|Enlarged fossa interpeduncularis|Epicanthus|Episodic tachypnea|Feeding difficulties|Feeding difficulties in infancy|Foot polydactyly|Gait disturbance|Generalized hypotonia|Global developmental delay|Growth delay|Hand polydactyly|Hemifacial spasm|Hepatic fibrosis|Hepatomegaly|Highly arched eyebrow|Hydrocephalus|Hyperactivity|Hyperreflexia|Hypertelorism|Hypertension|Hypoplasia of the brainstem|Hypotonia|Impaired smooth pursuit|Inguinal hernia|Intellectual disability|Intellectual disability, moderate|Intrahepatic biliary atresia|Iris coloboma|Long face|Low-set ears|Low-set, posteriorly rotated ears|Macrocephaly|Macroglossia|Microcephaly|Micropenis|Molar tooth sign on MRI|Multicystic kidney dysplasia|Multiple small medullary renal cysts|Neonatal breathing dysregulation|Neoplasm of the liver|Nephronophthisis|Nephropathy|Nystagmus|Occipital encephalocele|Occipital myelomeningocele|Oculomotor apraxia|Optic disc pallor|Optic nerve coloboma|Oral cleft|Plagiocephaly|Polymicrogyria|Poor head control|Portal hypertension|Postaxial foot polydactyly|Postaxial hand polydactyly|Prominent forehead|Prominent nasal bridge|Protruding tongue|Ptosis|Reduced visual acuity|Renal cyst|Renal insufficiency|Retinal coloboma|Retinal dysplasia|Retinal dystrophy|Round face|Scoliosis|Seizure|Self-mutilation|Situs inversus totalis|Spasticity|Splenomegaly|Strabismus|Tremor|Triangular-shaped open mouth|Vascular dilatation|Visual impairment|Visual loss|Wide mouth	JOUBERT SYNDROME 1; JBTS1 | MENTAL RETARDATION, TRUNCAL OBESITY, RETINAL DYSTROPHY, AND MICROPENIS SYNDROME; MORMS	0	0.4593	NA	NA	12	Abnormality of midbrain morphology|Abnormality of the orbital region|abnormal metacarpal bone morphology|abnormal phalanx morphology|Anencephaly|Anophthalmia|Cleft palate|Microphthalmia|Pallor|Polycystic kidney dysplasia|Postaxial polydactyly|Renal cortical cysts
COL18A1	ENSG00000182871	protein_coding	2.49249	109	23	8e-07	0.701361	2	9.6952e-10	0.498305	1278	0.510099	0.535	29	8	0.6391	NA	0.697698	169	1f	0.556343	1.46496	0.391414	2	Ataxia | Seizure	24	Abnormal hair morphology|Alopecia|Ataxia|Cataract|Cerebellar atrophy|Cerebral atrophy|Depressed nasal bridge|Developmental cataract|Dextrocardia|Epicanthus|Hydrocephalus|Macular degeneration|Mental deterioration|Myopia|Nystagmus|Occipital encephalocele|Patent ductus arteriosus|Polymicrogyria|Progressive visual loss|Seizure|Strabismus|Ventriculomegaly|Visual field defect|Visual loss	KNOBLOCH SYNDROME 1; KNO1 | GLAUCOMA, PRIMARY CLOSED-ANGLE; GLCC	0	0.471684	NA	NA	15	abnormal choroid plexus morphology|Abnormality of the optic disc|abnormal retinal vasculature morphology|Dilated fourth ventricle|Dilated third ventricle|Dilation of lateral ventricles|Failure to thrive|gonad morphology variant|Hydrocephalus|Hyperactivity|Hypertriglyceridemia|Hypocholesterolemia|Neoplasm|Retinal dysplasia|Ventriculomegaly
SKIV2L	ENSG00000204351	protein_coding	2.4916	110	23	2e-06	0.703814	2	8.63073e-51	0.561582	3263	0.575083	0.877	9	5	0.596345	NA	0.850299	2958	1a	0.431783	2.47981	0.354387	NA	NA	35	Abnormal facial shape|Abnormal heart morphology|Abnormality of the liver|Atrial septal defect|Broad forehead|Cafe-au-lait spot|Cirrhosis|Decreased serum iron|Diarrhea|Dry skin|Failure to thrive|Glaucoma|Global developmental delay|Hepatic fibrosis|Hepatomegaly|Hypertelorism|Hypopigmentation of hair|Hypoplasia of the thymus|Hypothyroidism|Immunodeficiency|Inguinal hernia|Intellectual disability, mild|Intrauterine growth retardation|Lymphopenia|Patent ductus arteriosus|Polycystic kidney dysplasia|Prominent forehead|Recurrent infections|Renal hypoplasia|Short stature|Sparse hair|Splenomegaly|Ventricular septal defect|Wide nasal bridge|Wide nose	TRICHOHEPATOENTERIC SYNDROME 2; THES2	0	0	NA	NA	NA	NA
NUP62	ENSG00000213024	protein_coding	2.49141	111	23	4e-07	0.726965	2	2.72268e-16	0.313865	617	0.454048	0.317	4	2	0.594733	NA	0.807639	103	1a	0.653852	2.16879	0.836295	11	Ataxia | Babinski sign | Dysarthria | Dysphagia | Dystonia | Gait disturbance | Intellectual disability | Myoclonus | Neurological speech impairment | Spasticity | Spastic tetraparesis	33	Astrocytosis|Ataxia|Babinski sign|Basal ganglia gliosis|Choreoathetosis|Cogwheel rigidity|Delayed speech and language development|Developmental regression|Dysarthria|Dysphagia|Dystonia|Failure to thrive|Frequent falls|Gait ataxia|Gait disturbance|Gastroesophageal reflux|Hyperreflexia|Infantile muscular hypotonia|Intellectual disability|Intellectual disability, mild|Loss of ability to walk|Lower limb muscle weakness|Myoclonus|Neurodevelopmental delay|Neurological speech impairment|Optic atrophy|Pendular nystagmus|Rigidity|Small basal ganglia|Spasticity|Spastic tetraparesis|Tetraparesis|Upper limb muscle weakness	STRIATONIGRAL DEGENERATION, INFANTILE; SNDI	0	0.00811283	NA	NA	1	Failure to thrive
MTRR	ENSG00000124275	protein_coding	2.49077	112	22	0.0002138	0.579358	3	2.82766e-29	0.827043	985	0.603756	0.983	11	7	0.579458	NA	0.703691	441	1b	0.363935	1.82647	0.640244	4	Gait disturbance | Intellectual disability | Neurological speech impairment | Seizure	41	Abnormality of movement|Abnormality of the cerebral white matter|Abnormality of the liver|Abnormality of the orbital region|Abnormality of the skeletal system|Behavioral abnormality|Blindness|Brain atrophy|Cerebral atrophy|Clinodactyly|Excessive daytime somnolence|Failure to thrive|Feeding difficulties|Gait disturbance|Generalized hypotonia|Global developmental delay|Hearing impairment|Hydrocephalus|Hypertension|Hypoplasia of the brainstem|Hypotonia|Intellectual disability|Intellectual disability, progressive|Intrauterine growth retardation|Lethargy|Loss of consciousness|Lower limb hypertonia|Microcephaly|Neurological speech impairment|Neutropenia|Nystagmus|Osteoporosis|Pancytopenia|Peripheral neuropathy|Scoliosis|Seizure|Severe global developmental delay|Syndactyly|Ventriculomegaly|Visual impairment|Vomiting	HOMOCYSTINURIA-MEGALOBLASTIC ANEMIA, cblE COMPLEMENTATION TYPE; HMAE | NEURAL TUBE DEFECTS, FOLATE-SENSITIVE; NTDFS	0	0.0457773	NA	NA	1	Decreased body weight
NDUFA10	ENSG00000130414	protein_coding	2.48806	113	22	2.609e-05	0.741672	2	7.30471e-21	0.55258	1349	0.430721	1.097	12	5	0.405654	0	0.626801	266	1b	0.348561	1.51202	0.690104	4	Dysarthria | Dystonia | Seizure | Spasticity	35	Abnormality of movement|Anemia|Apnea|Dysarthria|Dystonia|Emotional lability|Failure to thrive|Focal T2 hyperintense basal ganglia lesion|Generalized hypotonia|Global developmental delay|Hearing impairment|Hyperreflexia|Hypertrichosis|Hypertrophic cardiomyopathy|Hypotonia|Increased CSF lactate|Increased serum lactate|Intellectual disability, severe|Intrauterine growth retardation|Lactic acidosis|Leukodystrophy|Nystagmus|Ophthalmoplegia|Optic atrophy|Peripheral neuropathy|Pigmentary retinopathy|Poor head control|Progressive cerebellar ataxia|Progressive spastic paraplegia|Ptosis|Respiratory insufficiency|Seizure|Spasticity|Strabismus|Ventricular septal defect	MITOCHONDRIAL COMPLEX I DEFICIENCY, NUCLEAR TYPE 22; MC1DN22	0	0.286814	1	Gait disturbance	3	Failure to thrive|Gait disturbance|Osteopenia
SARDH	ENSG00000123453	protein_coding	2.4879	114	22	1.357e-05	0.691625	3	2.54937e-43	0.673689	1047	0.431725	0.88	11	4	0.482519	NA	0.684859	196	1a	0.445126	1.72698	0.37269	1	Ataxia	17	Abnormality of movement|Ataxia|Bilateral tonic-clonic seizure|Congenital blindness|Dyslexia|Emotional lability|Global developmental delay|Hypertrophic cardiomyopathy|Infantile muscular hypotonia|Intellectual disability, mild|Loss of speech|Motor delay|Optic atrophy|Poor speech|Sleep disturbance|Strabismus|Tetraparesis	SARCOSINEMIA; SARCOS	0	0	NA	NA	NA	NA
GPX4	ENSG00000167468	protein_coding	2.48755	115	24	4.089e-30	0.922053	2	1.09097e-05	0.349249	1164	0.374554	1.278	3	2	0.238429	NA	0.659308	67	1b	0.588579	1.47029	0.244121	NA	NA	19	Agenesis of corpus callosum|Arrhythmia|Atrial septal defect|Brachydactyly|Cerebellar hypoplasia|Cone-shaped epiphysis|Delayed skeletal maturation|Depressed nasal bridge|Generalized hypotonia|Narrow chest|Pachygyria|Posteriorly rotated ears|Respiratory insufficiency|Rhizomelic arm shortening|Short metacarpal|Short neck|Short palm|Short ribs|Talipes equinovarus	SPONDYLOMETAPHYSEAL DYSPLASIA, SEDAGHATIAN TYPE; SMDS	0	0.752038	2	Abnormal social behavior | Ataxia	14	Abnormal heart morphology|abnormal mitochondrial physiology|Abnormal social behavior|Astrocytosis|Ataxia|Cachexia|Decreased body weight|Decreased testicular size|Lethargy|Male infertility|Neurodegeneration|Retinal degeneration|Retinal dysplasia|Weight loss
CDH23	ENSG00000107736	protein_coding	2.48722	116	22	9.256e-05	0.847582	2	2.02804e-07	0.397724	1968	0.64286	0.567	33	19	0.612043	0.001	0.643134	155	1b	0.533696	1.18233	0.496889	4	Ataxia | Cerebral cortical atrophy | Hallucinations | Intellectual disability	22	Abnormal electroretinogram|Abnormality of the orbital region|Anxiety|Aplasia/Hypoplasia of the cerebellum|Ataxia|Cataract|Cerebral cortical atrophy|Depressivity|Global developmental delay|Hallucinations|Hearing impairment|Intellectual disability|Iris hypopigmentation|Motor delay|Nyctalopia|Rod-cone dystrophy|Schizophrenia|Scotoma|Sensorineural hearing impairment|Undetectable electroretinogram|Vestibular dysfunction|Visual loss	USHER SYNDROME, TYPE ID; USH1D | DEAFNESS, AUTOSOMAL RECESSIVE 12; DFNB12 | PITUITARY ADENOMA 5, MULTIPLE TYPES; PITA5	0	0.743882	2	Ataxia | Gait disturbance	16	abnormal ear morphology|abnormal hearing physiology|Abnormality of movement|Ataxia|deafness|Decreased body weight|Decreased LDL cholesterol concentration|Gait disturbance|Hearing impairment|Hyperactivity|Hypocholesterolemia|Hypotriglyceridemia|Impaired proprioception|Leukopenia|Stereotypy|Tremor
AGRN	ENSG00000188157	protein_coding	2.4812	117	22	4e-08	0.75607	2	0.000155159	0.297752	831	0.680141	0.435	19	10	0.63296	0.1105	0.700373	85	1f	0.596341	1.65718	0.635207	4	Ataxia | Dysphagia | Intellectual disability | Seizure	60	Abnormality of eye movement|Abnormality of masticatory muscle|Areflexia|Ataxia|Bulbar palsy|Choking episodes|Decreased fetal movement|Delayed gross motor development|Difficulty walking|Diplopia|Distal amyotrophy|Distal lower limb muscle weakness|Dysphagia|Dysphonia|Easy fatigability|EMG: decremental response of compound muscle action potential to repetitive nerve stimulation|EMG: myopathic abnormalities|Esotropia|Facial palsy|Feeding difficulties|Gastroesophageal reflux|Generalized muscle weakness|High palate|Hyporeflexia|Hypotonia|Intellectual disability|Joint laxity|Kyphoscoliosis|Long face|Low-set ears|Microretrognathia|Motor delay|Motor polyneuropathy|Muscle fiber atrophy|Muscle weakness|Narrow chest|Neck muscle weakness|Nystagmus|Ophthalmoparesis|Ophthalmoplegia|Pectus carinatum|Pes cavus|Polyhydramnios|Poor head control|Proximal muscle weakness|Ptosis|Recurrent respiratory infections|Reduced tendon reflexes|Respiratory insufficiency|Restrictive ventilatory defect|Scoliosis|Seizure|Sensorineural hearing impairment|Shoulder girdle muscle weakness|Skeletal muscle atrophy|Spinal deformities|Staring gaze|Toe walking|Upper limb muscle weakness|Waddling gait	MYASTHENIC SYNDROME, CONGENITAL, 8; CMS8	0	0.400048	NA	NA	9	Abnormality of neuronal migration|Camptodactyly|Congestive heart failure|Hyperkinetic movements|large|Myopathy|Paraparesis|Skeletal muscle atrophy|Tremor
CLN8	ENSG00000182372	protein_coding	2.48053	118	22	3.086e-06	0.741475	2	8.17952e-11	0.25271	1176	0.0460703	1.174	2	0	0.13975	0.04295	0.759225	191	1a	0.428645	2.37375	0.679575	4	Ataxia | Intellectual disability | Myoclonus | Seizure	24	Abnormality of the spleen|Ataxia|Behavioral abnormality|Bilateral tonic-clonic seizure|Cerebellar atrophy|Cerebral atrophy|Clumsiness|Curvilinear intracellular accumulation of autofluorescent lipopigment storage material|Delayed speech and language development|Developmental regression|EEG abnormality|Focal impaired awareness seizure|Hepatic failure|Increased neuronal autofluorescent lipopigment|Intellectual disability|Irritability|Mental deterioration|Microcephaly|Myoclonus|Progressive visual loss|Psychosis|Respiratory insufficiency|Restlessness|Seizure	CEROID LIPOFUSCINOSIS, NEURONAL, 8; CLN8 | CEROID LIPOFUSCINOSIS, NEURONAL, 8, NORTHERN EPILEPSY VARIANT	0	0.819273	2	Ataxia | Seizure	11	Abnormal motor neuron morphology|Ataxia|Axonal degeneration|Blindness|Cataract|Degeneration of anterior horn cells|Gliosis|Paralysis|Retinal degeneration|Retinal dysplasia|Seizure
GLRX5	ENSG00000182512	protein_coding	2.47982	119	22	0.0001132	0.59202	3	3.72761e-15	0.891275	829	0.428997	0.661	1	1	0.421296	0.001	0.693198	144	2a	0.513342	1.68445	0.688639	7	Ataxia | Babinski sign | Dysarthria | Gait disturbance | Myoclonus | Seizure | Spasticity	32	Abnormal pyramidal sign|Anemia|Ataxia|Babinski sign|Cirrhosis|Developmental regression|Dysarthria|Elevated hepatic iron concentration|Elevated hepatic transaminase|Feeding difficulties|Gait disturbance|Generalized hypotonia|Hepatomegaly|Hepatosplenomegaly|Hyperreflexia|Hypoplasia of the corpus callosum|Irritability|Leukodystrophy|Myoclonus|Nystagmus|Optic atrophy|Progressive spasticity|Seizure|Short attention span|Spastic ataxia|Spastic dysarthria|Spasticity|Splenomegaly|Strabismus|Type II diabetes mellitus|Unsteady gait|Visual impairment	SPASTICITY, CHILDHOOD-ONSET, WITH HYPERGLYCINEMIA; SPAHGC | ANEMIA, SIDEROBLASTIC, 3, PYRIDOXINE-REFRACTORY; SIDBA3	0	0.0114757	NA	NA	1	Failure to thrive
PIGQ	ENSG00000007541	protein_coding	2.47749	120	21	5.84345e-05	0.567668	2	4.8905e-30	0.569768	855	0.640625	0.904	11	7	0.704517	NA	0.790965	426	1b	0.58566	1.63627	0.688397	5	Dystonia | Intellectual disability | Myoclonus | Seizure | Spasticity	59	Anteverted nares|Astigmatism|Autistic behavior|Bilateral tonic-clonic seizure|Broad nasal tip|Cerebellar atrophy|Cerebral visual impairment|Choreoathetosis|Cleft palate|Coarse facial features|Depressed nasal bridge|Developmental regression|Diffuse cerebral atrophy|Diffuse white matter abnormalities|Dyskinesia|Dystonia|EEG abnormality|Elevated alkaline phosphatase|Episodic ataxia|Failure to thrive|Febrile seizure (within the age range of 3 months to 6 years)|Feeding difficulties in infancy|Focal-onset seizure|Full cheeks|Global developmental delay|Hyperactivity|Hypoplasia of the corpus callosum|Hypsarrhythmia|Infantile muscular hypotonia|Inguinal hernia|Intellectual disability|Long philtrum|Microcephaly|Micrognathia|Micropenis|Myoclonus|Pachygyria|Plagiocephaly|Polyhydramnios|Poor head control|Ptosis|Renal cortical cysts|Renal dysplasia|Scoliosis|Seizure|Self-injurious behavior|Sleep disturbance|Sloping forehead|Smooth philtrum|Spasticity|Strabismus|Telecanthus|Tremor|Umbilical hernia|Ureterocele|Ventricular septal defect|Ventriculomegaly|Vertical nystagmus|Wide anterior fontanel	MULTIPLE CONGENITAL ANOMALIES-HYPOTONIA-SEIZURES SYNDROME 4; MCAHS4	0	0.163245	NA	NA	2	Abnormal heart morphology|abnormal retinal vasculature morphology
WDR18	ENSG00000065268	protein_coding	2.47696	121	24	4.089e-30	0.920482	2	1.93698e-34	0.645718	1282	0.493191	0.248	6	3	0.4505	0	0.848808	239	1a	0.605174	2.25019	0	NA	NA	NA	NA	NA	0	0.00918896	NA	NA	1	Failure to thrive
MCPH1	ENSG00000147316	protein_coding	2.4751	122	23	4e-07	0.778872	2	1.02697e-14	0.412728	2361	0.418812	1.441	10	5	0.39848	0.00105	0.697656	489	1b	0.34086	1.83648	0.348627	2	Intellectual disability | Seizure	14	Agenesis of corpus callosum|Global developmental delay|Gray matter heterotopia|Growth delay|Hyperreflexia|Intellectual disability|Intellectual disability, severe|Microcephaly|Pachygyria|Seizure|Short stature|Sloping forehead|Upslanted palpebral fissure|Ventriculomegaly	MICROCEPHALY 1, PRIMARY, AUTOSOMAL RECESSIVE; MCPH1	0	0.467568	1	thin cerebral cortex	13	Cataract|Corneal neovascularization|Corneal opacity|Decreased body weight|Decreased testicular size|Hypogonadism|Infertility|Male infertility|Microcephaly|Microphthalmia|Osteopenia|Testicular atrophy|thin cerebral cortex
AMPD3	ENSG00000133805	protein_coding	2.47508	123	22	9.79e-05	0.633905	3	2.02508e-69	0.910325	1247	0.491984	0.907	6	3	0.7731	NA	0.713503	373	1d	0.376795	1.91367	0.0833645	NA	NA	3	Limb muscle weakness|Muscle spasm|Myalgia	ERYTHROCYTE AMP DEAMINASE DEFICIENCY	0	0.259219	NA	NA	3	Behavioral abnormality|Failure to thrive|Pneumonia
CP	ENSG00000047457	protein_coding	2.47461	124	22	0.0002097	0.648906	2	4.4661e-08	0.361786	896	0.656747	0.646	4	3	0.785519	0.00205	0.619653	54	2b	0.590351	1.24528	0.850396	8	Abnormality of extrapyramidal motor function | Ataxia | Cognitive impairment | Dementia | Dysarthria | Dystonia | Memory impairment | Parkinsonism	44	Abnormal corpus striatum morphology|Abnormal enzyme/coenzyme activity|Abnormality of extrapyramidal motor function|Abnormality of retinal pigmentation|Abnormality of the dentate nucleus|Abnormality of the nervous system|Abnormal pancreas morphology|Abnormal thalamic MRI signal intensity|Aceruloplasminemia|Akinesia|Anemia|Apathy|Ataxia|Blepharospasm|Chorea|Cognitive impairment|Cogwheel rigidity|Congestive heart failure|Craniofacial dystonia|Decreased circulating ceruloplasmin concentration|Decreased circulating copper concentration|Decreased serum iron|Dementia|Diabetes mellitus|Dysarthria|Dystonia|Elevated hepatic iron concentration|Facial grimacing|Gait ataxia|Hypochromic microcytic anemia|Increased circulating ferritin concentration|Involuntary movements|Iron accumulation in brain|Limb ataxia|Macular degeneration|Memory impairment|Nystagmus|Parkinsonism|Refractory anemia|Retinal degeneration|Rigidity|Scanning speech|Torticollis|Tremor	ACERULOPLASMINEMIA	0	0.788703	3	abnormal sleep behavior | Ataxia | Gait disturbance	7	Abnormal neuron morphology|abnormal sleep behavior|Ataxia|decreased circulating iron level|Elevated hepatic iron concentration|Gait disturbance|Peripheral demyelination
GSTM5	ENSG00000134201	protein_coding	2.47348	125	22	6.605e-05	0.596222	3	3.85531e-72	0.985469	690	0.439185	1.545	2	2	0.245786	NA	0.725702	173	1b	0.50633	1.86446	0	NA	NA	NA	NA	NA	0	0.24733	1	Abnormal social behavior	2	Abnormal social behavior|Hyperactivity
DYNC2I1	ENSG00000126870	protein_coding	2.47281	126	22	7.712e-05	0.563763	2	3.55215e-22	0.568807	1182	0.629013	0.665	4	4	0.391379	0.03325	0.93167	504	1b	0.465182	3.12911	0.454939	NA	NA	53	Abdominal distention|Abnormal clavicle morphology|Abnormality of cardiovascular system morphology|Abnormality of pelvic girdle bone morphology|Abnormality of retinal pigmentation|Abnormality of the liver|Agenesis of corpus callosum|Ambiguous genitalia|Anal atresia|Brachydactyly|Cataract|Cerebellar hypoplasia|Cleft upper lip|Cone-shaped epiphysis|Congenital hepatic fibrosis|Cryptorchidism|Dandy-Walker malformation|Depressed nasal bridge|Epicanthus|Failure to thrive|Feeding difficulties in infancy|Frontal bossing|Hydronephrosis|Hydrops fetalis|Hypoplasia of penis|Long philtrum|Macrocephaly|Micrognathia|Micromelia|Narrow chest|Nephronophthisis|Nephropathy|Polyhydramnios|Postaxial foot polydactyly|Postaxial hand polydactyly|Postaxial polydactyly|Preaxial hand polydactyly|Preaxial polydactyly|Pulmonary hypoplasia|Renal cyst|Renal hypoplasia|Renal insufficiency|Respiratory insufficiency|Short foot|Short palm|Short ribs|Short stature|Skeletal dysplasia|Syndactyly|Toe syndactyly|Ventricular septal defect|Ventriculomegaly|Wide nose	SHORT-RIB THORACIC DYSPLASIA 8 WITH OR WITHOUT POLYDACTYLY; SRTD8	0	0.315619	NA	NA	3	Abnormal heart morphology|Behavioral abnormality|increased anxiety-related response
GRIN3B	ENSG00000116032	protein_coding	2.47257	127	24	4.089e-30	0.920482	1	7.18604e-06	0.260446	1280	0.626376	0.978	34	20	0.680962	NA	0.816635	103	1d	0.63688	2.30424	0	NA	NA	NA	NA	NA	0	0.963483	3	Abnormal social behavior | Ataxia | Gait disturbance	5	Abnormal social behavior|Ataxia|Gait disturbance|Hypotriglyceridemia|increased anxiety-related response
GPAA1	ENSG00000197858	protein_coding	2.47138	128	18	4e-13	0.611157	2	2.76417e-14	0.441559	420	0.784433	0.977	4	3	0.630926	0.76745	0.646768	115	1d	0.515357	1.42994	0.787804	6	Apraxia | Dysarthria | Intellectual disability | Oculomotor apraxia | Seizure | Spasticity	37	Abnormal facial shape|Anteverted nares|Apraxia|Bilateral tonic-clonic seizure|Broad nasal tip|Cerebellar atrophy|Cerebellar hypoplasia|Delayed speech and language development|Difficulty standing|Difficulty walking|Dysarthria|Dysmetria|EEG abnormality|Gait ataxia|Generalized hypotonia|Global developmental delay|Hyperreflexia|Hypertelorism|Inability to walk|Intellectual disability|Intellectual disability, mild|Myopia|Narrow forehead|Neurodevelopmental delay|Nystagmus|Oculomotor apraxia|Optic atrophy|Osteopenia|Osteoporosis|Poor speech|Prominent forehead|Seizure|Spasticity|Status epilepticus|Tremor|Visual impairment|Wide nasal bridge	GLYCOSYLPHOSPHATIDYLINOSITOL BIOSYNTHESIS DEFECT 15; GPIBD15	0	0.0158734	NA	NA	1	abnormal retinal vasculature morphology
MBOAT7	ENSG00000125505	protein_coding	2.47123	129	22	3.159e-09	0.712882	2	1.30127e-13	0.459228	735	0.213335	0.581	2	1	0.22437	NA	0.749644	84	1b	0.576987	2.11364	0.570307	3	Intellectual disability | Seizure | Spasticity	17	Absent speech|Autistic behavior|Delayed ability to walk|Febrile seizure (within the age range of 3 months to 6 years)|Focal-onset seizure|Generalized hypotonia|Generalized myoclonic seizure|Generalized-onset seizure|Global developmental delay|Hyperreflexia|Inability to walk|Intellectual disability|Microcephaly|Muscular hypotonia of the trunk|Polymicrogyria|Seizure|Spasticity	INTELLECTUAL DEVELOPMENTAL DISORDER, AUTOSOMAL RECESSIVE 57; MRT57	0	0.439061	1	Gait disturbance	8	Abnormal hippocampus morphology|Abnormality of neuronal migration|Dilated third ventricle|Dilation of lateral ventricles|Gait disturbance|Hydrocephalus|Lethargy|small hippocampus
APC2	ENSG00000115266	protein_coding	2.46988	130	21	7.115e-06	0.598826	2	1.3253e-07	0.492387	689	0.535261	0.225	9	4	0.482727	NA	0.649446	63	1b	0.570526	1.48973	0.562133	2	Seizure | Spasticity	81	2-3 toe syndactyly|Abnormal heart morphology|Abnormality of the dentition|Abnormal vertebral morphology|Aganglionic megacolon|Aggressive behavior|Anxiety|Aplasia/Hypoplasia of the corpus callosum|Astigmatism|Atrial septal defect|Attention deficit hyperactivity disorder|Autistic behavior|Behavioral abnormality|Bilateral tonic-clonic seizure|Cataract|Cerebellar hypoplasia|Cerebellar vermis hypoplasia|Cerebral atrophy|Coarse facial features|Conductive hearing impairment|Constipation|Cryptorchidism|Delayed fine motor development|Delayed gross motor development|Delayed social development|Delayed speech and language development|Dolichocephaly|Downslanted palpebral fissures|Dyscalculia|Enlarged cisterna magna|Feeding difficulties|Flexion contracture|Focal impaired awareness seizure|Gastroesophageal reflux|Generalized myoclonic seizure|Generalized-onset seizure|Global developmental delay|Hearing impairment|Hydrocele testis|Hydronephrosis|Hypermetropia|Hyperpigmentation of the skin|Hypodontia|Hypopigmentation of the skin|Hypoplasia of the brainstem|Hypoplasia of the corpus callosum|Hypoplasia of the pons|Hypospadias|Hypothyroidism|Hypotonia|Hypsarrhythmia|Inguinal hernia|Intellectual disability, mild|Intellectual disability, moderate|Intellectual disability, severe|Joint laxity|Kyphosis|Long face|Macrocephaly|Myopia|Neoplasm|Nystagmus|Patent ductus arteriosus|Pedal edema|Pes planus|Poor coordination|Prolonged neonatal jaundice|Prominent forehead|Renal agenesis|Renal insufficiency|Scoliosis|Seizure|Spasticity|Spastic tetraplegia|Strabismus|Talipes equinovarus|Tall stature|Tremor|Umbilical hernia|Ventricular septal defect|Ventriculomegaly	INTELLECTUAL DEVELOPMENTAL DISORDER, AUTOSOMAL RECESSIVE 74; MRT74 | CORTICAL DYSPLASIA, COMPLEX, WITH OTHER BRAIN MALFORMATIONS 10; CDCBM10	0	0.595282	2	Ataxia | Seizure	4	Abnormality of neuronal migration|Ataxia|Failure to thrive|Seizure
CPVL	ENSG00000106066	protein_coding	2.46861	131	23	7e-07	0.706026	3	9.3324e-27	0.695896	1262	0.653501	1.072	4	4	0.625296	0.017	0.633921	234	1d	0.309901	1.77864	0	NA	NA	NA	NA	NA	0	0	NA	NA	NA	NA
ADAMTS14	ENSG00000138316	protein_coding	2.46822	132	22	8.601e-06	0.766443	2	1.22202e-67	0.639015	1303	0.635908	0.709	10	6	0.668286	0.0432	0.729601	481	1b	0.481945	1.53077	0	NA	NA	NA	NA	NA	0	0.3076	NA	NA	4	Abnormal hair morphology|Cataract|Failure to thrive|Increased bone mineral density
PPOX	ENSG00000143224	protein_coding	2.46305	133	23	4e-13	0.638294	3	0.000118279	0.628052	475	0.601303	0.573	2	2	0.638267	NA	0.65138	72	1b	0.531675	1.60872	0.488084	2	Hallucinations | Seizure	33	Abdominal pain|Abnormal autonomic nervous system physiology|Abnormal enzyme/coenzyme activity|Abnormality of the liver|Abnormality of the nervous system|Anemia|Anxiety|Back pain|Behavioral abnormality|Coma|Constipation|Cutaneous photosensitivity|Elevated hepatic transaminase|Hallucinations|Hyperpigmentation of the skin|Hyperreflexia|Hypertension|Hypertrichosis|Hyponatremia|Hypopigmentation of the skin|Hyporeflexia|Motor polyneuropathy|Muscle weakness|Neurogenic bladder|Paralysis|Paranoia|Peripheral neuropathy|Psychosis|Seizure|Sensory impairment|Tetraparesis|Thickened skin|Vomiting	VARIEGATE PORPHYRIA; VP	0	0.00861726	NA	NA	1	Abnormal enzyme/coenzyme activity
SPEF2	ENSG00000152582	protein_coding	2.46267	134	22	3.41178e-05	0.603897	2	8.44808e-43	0.612443	1249	0.594091	0.717	12	8	0.428148	0.0101	0.727962	568	1f	0.334248	2.05232	0.220742	NA	NA	16	Abnormal heart morphology|Abnormality of cardiovascular system morphology|Abnormality of the skeletal system|Bronchiectasis|Chronic sinusitis|Conductive hearing impairment|Delayed speech and language development|Hearing impairment|Hydrocephalus|Male infertility|Morphological central nervous system abnormality|Respiratory insufficiency|Respiratory tract infection|Rod-cone dystrophy|Situs inversus totalis|Ventriculomegaly	SPERMATOGENIC FAILURE 43; SPGF43	0	0.457036	NA	NA	6	Abnormal spermatogenesis|Dilation of lateral ventricles|Gliosis|Hydrocephalus|Male infertility|Sinusitis
PCNT	ENSG00000160299	protein_coding	2.4621	135	22	0.0001005	0.557077	2	1.74173e-18	0.495829	1497	0.572413	0.821	48	29	0.364037	0.00615	0.849325	929	1b	0.474596	2.34066	0.48378	2	Intellectual disability | Seizure	46	Abnormality of epiphysis morphology|Abnormality of the cerebral vasculature|Anemia|Aplasia/Hypoplasia of the eyebrow|Arterial stenosis|Atrial septal defect|Attention deficit hyperactivity disorder|Brachydactyly|Cafe-au-lait spot|Clinodactyly of the 5th finger|Cone-shaped epiphysis|Delayed skeletal maturation|Downslanted palpebral fissures|Dry skin|Failure to thrive|Fine hair|Full cheeks|Global developmental delay|High pitched voice|Hypermetropia|Hypopigmented skin patches|Hypoplasia of the corpus callosum|Hypospadias|Intellectual disability|Intrauterine growth retardation|Long clavicles|Low-set ears|Microcephaly|Micromelia|Multiple cafe-au-lait spots|Narrow chest|Narrow palpebral fissure|Patent ductus arteriosus|Prominent nasal bridge|Prominent nose|Recurrent respiratory infections|Scoliosis|Seizure|Sensorineural hearing impairment|Sloping forehead|Stroke|Type II diabetes mellitus|Upslanted palpebral fissure|Vascular dilatation|Ventriculomegaly|Wide nasal bridge	MICROCEPHALIC OSTEODYSPLASTIC PRIMORDIAL DWARFISM, TYPE II; MOPD2	0	0.570544	1	thin cerebral cortex	23	Abnormal bleeding|Abnormal cardiac septum morphology|Abnormal heart morphology|Abnormal hippocampus morphology|Abnormality of the orbital region|abnormal kidney morphology|Anophthalmia|Atrial septal defect|Cleft palate|Congestive heart failure|Hydrops fetalis|Intracranial hemorrhage|Intrauterine growth retardation|Microcephaly|Microphthalmia|Polydactyly|Pulmonary hypoplasia|Renal cortical cysts|Renal cyst|Syndactyly|thin cerebral cortex|Ventricular septal defect|Ventriculomegaly
MBLAC1	ENSG00000214309	protein_coding	2.46112	136	22	6.01616e-14	0.762569	3	1.38855e-25	0.916255	560	0.157712	1.485	3	1	0.439333	NA	0.768764	247	1b	0.51744	1.96784	0	NA	NA	NA	NA	NA	0	0.0588446	NA	NA	1	neuron degeneration
MICA	ENSG00000204520	protein_coding	2.46108	137	22	1.83341e-06	0.816828	2	6.57414e-63	0.649083	7018	0.6419	0.852	25	17	0.503593	NA	0.885881	4083	1a	0.435078	2.73655	0	NA	NA	NA	NA	NA	0	0	NA	NA	NA	NA
MYO9A	ENSG00000066933	protein_coding	2.45924	138	21	4e-06	0.444725	2	2.08364e-15	0.378418	1057	0.767459	0.304	7	5	0.784667	0.06655	0.654274	499	1d	0.388107	1.31442	0.673524	5	Ataxia | Dysphagia | Intellectual disability | Oculomotor apraxia | Seizure	53	Abnormal foot morphology|Apnea|Areflexia|Ataxia|Bulbar palsy|Camptodactyly|Choking episodes|Decreased fetal movement|Delayed ability to walk|Delayed speech and language development|Difficulty walking|Diplopia|Distal amyotrophy|Distal lower limb muscle weakness|Dysphagia|Dysphonia|Easy fatigability|EMG: myopathic abnormalities|Esotropia|Feeding difficulties|Gastroesophageal reflux|Generalized muscle weakness|High palate|Hyporeflexia|Hypotonia|Intellectual disability|Joint laxity|Kyphoscoliosis|Long face|Low-set ears|Microretrognathia|Motor delay|Motor polyneuropathy|Muscle fiber atrophy|Muscle weakness|Neck muscle weakness|Nystagmus|Oculomotor apraxia|Ophthalmoplegia|Pectus carinatum|Pes cavus|Polyhydramnios|Poor head control|Proximal muscle weakness|Ptosis|Recurrent respiratory infections|Respiratory insufficiency|Seizure|Sensorineural hearing impairment|Spinal deformities|Staring gaze|Toe walking|Waddling gait	MYASTHENIC SYNDROME, CONGENITAL, 24, PRESYNAPTIC; CMS24	0	0.295795	1	Gait disturbance	3	Dilation of lateral ventricles|Failure to thrive|Gait disturbance
SDHC	ENSG00000143252	protein_coding	2.45919	139	22	7.15734e-09	0.706498	2	2.6115e-28	0.50857	903	0	1.256	0	0	NA	NA	0.783562	323	1b	0.399442	2.42708	0.608369	5	Ataxia | Cognitive impairment | Dysphagia | Intellectual disability | Seizure	53	Abdominal pain|Abnormal cerebellum morphology|Abnormality of the liver|Anemia|Ataxia|Brachydactyly|Cataract|Cellular immunodeficiency|Cerebral hemorrhage|Cognitive impairment|Conductive hearing impairment|Congestive heart failure|Constipation|Cranial nerve compression|Dysphagia|Dysphonia|Episodic abdominal pain|Failure to thrive|Fatigue|Global developmental delay|Gynecomastia|Hearing impairment|Hematuria|High palate|Hyperhidrosis|Hyperpigmentation of the skin|Hypopigmented skin patches|Increased intracranial pressure|Intellectual disability|Kyphosis|Loss of voice|Macrocephaly|Macroglossia|Macule|Melanocytic nevus|Melanoma|Mucosal telangiectasiae|Multiple cafe-au-lait spots|Myopia|Neoplasm|Neoplasm of the skin|Pallor|Papilloma|Papule|Proteinuria|Scoliosis|Seizure|Short stature|Skin rash|Tremor|Urticaria|Vocal cord paralysis|Weight loss	PARAGANGLIOMAS 3; PGL3 | GASTROINTESTINAL STROMAL TUMOR; GIST | PARAGANGLIOMA AND GASTRIC STROMAL SARCOMA	0	0.388066	1	Ataxia	7	Ataxia|Elevated serum creatine kinase|Failure to thrive|Intrauterine growth retardation|Lactic acidosis|Neoplasm|Weight loss
CDK10	ENSG00000185324	protein_coding	2.45842	140	22	3.13e-05	0.717207	2	1.60466e-51	0.62727	1745	0	1.453	0	0	NA	NA	0.925855	1251	1a	0.530137	2.68836	0.526923	2	Intellectual disability | Seizure	35	Abnormality of the pinna|Atrial septal defect|Brachycephaly|Broad-based gait|Broad nasal tip|Clinodactyly|Decreased body weight|Delayed speech and language development|Depressed nasal bridge|Downslanted palpebral fissures|Epicanthus|Failure to thrive|Generalized hypotonia|Global developmental delay|High, narrow palate|Hypertelorism|Hypoplasia of the corpus callosum|Intellectual disability|Intrauterine growth retardation|Long philtrum|Low-set ears|Microcephaly|Pes planus|Pointed chin|Posteriorly rotated ears|Sacral dimple|Seizure|Short stature|Small hand|Smooth philtrum|Synophrys|Telecanthus|Torticollis|Triangular face|Wide nasal bridge	AL KAISSI SYNDROME; ALKAS	0	0.381934	NA	NA	6	Abnormal heart morphology|Abnormality of the liver|Abnormality of the spleen|abnormal kidney morphology|Failure to thrive|Renal tubular atrophy
TUBGCP6	ENSG00000128159	protein_coding	2.45788	141	23	5e-06	0.552038	2	6.09667e-27	0.461052	789	0.667679	0.925	9	8	0.500138	NA	0.719917	293	1b	0.524269	1.49077	0.650941	4	Cerebral cortical atrophy | Intellectual disability | Seizure | Spasticity	30	Abnormality of neuronal migration|Abnormality of retinal pigmentation|Anteverted nares|Aplasia/Hypoplasia of the cerebellum|Biparietal narrowing|Cataract|Cerebellar hypoplasia|Cerebral atrophy|Cerebral cortical atrophy|Global developmental delay|Intellectual disability|Intrauterine growth retardation|Microcephaly|Microphthalmia|Nystagmus|Optic atrophy|Optic disc pallor|Pachygyria|Pointed chin|Protruding ear|Retinal dystrophy|Scoliosis|Seizure|Short stature|Simplified gyral pattern|Sloping forehead|Spasticity|Strabismus|Visual impairment|Wide nasal bridge	MICROCEPHALY AND CHORIORETINOPATHY, AUTOSOMAL RECESSIVE, 1; MCCRP1	0	0	NA	NA	NA	NA
ZCWPW1	ENSG00000078487	protein_coding	2.45744	142	23	2.133e-18	0.67573	2	9.47321e-45	0.632272	586	0.470771	0.965	3	2	0.549071	NA	0.72916	322	1a	0.50465	1.59973	0	NA	NA	NA	NA	NA	0	0.378163	NA	NA	4	Abnormal spermatogenesis|Azoospermia|Decreased testicular size|Male infertility
TBCD	ENSG00000141556	protein_coding	2.45562	143	22	1.354e-05	0.612209	3	1.18987e-06	0.723513	1506	0.454097	0.493	11	5	0.235893	0.039	0.536268	518	1b	0.490011	-Inf	0.77375	7	Ataxia | Cerebral cortical atrophy | Dysphagia | Dystonia | Intellectual disability | Seizure | Spasticity	57	Absent speech|Areflexia|Ataxia|Atrophy/Degeneration affecting the brainstem|Bilateral tonic-clonic seizure|Bowel incontinence|Cataplexy|Cerebellar atrophy|Cerebral cortical atrophy|CNS hypomyelination|Constipation|Developmental regression|Diffuse cerebral atrophy|Dysphagia|Dystonia|Elevated serum creatine kinase|Encephalopathy|Fasciculations|Febrile seizure (within the age range of 3 months to 6 years)|Feeding difficulties|Fractures of the long bones|Gliosis|Global developmental delay|Growth delay|Hirsutism|Hypertelorism|Hypoplasia of the corpus callosum|Infantile muscular hypotonia|Intellectual disability|Intellectual disability, moderate|Intellectual disability, profound|Micrognathia|Motor axonal neuropathy|Muscle weakness|Neurogenic bladder|Neuronal loss in central nervous system|Optic atrophy|Pectus carinatum|Plagiocephaly|Polyhydramnios|Poor speech|Postnatal microcephaly|Progressive spasticity|Recurrent pneumonia|Respiratory failure requiring assisted ventilation|Respiratory insufficiency|Scoliosis|Seizure|Skeletal muscle atrophy|Spasticity|Spastic tetraplegia|Stereotypy|Tetraplegia|Tongue fasciculations|Upslanted palpebral fissure|Urinary incontinence|Ventriculomegaly	ENCEPHALOPATHY, PROGRESSIVE, EARLY-ONSET, WITH BRAIN ATROPHY AND THIN CORPUS CALLOSUM; PEBAT	0	0	NA	NA	NA	NA
HPS1	ENSG00000107521	protein_coding	2.45546	144	22	6.829e-05	0.562611	3	3.00388e-14	0.651468	808	0.627687	0.692	8	5	0.660333	0.00935	0.695719	294	1f	0.453813	1.58036	0.429958	NA	NA	37	Abdominal pain|Abnormal bleeding|Abnormal hair morphology|Abnormality of visual evoked potentials|Anorexia|Astigmatism|Basal cell carcinoma|Blindness|Bruising susceptibility|Cardiomyopathy|Cataract|Dyspnea|Epistaxis|Fatigue|Freckles in sun-exposed areas|Freckling|Gingival bleeding|Hyperkeratosis|Hypopigmentation of hair|Hypopigmentation of the skin|Immunodeficiency|Iris hypopigmentation|Long eyelashes|Malabsorption|Melanocytic nevus|Myopia|Neutropenia|Nystagmus|Photophobia|Pulmonary fibrosis|Renal insufficiency|Restrictive ventilatory defect|Squamous cell carcinoma of the skin|Strabismus|Thickened skin|Visual impairment|Weight loss	HERMANSKY-PUDLAK SYNDROME 1; HPS1	0	0.166968	NA	NA	2	Abnormal renal physiology|Retinal dysplasia
FREM1	ENSG00000164946	protein_coding	2.45374	145	22	1.695e-05	0.677727	2	7.76533e-27	0.543433	1424	0.60834	1.117	20	11	0.669483	0.012	0.648689	398	2a	0.316755	1.63081	0.20417	NA	NA	11	Abnormal hair morphology|Anophthalmia|Bulbous nose|Hypertelorism|Microcephaly|Microphthalmia|Rectovaginal fistula|Renal agenesis|Short philtrum|Synophrys|Wide nasal bridge	MANITOBA OCULOTRICHOANAL SYNDROME; MOTA | BIFID NOSE WITH OR WITHOUT ANORECTAL AND RENAL ANOMALIES; BNAR | TRIGONOCEPHALY 2; TRIGNO2	0	0.481846	NA	NA	14	Abnormal gallbladder morphology|Abnormality of the orbital region|abnormal kidney morphology|Anophthalmia|Coloboma|Congenital diaphragmatic hernia|Microphthalmia|Polydactyly|Renal agenesis|Retinal dysplasia|Short nose|Short philtrum|Syndactyly|Telecanthus
ACOT2	ENSG00000119673	protein_coding	2.45351	146	21	4.335e-05	0.610271	3	9.33813e-47	0.887815	810	0.431037	1.327	3	2	0.471923	NA	0.695679	496	1d	0.397105	1.59624	0	NA	NA	NA	NA	NA	0	0.302954	NA	NA	3	Abnormality of the orbital region|axon fasciculation variant|Microphthalmia
GCDH	ENSG00000105607	protein_coding	2.45247	147	20	5.306e-05	0.370137	3	5.65265e-36	0.830253	494	0	0.639	1	0	NA	NA	0.664645	155	1a	0.445551	1.69312	0.680778	7	Ataxia | Cognitive impairment | Dementia | Dysarthria | Dysphagia | Dystonia | Seizure	39	Abnormal caudate nucleus morphology|Abnormal enzyme/coenzyme activity|Abnormality of the basal ganglia|Abnormality of the cerebral white matter|Abnormality of the respiratory system|Abnormal putamen morphology|Ataxia|Athetosis|Chorea|Choreoathetosis|Cognitive impairment|Dementia|Developmental regression|Dilation of lateral ventricles|Dysarthria|Dysphagia|Dystonia|Exercise intolerance|Failure to thrive|Feeding difficulties|Generalized hypotonia|Headache|Hepatomegaly|Hypoglycemia|Joint dislocation|Limb dystonia|Loss of consciousness|Macrocephaly|Open operculum|Opisthotonus|Pallidal degeneration|Peripheral neuropathy|Poor motor coordination|Rigidity|Seizure|T2 hypointense basal ganglia|Tremor|Ventriculomegaly|Vertigo	GLUTARIC ACIDEMIA I; GA1	0	0.479545	1	Ataxia	5	Abnormality of amino acid metabolism|Ataxia|Lethargy|Neurodegeneration|Weight loss
RERE	ENSG00000142599	protein_coding	2.45244	148	22	1.882e-05	0.655817	2	1.64432e-19	0.293048	1564	0.466926	0.12	9	2	0.669867	NA	0.80974	481	1f	0.482686	2.1403	0.647905	5	Dysarthria | Dysphagia | Intellectual disability | Seizure | Spastic tetraparesis	69	Abnormal facial shape|Abnormal heart morphology|Abnormality of the orbital region|Abnormality of the pinna|Anteverted nares|Astigmatism|Attention deficit hyperactivity disorder|Autistic behavior|Behavioral abnormality|Bulbous nose|Cerebellar vermis hypoplasia|Cerebral visual impairment|Chorioretinal coloboma|Cleft lip|Clinodactyly of the 5th finger|CNS demyelination|Coloboma|Cryptorchidism|Deeply set eye|Downslanted palpebral fissures|Dysarthria|Dysphagia|Epicanthus|Esotropia|Failure to thrive|Feeding difficulties|Frontal bossing|Gastroesophageal reflux|Generalized hypotonia|Global developmental delay|Hearing impairment|High palate|Hip dysplasia|Hypertelorism|Hypoplasia of the corpus callosum|Hypoplasia of the pons|Hypospadias|Hypotonia|Intellectual disability|Intrauterine growth retardation|Iris coloboma|Low-set ears|Low-set, posteriorly rotated ears|Lumbar hyperlordosis|Macrocephaly|Microcephaly|Micrognathia|Microphthalmia|Multiple cafe-au-lait spots|Myopia|Optic atrophy|Patent ductus arteriosus|Posteriorly rotated ears|Ptosis|Renal cyst|Scoliosis|Seizure|Self-injurious behavior|Sensorineural hearing impairment|Short stature|Smooth philtrum|Spastic tetraparesis|Strabismus|Syndactyly|Tall stature|Triangular face|Upslanted palpebral fissure|Ventricular septal defect|Ventriculomegaly	NEURODEVELOPMENTAL DISORDER WITH OR WITHOUT ANOMALIES OF THE BRAIN, EYE, OR HEART; NEDBEH	0	0.340621	NA	NA	6	Cerebellar dysplasia|Decreased body weight|Failure to thrive|Hearing impairment|Microphthalmia|Renal agenesis
LHPP	ENSG00000107902	protein_coding	2.45072	149	22	1.109e-05	0.742788	3	2.77741e-29	0.756002	1369	0.577182	1.498	3	3	0.54775	NA	0.702953	506	1b	0.461292	1.39486	0	NA	NA	NA	NA	NA	0	0	NA	NA	NA	NA
CEACAM19	ENSG00000186567	protein_coding	2.44807	150	23	7.25993e-94	0.889225	2	1.33492e-37	0.618635	1135	0.689057	1.576	6	4	0.414241	0.7632	0.675772	172	1f	0.515185	1.45107	0	NA	NA	NA	NA	NA	0	0	NA	NA	NA	NA
WARS2	ENSG00000116874	protein_coding	2.44778	151	22	5.18123e-05	0.425905	2	9.25726e-53	0.659156	1205	0.429585	0.666	3	2	0.292111	NA	0.671954	836	1b	0.360817	1.44481	0.745764	7	Ataxia | Dysphagia | Dystonia | Intellectual disability | Neurological speech impairment | Seizure | Spasticity	55	Abnormal enzyme/coenzyme activity|Abnormal facial shape|Abnormality of movement|Abnormality of the periventricular white matter|Absent speech|Aggressive behavior|Ataxia|Athetosis|Cardiomyopathy|Cerebellar atrophy|Cerebellar vermis hypoplasia|Cerebral atrophy|Difficulty standing|Difficulty walking|Dilated fourth ventricle|Dilation of lateral ventricles|Dysmetria|Dysphagia|Dystonia|Feeding difficulties|Generalized amyotrophy|Global developmental delay|High palate|Hyperreflexia|Hypertelorism|Hypoglycemia|Hypoplasia of the brainstem|Impaired smooth pursuit|Increased serum lactate|Infantile axial hypotonia|Infantile muscular hypotonia|Intellectual disability|Intellectual disability, moderate|Intellectual disability, profound|Intrauterine growth retardation|Lactic acidosis|Leukoencephalopathy|Limb dystonia|Low-set ears|Muscle weakness|Muscular hypotonia of the trunk|Neurological speech impairment|Nystagmus|Optic atrophy|Poor head control|Rod-cone dystrophy|Seizure|Skeletal muscle atrophy|Spasticity|Spastic tetraplegia|Strabismus|Thrombocytopenia|Tremor|Ventriculomegaly|Wide nasal bridge	NEURODEVELOPMENTAL DISORDER, MITOCHONDRIAL, WITH ABNORMAL MOVEMENTS AND LACTIC ACIDOSIS, WITH OR WITHOUT SEIZURES; NEMMLAS	0	0.2978	NA	NA	4	Abnormality of the spinal cord|Cardiomyopathy|Failure to thrive|Hearing impairment
AGT	ENSG00000135744	protein_coding	2.44764	152	23	6e-07	0.794999	2	8.17292e-33	0.469535	957	0.511705	1.445	2	2	0.516481	NA	0.657908	197	1a	0.500278	1.30204	0.135021	NA	NA	4	Hypotension|Microcephaly|Pulmonary hypoplasia|Respiratory insufficiency	HYPERTENSION, ESSENTIAL | RENAL TUBULAR DYSGENESIS; RTD	0	0.370476	NA	NA	7	abnormal kidney morphology|Decreased body weight|Hydronephrosis|Hyperactivity|Hypotension|Renal tubular atrophy|Tubulointerstitial fibrosis
NLRP1	ENSG00000091592	protein_coding	2.44736	153	22	2.82868e-06	0.739557	2	6.21092e-09	0.386446	1501	0.773783	0.836	14	7	0.6344	0.964	0.695519	384	1d	0.410009	1.63565	0.223615	NA	NA	13	Amyloidosis|Corneal neovascularization|Dry skin|Failure to thrive|Growth delay|Hepatomegaly|Keratoconjunctivitis sicca|Long philtrum|Photophobia|Recurrent fever|Short neck|Splenomegaly|Squamous cell carcinoma	VITILIGO-ASSOCIATED MULTIPLE AUTOIMMUNE DISEASE SUSCEPTIBILITY 1; VAMAS1 | PALMOPLANTAR CARCINOMA, MULTIPLE SELF-HEALING; MSPC | AUTOINFLAMMATION WITH ARTHRITIS AND DYSKERATOSIS; AIADK | RESPIRATORY PAPILLOMATOSIS, JUVENILE RECURRENT, CONGENITAL; JRRP	0	0.430803	NA	NA	7	Decreased body weight|Hypoglycemia|Lymphopenia|Pancreatitis|Pneumonia|Splenomegaly|T lymphocytopenia
RAPGEF6	ENSG00000158987	protein_coding	2.44606	154	23	2e-07	0.502513	3	2.21209e-20	0.516105	1389	0.618809	0.279	5	3	0.649	0.00105	0.692782	948	1b	0.373985	1.53769	0	NA	NA	NA	NA	NA	0	0.318291	NA	NA	4	Abnormal spermatogenesis|Decreased testicular size|Splenomegaly|Testicular atrophy
USP6	ENSG00000129204	protein_coding	2.44565	155	23	6.585e-13	0.684529	2	1.07747e-28	0.608597	1104	0.76974	0.974	13	10	0.440333	0.53225	0.839833	471	1b	0.451912	2.49844	0	NA	NA	NA	NA	NA	0	0	NA	NA	NA	NA
HLCS	ENSG00000159267	protein_coding	2.44535	156	22	1.507e-06	0.744637	3	2.11781e-11	0.493545	1444	0.403572	0.876	3	2	0.258148	NA	0.695624	504	1b	0.465515	1.32387	0.500162	3	Ataxia | Seizure | Spasticity	20	Alopecia|Anorexia|Ataxia|Coma|Feeding difficulties in infancy|Generalized hypotonia|Global developmental delay|Growth delay|Hyperventilation|Hypotonia|Irritability|Lethargy|Respiratory distress|Seizure|Skin rash|Spasticity|Tachypnea|Thrombocytopenia|Vomiting|Weight loss	HOLOCARBOXYLASE SYNTHETASE DEFICIENCY	0	0	NA	NA	NA	NA
ERCC2	ENSG00000104884	protein_coding	2.44459	157	23	2.457e-22	0.716769	1	1.06405e-15	0.274756	895	0.367045	1.086	7	2	0.7753	NA	0.663532	166	1b	0.471759	1.54583	0.805272	9	Abnormality of extrapyramidal motor function | Ataxia | Cerebral cortical atrophy | Cognitive impairment | Confusion | Dysarthria | Intellectual disability | Seizure | Spasticity	144	Abnormality of amino acid metabolism|Abnormality of extrapyramidal motor function|Abnormality of retinal pigmentation|Abnormality of the dentition|Abnormality of the face|Abnormal pyramidal sign|Alopecia|Aminoaciduria|Anemia|Ankyloblepharon|Aplasia/Hypoplasia of the cerebellum|Arteriosclerosis|Arthralgia|Astigmatism|Ataxia|Basal cell carcinoma|Bilateral sensorineural hearing impairment|Blepharitis|Cachexia|Camptodactyly of finger|Cardiomyopathy|Cataract|Cerebral calcification|Cerebral cortical atrophy|Choreoathetosis|Chronic diarrhea|Coarse facial features|Cognitive impairment|Confusion|Conjunctival telangiectasia|Conjunctivitis|Corneal neovascularization|Craniofacial hyperostosis|Cryptorchidism|Cutaneous photosensitivity|Decreased circulating IgG level|Decreased testicular size|Defective DNA repair after ultraviolet radiation damage|Delayed skeletal maturation|Delayed speech and language development|Demyelinating peripheral neuropathy|Dermal atrophy|Developmental cataract|Developmental regression|Diffuse cerebellar atrophy|Diplopia|Dry skin|Dysarthria|Dysphonia|Ectropion|EEG abnormality|Entropion|Epicanthus|Erythema|Esotropia|Failure to thrive|Fatigue|Feeding difficulties in infancy|Fever|Fine hair|Flat nasal alae|Flexion contracture|Freckling|Gait ataxia|Generalized hyperreflexia|Generalized hypotonia|Generalized-onset seizure|Global developmental delay|Hearing impairment|High, narrow palate|Hydrocephalus|Hyperkeratosis|Hypermelanotic macule|Hypertelorism|Hypogonadism|Hypopigmented skin patches|Hyporeflexia|Hypotonia|Ichthyosis|Increased bone mineral density|Intellectual disability|Intellectual disability, progressive|Intention tremor|Intrauterine growth retardation|Joint dislocation|Joint stiffness|Keratitis|Keratoconjunctivitis sicca|Macular degeneration|Macule|Malabsorption|Melanocytic nevus|Melanoma|Mental deterioration|Microcephaly|Microcornea|Micrognathia|Microphthalmia|Multiple joint contractures|Myopia|Neoplasm|Neoplasm of the eye|Neutropenia|Numerous pigmented freckles|Nystagmus|Opacification of the corneal stroma|Optic atrophy|Osteopenia|Papilloma|Peripheral neuropathy|Periventricular leukomalacia|Photophobia|Poikiloderma|Prematurely aged appearance|Protruding ear|Psychomotor retardation|Pterygium|Recurrent infections|Reduced tendon reflexes|Retinal degeneration|Retinopathy|Seizure|Sensorineural hearing impairment|Severe global developmental delay|Short neck|Short stature|Skin rash|Sparse hair|Spasticity|Squamous cell carcinoma|Squamous cell carcinoma of the skin|Strabismus|Telangiectasia|Telangiectasia of the skin|Thickened skin|Thin skin|Thoracic kyphosis|Triangular mouth|Umbilical hernia|Urticaria|Ventricular septal defect|Ventriculomegaly|Visual impairment|Wide nasal bridge	XERODERMA PIGMENTOSUM, COMPLEMENTATION GROUP D; XPD | TRICHOTHIODYSTROPHY 1, PHOTOSENSITIVE; TTD1 | CEREBROOCULOFACIOSKELETAL SYNDROME 2; COFS2	0	0.491348	1	cell UV response variant	22	Abnormal hair morphology|Abnormality of skeletal morphology|Abnormal testis morphology|Alopecia|Anemia|Astrocytosis|Cachexia|Cataract|cell UV response variant|Corneal opacity|Erythema|Failure to thrive|Hyperkeratosis|Kyphosis|Microphthalmia|Neoplasm|Osteopenia|Osteoporosis|Scaling skin|Sparse hair|Splenomegaly|Tremor
DPH1	ENSG00000108963	protein_coding	2.44371	158	21	6.60936e-05	0.642792	2	6.0752e-103	0.624115	768	0.334352	1.372	4	2	0.489963	NA	0.770099	317	1f	0.471109	2.05174	0.482248	2	Intellectual disability | Seizure	31	Abnormal facial shape|Abnormality of the dentition|Agenesis of corpus callosum|Anxiety|Atrial septal defect|Attention deficit hyperactivity disorder|Brachycephaly|Camptodactyly|Cerebellar vermis hypoplasia|Cleft palate|Dandy-Walker malformation|Depressed nasal bridge|Downslanted palpebral fissures|Epicanthus|Global developmental delay|Hydrocephalus|Hypertelorism|Inguinal hernia|Intellectual disability|Low-set ears|Micrognathia|Mild hearing impairment|Pes planus|Posterior fossa cyst|Prominent forehead|Relative macrocephaly|Seizure|Short stature|Small hand|Sparse hair|Ventricular septal defect	DEVELOPMENTAL DELAY WITH SHORT STATURE, DYSMORPHIC FACIAL FEATURES, AND SPARSE HAIR; DEDSSH	0	0.427166	NA	NA	9	Abnormality of the orbital region|Cleft palate|Failure to thrive|Hydrops fetalis|Micrognathia|Pallor|Preaxial polydactyly|Respiratory insufficiency|Round face
RYR1	ENSG00000196218	protein_coding	2.44349	159	22	3.34792e-05	0.611208	2	3.17386e-14	0.450421	975	0.513543	0.456	24	4	0.750793	0.11205	0.762491	190	1a	0.572719	1.83526	0.544184	2	Dysarthria | Gait disturbance	99	Abnormal circulating creatine kinase concentration|Abnormal facial shape|Abnormal heart valve morphology|Abnormality of the musculature|Acute hepatic failure|Acute rhabdomyolysis|Akinesia|Arachnodactyly|Areflexia|Bulbar signs|Centrally nucleated skeletal muscle fibers|Cleft palate|Cryptorchidism|Decreased fetal movement|Delayed gross motor development|Delayed speech and language development|Depressed nasal ridge|Difficulty climbing stairs|Difficulty running|Distal upper limb muscle weakness|Dolichocephaly|Dysarthria|Dysphonia|Easy fatigability|Elevated serum creatine kinase|EMG: decremental response of compound muscle action potential to repetitive nerve stimulation|EMG: myopathic abnormalities|Epicanthus|External ophthalmoplegia|Facial palsy|Failure to thrive|Fasciculations|Feeding difficulties|Feeding difficulties in infancy|Fever|Flexion contracture|Gait disturbance|Generalized amyotrophy|Generalized hypotonia|Generalized muscle weakness|High palate|Hydrops fetalis|Hyperlordosis|Hypertelorism|Hyporeflexia|Hyporeflexia of upper limbs|Hypotension|Hypotonia|Increased susceptibility to fractures|Increased variability in muscle fiber diameter|Infantile axial hypotonia|Intellectual disability, mild|Intrauterine growth retardation|Joint dislocation|Joint laxity|Kyphoscoliosis|Lethargy|Long face|Low-set ears|Micrognathia|Micropenis|Mitral valve prolapse|Motor delay|Multiple joint contractures|Muscle stiffness|Muscle weakness|Muscular dystrophy|Myopathy|Narrow forehead|Narrow mouth|Neonatal hypotonia|Ophthalmoparesis|Ophthalmoplegia|Pelvic girdle muscle weakness|Pes cavus|Pes planus|Pneumonia|Polyhydramnios|Progressive muscle weakness|Prominent forehead|Protruding ear|Proximal muscle weakness|Ptosis|Pulmonary hypoplasia|Recurrent respiratory infections|Respiratory insufficiency|Respiratory insufficiency due to muscle weakness|Rhabdomyolysis|Rigidity|Scapular winging|Scoliosis|Shoulder girdle muscle weakness|Skeletal muscle atrophy|Tachypnea|Talipes equinovarus|Tented upper lip vermilion|Thickened skin|Waddling gait|Wide nasal bridge	CENTRAL CORE DISEASE OF MUSCLE; CCD | MALIGNANT HYPERTHERMIA, SUSCEPTIBILITY TO, 1; MHS1 | MYOPATHY, CONGENITAL, WITH FIBER-TYPE DISPROPORTION; CFTD | MINICORE MYOPATHY WITH EXTERNAL OPHTHALMOPLEGIA	0	0.431629	NA	NA	14	Abnormality of temperature regulation|abnormal mitochondrial physiology|Abnormal posturing|abnormal soleus morphology|Centrally nucleated skeletal muscle fibers|Decreased body weight|Fasciculations|Kyphosis|Muscle weakness|Myopathy|Myotonia|Paralysis|Respiratory distress|Respiratory insufficiency
SLC35C1	ENSG00000181830	protein_coding	2.44348	160	23	2e-13	0.636851	2	1.49111e-13	0.460085	767	0.337849	0.975	1	1	0.158963	NA	0.7015	332	1d	0.387047	1.83534	0.57077	3	Ataxia | Cerebral cortical atrophy | Seizure	45	Abnormality of metabolism/homeostasis|Anemia|Anxiety|Ataxia|Autistic behavior|Brachydactyly|Bulbous nose|Cerebral atrophy|Cerebral cortical atrophy|Chronic diarrhea|Coarse facial features|Conductive hearing impairment|Deep philtrum|Depressed nasal bridge|Depressed nasal ridge|Echolalia|Failure to thrive|Febrile seizure (within the age range of 3 months to 6 years)|Generalized hypotonia|Global developmental delay|Hepatomegaly|Hyperreflexia|Hypertelorism|Intellectual disability, progressive|Intellectual disability, severe|Intrauterine growth retardation|Keratitis|Long eyelashes|Lower limb hypertonia|Mandibular prognathia|Microcephaly|Obsessive-compulsive behavior|Palpebral edema|Pneumonia|Protruding tongue|Recurrent fever|Recurrent infections|Recurrent pneumonia|Recurrent urinary tract infections|Seizure|Short foot|Short stature|Sleep disturbance|Umbilical hernia|Wide nasal bridge	CONGENITAL DISORDER OF GLYCOSYLATION, TYPE IIc; CDG2C	0	0.310615	NA	NA	4	Abnormality of metabolism/homeostasis|Abnormal posturing|Decreased body weight|Failure to thrive
PNPLA7	ENSG00000130653	protein_coding	2.44297	161	22	8e-08	0.572093	3	1.62359e-18	0.856513	871	0.657466	1.078	13	9	0.644357	0.0001	0.605018	204	1f	0.429599	1.15695	0	NA	NA	NA	NA	NA	0	0	NA	NA	NA	NA
CACNA1G	ENSG00000006283	protein_coding	2.44022	162	23	1e-09	0.704278	2	0.000508133	0.234588	782	0.397556	0.211	7	2	0.467643	0.015	0.431403	49	1f	0.357459	0.75464	0.879598	11	Alzheimer disease | Ataxia | Babinski sign | Cognitive impairment | Dysarthria | Dysphagia | Dystonia | Intellectual disability | Neurodevelopmental abnormality | Oculomotor apraxia | Spasticity	63	Abnormal cerebellum morphology|Abnormal pyramidal sign|Alzheimer disease|Anteverted ears|Ataxia|Atrophy/Degeneration affecting the brainstem|Babinski sign|Cerebellar atrophy|Cerebellar hypoplasia|Cerebellar vermis atrophy|Clinodactyly|Cognitive impairment|Deeply set eye|Depressivity|Diplopia|Dysarthria|Dysmetria|Dysphagia|Dystonia|Eyelid myokymia|Gait ataxia|Gaze-evoked horizontal nystagmus|Global developmental delay|Head tremor|Hirsutism|Horizontal nystagmus|Hyperintensity of cerebral white matter on MRI|Hypermetropia|Hyperreflexia|Hypertelorism|Hypometric saccades|Impaired vibration sensation at ankles|Impotence|Inability to walk|Intellectual disability|Loss of Purkinje cells in the cerebellar vermis|Mandibular prognathia|Microcephaly|Muscular hypotonia of the trunk|Narrow palpebral fissure|Neurodevelopmental abnormality|Nystagmus|Oculomotor apraxia|Poor head control|Psoriasiform dermatitis|Reduced brain N-acetyl aspartate level by MRS|Resting tremor|Saccadic smooth pursuit|Scoliosis|Short nose|Sparse hair|Spastic ataxia|Spastic gait|Spasticity|Strabismus|Syndactyly|Tremor|Unsteady gait|Upper limb postural tremor|Upslanted palpebral fissure|Urinary incontinence|Urinary urgency|Vertigo	SPINOCEREBELLAR ATAXIA 42; SCA42 | SPINOCEREBELLAR ATAXIA 42, EARLY-ONSET, SEVERE, WITH NEURODEVELOPMENTAL DEFICITS; SCA42ND	0	0.706707	2	Ataxia | Gait disturbance	6	Astrocytosis|Ataxia|Gait disturbance|Hyperactivity|Neurodegeneration|Tremor
ANO5	ENSG00000171714	protein_coding	2.43852	163	22	6.64e-05	0.654878	3	4.6352e-12	0.75723	1966	0.408624	0.949	3	2	0.298393	NA	0.565149	230	2b	0.28682	1.35222	0.350722	NA	NA	35	Cardiomyopathy|Difficulty climbing stairs|Difficulty running|Difficulty walking|Distal amyotrophy|Distal lower limb muscle weakness|Distal muscle weakness|Elevated serum creatine kinase|EMG: axonal abnormality|EMG: myopathic abnormalities|EMG: neuropathic changes|Facial palsy|Fatty replacement of skeletal muscle|Flexion contracture|Flexion contracture of finger|Genu recurvatum|Hamstring contractures|Increased susceptibility to fractures|Increased variability in muscle fiber diameter|Limb-girdle muscular dystrophy|Muscle fiber atrophy|Muscle stiffness|Muscular dystrophy|Myalgia|Osteomyelitis|Osteopenia|Pelvic girdle muscle atrophy|Pelvic girdle muscle weakness|Progressive muscle weakness|Proximal muscle weakness|Rhabdomyolysis|Scapular winging|Scoliosis|Shoulder girdle muscle weakness|Waddling gait	GNATHODIAPHYSEAL DYSPLASIA; GDD | MUSCULAR DYSTROPHY, LIMB-GIRDLE, AUTOSOMAL RECESSIVE 12; LGMDR12 | MIYOSHI MUSCULAR DYSTROPHY 3; MMD3	0	0.380741	NA	NA	6	Abnormality of skeletal morphology|Abnormal mitochondrial morphology|abnormal mitochondrial physiology|Centrally nucleated skeletal muscle fibers|Elevated serum creatine kinase|Increased bone mineral density
ICOSLG	ENSG00000160223	protein_coding	2.43765	164	22	1.231e-05	0.676394	2	2.57618e-135	0.658406	956	0.55457	0.919	8	6	0.229519	NA	0.786366	414	1b	0.525437	1.84798	0	NA	NA	NA	NA	NA	0	0.329379	NA	NA	4	Abnormality of the spleen|Decreased circulating IgA level|Decreased circulating IgG level|Decreased circulating total IgM
SLC25A24	ENSG00000085491	protein_coding	2.43689	165	22	2.913e-05	0.590676	3	1.41665e-27	0.942533	903	0.1748	1.126	4	1	0.504643	NA	0.696032	427	2a	0.439779	1.48343	0.417151	1	Abnormality of vision	65	Abnormal eyelid morphology|Abnormal foot morphology|Abnormal hair morphology|Abnormal heart morphology|Abnormality of the dentition|Abnormality of the metacarpal bones|Abnormality of the orbital region|Abnormality of vision|Astigmatism|Atrial septal defect|Brachycephaly|Broad forehead|Cerebellar hypoplasia|Cerebellar vermis hypoplasia|Conductive hearing impairment|Cryptorchidism|Delayed skeletal maturation|Depressed nasal bridge|Downslanted palpebral fissures|Epicanthus|Failure to thrive|Feeding difficulties|Gastroesophageal reflux|Generalized hypotonia|Gray matter heterotopia|High, narrow palate|Hydrocephalus|Hypermetropia|Hypertelorism|Hypertrichosis|Hypoplasia of the corpus callosum|Intellectual disability, mild|Intrauterine growth retardation|Long philtrum|Low-set ears|Low-set, posteriorly rotated ears|Mandibular prognathia|Microcephaly|Micrognathia|Micropenis|Microphthalmia|Muscle weakness|Narrow mouth|Nystagmus|Patent ductus arteriosus|Posteriorly rotated ears|Prematurely aged appearance|Proptosis|Protruding tongue|Pulmonary arterial hypertension|Pulmonary hypoplasia|Recurrent aspiration pneumonia|Respiratory insufficiency|Scoliosis|Short nose|Short palpebral fissure|Short stature|Smooth philtrum|Sparse hair|Strabismus|Syndactyly|Synophrys|Triangular face|Umbilical hernia|Wide anterior fontanel	FONTAINE PROGEROID SYNDROME; FPS	0	0.015287	NA	NA	1	abnormal retinal vasculature morphology
MGME1	ENSG00000125871	protein_coding	2.43616	166	23	4.7e-06	0.702611	2	2.96606e-10	0.513587	860	0.55613	0.84	2	2	0.5557	NA	0.675762	250	1d	0.432664	1.58527	0.51602	2	Dysphagia | Intellectual disability	27	Arrhythmia|Cerebellar atrophy|Cerebellar hypoplasia|Diarrhea|Dilated cardiomyopathy|Dysphagia|Dysphonia|Dyspnea|Easy fatigability|Elevated serum creatine kinase|Exercise intolerance|Facial palsy|Generalized amyotrophy|Hypergonadotropic hypogonadism|Hyporeflexia|Intellectual disability|Kyphosis|Microcephaly|Myopathy|Nephrolithiasis|Progressive external ophthalmoplegia|Proximal amyotrophy|Ptosis|Recurrent infections|Respiratory insufficiency|Respiratory insufficiency due to muscle weakness|Spinal deformities	MITOCHONDRIAL DNA DEPLETION SYNDROME 11; MTDPS11	0	0.202903	NA	NA	2	abnormal mitochondrial physiology|Anemia
NR1H3	ENSG00000025434	protein_coding	2.43522	167	22	3e-16	0.672995	2	5.27683e-19	0.553562	1208	0.551252	0.373	3	2	0.625241	0.003	0.810788	915	1a	0.436618	2.197	0	NA	NA	NA	NA	NA	0	0.382783	NA	NA	8	Abnormal circulating cholesterol concentration|abnormal kidney morphology|Decreased serum testosterone level|Hepatic steatosis|Hepatomegaly|Hypercholesterolemia|Hypotriglyceridemia|Increased LDL cholesterol concentration
CAPN9	ENSG00000135773	protein_coding	2.43482	168	23	6e-07	0.758365	3	7.97414e-30	0.594565	1202	0.421414	1.14	8	4	0.427333	NA	0.779229	445	1a	0.462953	2.01053	0	NA	NA	NA	NA	NA	0	0.0294432	NA	NA	1	Abnormal mitochondrial morphology
SLC26A1	ENSG00000145217	protein_coding	2.43273	169	22	5.036e-10	0.794857	2	3.85521e-37	0.630842	1262	0.496331	1.482	5	3	0.583857	0.0021	0.772396	614	1a	0.473865	1.82334	0	NA	NA	NA	NA	NEPHROLITHIASIS, CALCIUM OXALATE; CAON	0	0.195553	NA	NA	2	Elevated hepatic transaminase|Nephrolithiasis
AGL	ENSG00000162688	protein_coding	2.43202	170	20	0.0003517	0.527665	3	6.96857e-11	0.724471	638	0.636445	0.795	6	4	0.795933	0.0001	0.51642	119	1f	0.384965	0.928924	0.394472	NA	NA	20	Broad nasal tip|Cardiomyopathy|Deeply set eye|Depressed nasal bridge|Distal amyotrophy|Elevated hepatic transaminase|Elevated serum creatine kinase|Full cheeks|Hepatic fibrosis|Hepatomegaly|Hyperlipidemia|Hypertriglyceridemia|Hypoglycemia|Immunodeficiency|Intellectual disability, mild|Malar flattening|Muscle weakness|Myopathy|Short stature|Thin vermilion border	GLYCOGEN STORAGE DISEASE III; GSD3	0	0.825464	2	Ataxia | Gait disturbance	14	Abnormality of the liver|Ataxia|Cataract|Elevated serum creatine kinase|Failure to thrive|Gait disturbance|Hepatic fibrosis|Hepatomegaly|Hyperbilirubinemia|Hypoglycemia|Kyphosis|Muscle weakness|Osteopenia|Tremor
KCNT1	ENSG00000107147	protein_coding	2.43037	171	22	1.291e-05	0.534441	2	6.72876e-49	0.512134	993	0.466649	0.471	3	2	0.35163	NA	0.652652	183	1d	0.436878	1.54918	0.674092	4	Cerebral cortical atrophy | Cognitive impairment | Intellectual disability | Spasticity	22	Aggressive behavior|Behavioral abnormality|Cerebral cortical atrophy|Clonus|Cognitive impairment|Depressivity|Developmental regression|Epileptic encephalopathy|Focal-onset seizure|Generalized hypotonia|Gliosis|Hyperreflexia|Hypoplasia of the corpus callosum|Intellectual disability|Microcephaly|Neuronal loss in central nervous system|Personality disorder|Poor eye contact|Psychosis|Spasticity|Status epilepticus|Tetraplegia	DEVELOPMENTAL AND EPILEPTIC ENCEPHALOPATHY 14; DEE14 | EPILEPSY, NOCTURNAL FRONTAL LOBE, 5; ENFL5	0	0.18152	NA	NA	2	Abnormality of the spleen|abnormal kidney morphology
TCTN3	ENSG00000119977	protein_coding	2.43027	172	20	1.366e-05	0.382064	2	6.67555e-16	0.446811	867	0.655945	1.04	4	3	0.306412	0.5982	0.619563	259	1b	0.370579	1.38224	0.743074	5	Ataxia | Cerebral cortical atrophy | Gait disturbance | Intellectual disability | Seizure	99	Abnormal heart morphology|Abnormality of cardiovascular system morphology|Abnormality of eye movement|Abnormality of neuronal migration|Abnormality of the tongue|Abnormal oral frenulum morphology|Accessory oral frenulum|Anal atresia|Aplasia/Hypoplasia of the corpus callosum|Apnea|Ataxia|Bilateral cryptorchidism|Biparietal narrowing|Brachydactyly|Broad nasal tip|Camptodactyly|Camptodactyly of finger|Central Y-shaped metacarpal|Cerebellar vermis hypoplasia|Cerebral atrophy|Cerebral cortical atrophy|Cleft palate|Cleft upper lip|Clinodactyly|Conductive hearing impairment|Decreased testicular size|Depressed nasal ridge|Epicanthus|Episodic tachypnea|Esotropia|Failure to thrive|Feeding difficulties|Feeding difficulties in infancy|Finger clinodactyly|Finger syndactyly|Foot polydactyly|Frontal bossing|Gait disturbance|Generalized hypotonia|Global developmental delay|Growth delay|Hamartoma of tongue|Hand polydactyly|Highly arched eyebrow|High, narrow palate|High palate|Horseshoe kidney|Hypertelorism|Hypoplasia of olfactory tract|Hypothalamic hamartoma|Hypotonia|Intellectual disability|Intrauterine growth retardation|Joint dislocation|Joint laxity|Kyphoscoliosis|Lobulated tongue|Long face|Low-set ears|Low-set, posteriorly rotated ears|Mesoaxial hand polydactyly|Mesoaxial polydactyly|Microcephaly|Micrognathia|Micromelia|Midline notch of upper alveolar ridge|Molar tooth sign on MRI|Nystagmus|Oral cleft|Polydactyly|Postaxial hand polydactyly|Postaxial polydactyly|Posteriorly rotated ears|Preaxial foot polydactyly|Preaxial hand polydactyly|Preaxial polydactyly|Primary adrenal insufficiency|Prominent nasal bridge|Proptosis|Pulmonary hypoplasia|Radial deviation of finger|Rectovaginal fistula|Recurrent respiratory infections|Renal agenesis|Renal dysplasia|Renal hypoplasia/aplasia|Seizure|Severe short stature|Short nose|Short philtrum|Short stature|Specific learning disability|Split hand|Syndactyly|Toe syndactyly|Tongue nodules|Tremor|Ventricular septal defect|Wide nose	OROFACIODIGITAL SYNDROME IV; OFD4 | JOUBERT SYNDROME 18; JBTS18	0	0.400816	NA	NA	5	Abnormal facial shape|Behavioral abnormality|Hypercholesterolemia|Pallor|Polydactyly
VPS53	ENSG00000141252	protein_coding	2.42877	173	22	2.506e-06	0.763692	2	1.48075e-25	0.580059	1318	0.408491	0.611	7	2	0.600448	0.194	0.692975	354	1d	0.396092	1.70345	0.554077	3	Intellectual disability | Myoclonus | Spasticity	30	Cerebellar atrophy|Cerebral atrophy|Epicanthus|Facial telangiectasia|Failure to thrive|Flexion contracture|Global developmental delay|Hypoplasia of the corpus callosum|Intellectual disability|Intellectual disability, profound|Irritability|Microcephaly|Micrognathia|Myoclonus|Narrow forehead|Neonatal hypotonia|Opisthotonus|Optic atrophy|Osteoporosis|Postnatal microcephaly|Progressive microcephaly|Scoliosis|Severe global developmental delay|Short nose|Short stature|Spasticity|Spastic tetraplegia|Strabismus|Ventriculomegaly|Wide nose	PONTOCEREBELLAR HYPOPLASIA, TYPE 2E; PCH2E	0	0	NA	NA	NA	NA
SHC2	ENSG00000129946	protein_coding	2.42866	174	22	3.67274e-05	0.697164	2	1.20354e-20	0.583669	1197	0.593187	1.329	3	3	0.567	0.014	0.705309	153	1b	0.460558	1.952	0	NA	NA	NA	NA	NA	1	0	NA	NA	NA	NA
ENO3	ENSG00000108515	protein_coding	2.42812	175	23	2e-10	0.634619	2	3.97405e-22	0.380642	987	0.83167	1.686	4	4	0.571483	0.8917	0.802298	603	1b	0.452306	2.14044	0.234043	NA	NA	3	Elevated serum creatine kinase|Exercise intolerance|Myalgia	GLYCOGEN STORAGE DISEASE XIII; GSD13	0	0.0133199	NA	NA	1	Failure to thrive
GSDMD	ENSG00000104518	protein_coding	2.42789	176	22	6.79219e-06	0.573007	3	4.20021e-31	0.854626	960	0.448798	1.446	6	2	0.212852	0.94285	0.735655	441	1b	0.522883	1.44611	0	NA	NA	NA	NA	NA	0	0.0686451	NA	NA	1	Diarrhea
CYSTM1	ENSG00000120306	protein_coding	2.4275	177	23	7e-09	0.737294	2	4.50127e-23	0.548901	869	0.503657	0.899	2	2	0.36475	NA	0.827757	540	1b	0.443919	2.39729	0	NA	NA	NA	NA	NA	0	0.279433	NA	NA	3	Behavioral abnormality|Hyperactivity|Hypotriglyceridemia
FAT1	ENSG00000083857	protein_coding	2.42712	178	23	4e-07	0.7149	3	1.63194e-05	0.511427	935	0.575169	0.431	37	18	0.5642	0.0331	0.637951	129	2b	0.438862	1.60811	0	NA	NA	NA	NA	NA	0	0.467906	1	Ataxia	12	Abnormal posturing|abnormal retinal vasculature morphology|Anophthalmia|Ataxia|Behavioral abnormality|Kyphosis|Microphthalmia|Myositis|Proteinuria|Renal cyst|Skeletal muscle atrophy|Weight loss
KCNJ6	ENSG00000157542	protein_coding	2.4242	179	22	2.127e-05	0.793678	2	4.29443e-19	0.343326	1939	0	0.51	2	0	NA	NA	0.680985	195	1f	0.394917	1.89668	0.552008	4	Intellectual disability | Seizure | Spasticity | Spastic tetraparesis	31	Abnormality of eye movement|Decreased testicular size|Dyspnea|Failure to thrive|Febrile seizure (within the age range of 3 months to 6 years)|Flexion contracture|High, narrow palate|High palate|Hyperreflexia|Increased susceptibility to fractures|Intellectual disability|Intellectual disability, profound|Intellectual disability, severe|Mask-like facies|Microcephaly|Micrognathia|Nystagmus|Open mouth|Opisthotonus|Polyhydramnios|Progeroid facial appearance|Proptosis|Recurrent pneumonia|Respiratory insufficiency|Scoliosis|Seizure|Severe global developmental delay|Short philtrum|Spasticity|Spastic tetraparesis|Tented upper lip vermilion	KEPPEN-LUBINSKY SYNDROME; KPLBS	0	0.785072	2	Ataxia | Gait disturbance	17	abnormal cerebellum vermis morphology|Abnormal nervous system electrophysiology|Abnormal spermatogenesis|Abnormal synaptic transmission|Abnormal testis morphology|Ataxia|Azoospermia|Behavioral abnormality|Bilateral tonic-clonic seizure|Cerebellar dysplasia|Decreased body weight|Gait disturbance|Hyperactivity|Hypotonia|Impaired proprioception|Male infertility|Tremor
CSGALNACT1	ENSG00000147408	protein_coding	2.42202	180	22	7.74e-05	0.769768	2	9.62914e-69	0.636086	2284	0.560603	1.338	4	4	0.3218	0.00805	0.762097	797	1d	0.345387	2.20168	0.317548	NA	NA	27	2-3 toe syndactyly|Absent septum pellucidum|Anteverted nares|Atrial septal defect|Attention deficit hyperactivity disorder|Brachydactyly|Depressed nasal bridge|Downslanted palpebral fissures|Frontal bossing|Hyperlordosis|Hypermetropia|Joint dislocation|Joint laxity|Long philtrum|Macrocephaly|Micromelia|Microretrognathia|Motor delay|Patent ductus arteriosus|Pes planus|Round face|Scapular winging|Scoliosis|Short stature|Single transverse palmar crease|Ventricular septal defect|Ventriculomegaly	SKELETAL DYSPLASIA, MILD, WITH JOINT LAXITY AND ADVANCED BONE AGE; SDJLABA	0	0.183302	NA	NA	2	Decreased body weight|Failure to thrive
PPM1N	ENSG00000213889	protein_coding	2.42169	181	22	4.252e-21	0.725634	2	1.52231e-17	0.522657	773	0.509203	1.429	4	3	0.398556	0.00435	0.70327	222	1b	0.52804	1.47897	0.294614	1	Cognitive impairment	1	Cognitive impairment	NA	0	0.192526	NA	NA	2	Abnormality of the spleen|Splenomegaly
RNF212	ENSG00000178222	protein_coding	2.42137	182	22	5.036e-10	0.763873	2	1.21728e-17	0.579158	1187	0.546766	0.864	12	8	0.292655	0.005	0.901536	554	1b	0.451668	2.92347	0	NA	NA	NA	NA	RECOMBINATION RATE QUANTITATIVE TRAIT LOCUS 1; RRQTL1	0	0.16635	NA	NA	2	Azoospermia|Male infertility
UVSSA	ENSG00000163945	protein_coding	2.42075	183	22	3.574e-06	0.655271	2	2.40435e-20	0.572116	1262	0.640119	1.48	7	3	0.741167	0.7693	0.918272	770	1a	0.466727	2.92347	0.235896	NA	NA	5	Cutaneous photosensitivity|Dry skin|Freckling|Increased cellular sensitivity to UV light|Telangiectasia	UV-SENSITIVE SYNDROME 3; UVSS3	0	0	NA	NA	NA	NA
COMT	ENSG00000093010	protein_coding	2.41853	184	23	2e-07	0.729227	3	4.72167e-06	0.580215	938	0.374969	1.703	7	3	0.4934	0.001	0.741499	108	1a	0.614272	1.79625	0.0268321	NA	NA	1	Abnormality of metabolism/homeostasis	SCHIZOPHRENIA; SCZD	0	0.394384	1	Cognitive impairment	6	Behavioral abnormality|Cognitive impairment|Hyperactivity|Hypertension|Hypoalbuminemia|increased anxiety-related response
ACOT11	ENSG00000162390	protein_coding	2.41846	185	22	0.0002128	0.665086	3	6.85079e-14	0.773666	1163	0.942243	1.082	7	6	0.699519	0.985	0.676522	210	1d	0.414145	1.74949	0	NA	NA	NA	NA	NA	0	0.270024	NA	NA	3	Decreased HDL cholesterol concentration|Hypertriglyceridemia|Hypocholesterolemia
HLA-DRA	ENSG00000204287	protein_coding	2.41705	186	22	2.46448e-15	0.899419	2	1.71297e-16	0.565465	6193	0.688317	0.594	58	40	0.557034	0.02705	0.794571	2086	1a	0.422955	2.09346	0	NA	NA	NA	NA	NA	0	0	NA	NA	NA	NA
SCARB2	ENSG00000138760	protein_coding	2.41702	187	23	5e-09	0.567318	2	2.33012e-12	0.497232	1332	0	0.724	0	0	NA	NA	0.688516	832	1b	0.391339	1.4523	0.7998	6	Ataxia | Dementia | Dysarthria | Dysphagia | Intellectual disability | Myoclonus	62	Abdominal pain|Abnormality of the orbital region|Abnormal myocardium morphology|Abnormal pulmonary Interstitial morphology|Action tremor|Anemia|Anorexia|Ascites|Ataxia|Avascular necrosis|Bilateral tonic-clonic seizure|Biliary tract obstruction|Bone pain|Bruising susceptibility|Cerebellar atrophy|Cirrhosis|Cutaneous photosensitivity|Delayed puberty|Delayed skeletal maturation|Dementia|Dysarthria|Dysphagia|Dyspnea|Epistaxis|Erlenmeyer flask deformity of the femurs|Gait ataxia|Generalized-onset seizure|Gingival bleeding|Growth delay|Hematuria|Hepatomegaly|Hyperpigmentation of the skin|Hypersplenism|Hypertension|Increased bone mineral density|Increased circulating antibody level|Intellectual disability|Intention tremor|Kyphosis|Leukopenia|Limb ataxia|Macular atrophy|Mental deterioration|Multiple myeloma|Myoclonus|Nephropathy|Nephrotic syndrome|Osteoarthritis|Osteolysis|Osteopenia|Pancytopenia|Pathologic fracture|Pedal edema|Pericardial effusion|Postural tremor|Proteinuria|Pulmonary arterial hypertension|Pulmonary infiltrates|Renal insufficiency|Splenomegaly|Thrombocytopenia|Vertebral compression fractures	EPILEPSY, PROGRESSIVE MYOCLONIC, 4, WITH OR WITHOUT RENAL FAILURE; EPM4	0	0.426607	NA	NA	12	Abdominal distention|Abnormal enzyme/coenzyme activity|Abnormal neuron morphology|Astrocytosis|Behavioral abnormality|deafness|Decreased body weight|Hydronephrosis|Neurodegeneration|Paralysis|Peripheral demyelination|Tremor
ERAP1	ENSG00000164307	protein_coding	2.41669	188	22	8.329e-05	0.468055	3	7.56799e-36	0.963589	926	0.624744	1.132	16	10	0.635667	0.04505	0.644254	423	1b	0.469943	0.972042	0	NA	NA	NA	NA	NA	0	0.240547	NA	NA	3	Failure to thrive|sperm excess|Splenomegaly
MGRN1	ENSG00000102858	protein_coding	2.41598	189	22	3.53207e-05	0.687867	2	5.90437e-112	0.666641	1278	0.47511	0.465	1	1	0.516364	0	0.780216	541	1b	0.473968	1.9155	0	NA	NA	NA	NA	NA	0	0.447351	NA	NA	9	Abnormal bleeding|Astrocytosis|Atrial septal defect|Congestive heart failure|Dextrocardia|Failure to thrive|Muscle weakness|Pericardial effusion|Ventricular septal defect
FIG4	ENSG00000112367	protein_coding	2.41457	190	22	0.0001271	0.494128	2	2.02145e-16	0.480567	1255	0.404226	1.24	4	2	0.33437	0.40715	0.65849	660	1b	0.390287	1.265	0.674263	5	Agitation | Gait disturbance | Intellectual disability | Seizure | Spasticity	101	Abnormal facial shape|Abnormality of finger|Abnormality of pelvic girdle bone morphology|Abnormality of the neck|Abnormality of the pinna|Abnormality of the skin|Agenesis of corpus callosum|Aggressive behavior|Agitation|Amyotrophic lateral sclerosis|Anteverted nares|Anxiety|Aplastic clavicle|Areflexia|Atrial septal defect|Auditory hallucinations|Behavioral abnormality|Bilateral tonic-clonic seizure|Bulbar signs|Cardiomegaly|Cardiomyopathy|Cataract|Cerebellar hypoplasia|Cryptorchidism|Decreased motor nerve conduction velocity|Decreased nerve conduction velocity|Degeneration of anterior horn cells|Delayed fine motor development|Delayed gross motor development|Delayed speech and language development|Delirium|Depressivity|Distal muscle weakness|Distal sensory impairment|Dolichocephaly|Dyspnea|Emotional lability|Failure to thrive|Fatigue|Focal impaired awareness seizure|Frequent falls|Gait disturbance|Generalized hypotonia|Generalized muscle weakness|Global developmental delay|Hearing impairment|High forehead|High, narrow palate|Hip dislocation|Hydrocephalus|Hydrops fetalis|Hypertelorism|Hypertension|Hyporeflexia|Hypospadias|Hypotonia|Intellectual disability|Intrauterine growth retardation|Low-set ears|Macrocephaly|Microcephaly|Micrognathia|Micropenis|Microphthalmia|Motor delay|Muscle spasm|Neurodegeneration|Neuronal loss in central nervous system|Onion bulb formation|Pachygyria|Pain|Paralysis|Peripheral hypomyelination|Polyhydramnios|Polymicrogyria|Proptosis|Pseudobulbar paralysis|Psychotic mentation|Pulmonary arterial hypertension|Redundant neck skin|Respiratory insufficiency|Seizure|Severe global developmental delay|Short philtrum|Short ribs|Short stature|Single transverse palmar crease|Skeletal muscle atrophy|Spasticity|Status epilepticus|Strabismus|Syndactyly|Tapered finger|Thin vermilion border|Toe syndactyly|Upper motor neuron dysfunction|Upslanted palpebral fissure|Ventricular septal defect|Ventriculomegaly|Visual hallucinations|Visual impairment	YUNIS-VARON SYNDROME; YVS | CHARCOT-MARIE-TOOTH DISEASE, TYPE 4J; CMT4J | AMYOTROPHIC LATERAL SCLEROSIS 11; ALS11 | POLYMICROGYRIA, BILATERAL TEMPOROOCCIPITAL; BTOP	0	0.768644	2	Ataxia | Gait disturbance	15	Abnormality of peripheral nerve conduction|Abnormality of skeletal morphology|Abnormal motor neuron morphology|Astrocytosis|Ataxia|Decreased body weight|Decreased nerve conduction velocity|Failure to thrive|Gait disturbance|Hydrocephalus|Hypopigmentation of the skin|Muscle weakness|Neurodegeneration|Peripheral demyelination|Tremor
NAPRT	ENSG00000147813	protein_coding	2.41353	191	22	6.79219e-06	0.641233	3	5.30209e-75	0.985186	946	0.162309	1.427	5	1	0.4977	0.04305	0.793567	467	1a	0.540503	1.79981	0	NA	NA	NA	NA	NA	0	0	NA	NA	NA	NA
DARS2	ENSG00000117593	protein_coding	2.41343	192	21	0.00020482	0.434842	3	8.28963e-19	0.873371	1177	0.41844	0.915	1	1	0.410778	0.05175	0.723934	891	1d	0.391174	1.71493	0.838717	8	Ataxia | Babinski sign | Cognitive impairment | Dysarthria | Intellectual disability | Neurological speech impairment | Seizure | Spasticity	54	Abnormal cerebellum morphology|Abnormality of the dorsal column of the spinal cord|Absent speech|Ataxia|Babinski sign|Cerebellar atrophy|Cerebral atrophy|Clumsiness|Cognitive impairment|Difficulty walking|Diplopia|Distal muscle weakness|Dysarthria|Flexion contracture|Generalized limb muscle atrophy|Hearing impairment|Hyperreflexia|Hypoplasia of the corpus callosum|Hyporeflexia|Hypotonia|Impaired distal proprioception|Impaired pursuit initiation and maintenance|Impaired vibration sensation in the lower limbs|Impaired visuospatial constructive cognition|Increased CSF lactate|Increased serum lactate|Intellectual disability|Leg muscle stiffness|Leukoencephalopathy|Mental deterioration|Motor delay|Muscle weakness|Neurological speech impairment|Nystagmus|Optic atrophy|Peripheral axonal neuropathy|Polyneuropathy|Poor fine motor coordination|Progressive cerebellar ataxia|Progressive inability to walk|Progressive spasticity|Ptosis|Reduced tendon reflexes|Seizure|Skeletal muscle atrophy|Slow saccadic eye movements|Slurred speech|Spastic ataxia|Spasticity|Specific learning disability|Tremor|Truncal ataxia|Unsteady gait|Upper motor neuron dysfunction	LEUKOENCEPHALOPATHY WITH BRAINSTEM AND SPINAL CORD INVOLVEMENT AND LACTATE ELEVATION; LBSL	0	0	NA	NA	NA	NA
POMGNT2	ENSG00000144647	protein_coding	2.41334	193	22	6.925e-05	0.490343	3	3.40684e-20	0.663124	766	0.330148	1.01	6	2	0.594571	NA	0.723375	367	1f	0.368429	2.03033	0.578178	2	Intellectual disability | Seizure	49	Abnormal aldolase level|Abnormal circulating creatine kinase concentration|Abnormal cortical gyration|Abnormality of neuronal migration|Abnormality of the cerebellar vermis|Abnormal lactate dehydrogenase level|Absent septum pellucidum|Agenesis of corpus callosum|Anophthalmia|Aplasia/Hypoplasia involving the skeletal musculature|Areflexia|Cataract|Cerebellar hypoplasia|Cleft palate|Corneal opacity|Cryptorchidism|Dandy-Walker malformation|Delayed speech and language development|Elevated serum creatine kinase|Generalized hypotonia|Glaucoma|Global developmental delay|Hydrocephalus|Hypoplasia of penis|Hyporeflexia|Hypotonia|Intellectual disability|Iris coloboma|Low-set ears|Macrocephaly|Metatarsus valgus|Microcephaly|Microcornea|Microphthalmia|Motor delay|Muscle weakness|Muscular dystrophy|Optic atrophy|Pachygyria|Polymicrogyria|Posteriorly rotated ears|Protruding ear|Proximal muscle weakness|Retinal dysplasia|Retinal dystrophy|Seizure|Skeletal muscle atrophy|Specific learning disability|Ventriculomegaly	MUSCULAR DYSTROPHY-DYSTROGLYCANOPATHY (CONGENITAL WITH BRAIN AND EYE ANOMALIES), TYPE A, 8; MDDGA8 | MUSCULAR DYSTROPHY-DYSTROGLYCANOPATHY (LIMB-GIRDLE), TYPE C, 8; MDDGC8	0	0.178402	NA	NA	2	Abnormal enzyme/coenzyme activity|Abnormality of neuronal migration
LARS2	ENSG00000011376	protein_coding	2.41167	194	22	0.0001639	0.590388	3	4.77686e-59	0.918141	1482	0.29352	0.857	5	2	0.274714	NA	0.768509	749	1b	0.414409	1.98876	0.484726	2	Cognitive impairment | Seizure	25	Arrhythmia|Cleft palate|Cognitive impairment|Cubitus valgus|Decreased liver function|Decreased serum estradiol|EEG abnormality|Gait ataxia|Hypertension|Hypoplasia of the uterus|Intrauterine growth retardation|Lactic acidosis|Motor delay|Obesity|Oligomenorrhea|Osteoporosis|Patent ductus arteriosus|Premature ovarian insufficiency|Primary amenorrhea|Progressive sensorineural hearing impairment|Respiratory insufficiency|Seizure|Strabismus|Thrombocytopenia|Ventricular septal defect	PERRAULT SYNDROME 4; PRLTS4 | HYDROPS, LACTIC ACIDOSIS, AND SIDEROBLASTIC ANEMIA; HLASA	0	0.0111667	NA	NA	1	Failure to thrive
SIDT1	ENSG00000072858	protein_coding	2.41115	195	22	3.58226e-05	0.672446	3	1.4296e-47	0.763007	764	0.478324	0.872	6	3	0.682393	0.0266	0.651641	374	1d	0.358911	1.51007	0	NA	NA	NA	NA	NA	0	0.179893	NA	NA	2	abnormal kidney morphology|Cardiomegaly
DYNLT2B	ENSG00000213123	protein_coding	2.41098	196	22	4.06792e-05	0.613723	2	5.43881e-33	0.580713	921	0.848621	1.488	3	3	0.7155	0.907	0.755638	583	1b	0.438577	1.84712	0.301287	NA	NA	4	Brachydactyly|Narrow chest|Polydactyly|Short stature	SHORT-RIB THORACIC DYSPLASIA 17 WITH OR WITHOUT POLYDACTYLY; SRTD17	0	0.0294432	NA	NA	1	Male infertility
FARP2	ENSG00000006607	protein_coding	2.4103	197	22	1.8e-05	0.510777	3	3.15474e-31	0.744271	1150	0.395033	1.183	4	2	0.693185	NA	0.754199	598	1b	0.427814	1.87134	0	NA	NA	NA	NA	NA	0	0.297808	NA	NA	3	Failure to thrive|Hypotriglyceridemia|Osteolysis
CCDC25	ENSG00000147419	protein_coding	2.40994	198	23	2.601e-09	0.664679	3	1.33489e-21	0.588822	1154	0.451532	0.764	1	1	0.548222	NA	0.716891	657	1b	0.409929	1.63525	0	NA	NA	NA	NA	NA	0	0.102947	NA	NA	1	Cataract
GSTT2B	ENSG00000133433	protein_coding	2.40985	199	22	3.911e-05	0.547419	3	1.06524e-71	0.959733	648	0.487138	0.708	2	1	0.4211	0.939	0.738342	283	1b	0.502302	1.73394	0	NA	NA	NA	NA	NA	0	0	NA	NA	NA	NA
PRNP	ENSG00000171867	protein_coding	2.40915	200	22	6.4345e-06	0.561589	3	0.00297254	0.334627	728	0	1.299	0	0	NA	NA	0.462659	24	3a	0.406414	1.00184	0.931704	22	Abnormality of higher mental function | Abnormality of vision | Aphasia | Apraxia | Ataxia | Babinski sign | Cerebral cortical atrophy | Cognitive impairment | Confusion | Dementia | Dysarthria | Dysphagia | Gait disturbance | Hallucinations | Memory impairment | Myoclonus | Neurofibrillary tangles | Parkinsonism | Personality changes | Seizure | Senile plaques | Spasticity	119	Abdominal symptom|Abnormal autonomic nervous system physiology|Abnormal cerebellum morphology|Abnormal head movements|Abnormality of eye movement|Abnormality of higher mental function|Abnormality of ocular smooth pursuit|Abnormality of the basal ganglia|Abnormality of vision|Abnormal posturing|Abnormal pupillary function|Abnormal pyramidal sign|Abnormal saccadic eye movements|Abnormal shoulder morphology|Aggressive behavior|Akinetic mutism|Amyloidosis of peripheral nerves|Anxiety|Apathy|Aphasia|Apnea|Apraxia|Areflexia|Astrocytosis|Ataxia|Attention deficit hyperactivity disorder|Babinski sign|Basal ganglia gliosis|Behavioral abnormality|Bradykinesia|Central nervous system degeneration|Cerebellar atrophy|Cerebral cortical atrophy|Chorea|Clumsiness|Cognitive impairment|Confusion|Constipation|Deficit in phonologic short-term memory|Delayed speech and language development|Delusions|Dementia|Depressivity|Diffuse spongiform leukoencephalopathy|Diplopia|Dysarthria|Dysmetria|Dysphagia|EEG abnormality|EEG with persistent abnormal rhythmic activity|Emotional lability|Encephalopathy|Extrapyramidal muscular rigidity|Fever|Focal T2 hyperintense basal ganglia lesion|Frequent falls|Gait ataxia|Gait disturbance|Generalized hypotonia|Gliosis|Global brain atrophy|Hallucinations|Hemiparesis|Hyperactive deep tendon reflexes|Hyperhidrosis|Hyperreflexia|Hypersomnia|Impaired smooth pursuit|Incoordination|Increased CSF protein|Insomnia|Involuntary movements|Irritability|Jaw pain|Jerky head movements|Jerky ocular pursuit movements|Limb ataxia|Loss of facial expression|Lower limb muscle weakness|Mask-like facies|Memory impairment|Muscle weakness|Myoclonus|Neurofibrillary tangles|Neuronal loss in central nervous system|Nystagmus|Parkinsonism|Perseveration|Personality changes|Poor fine motor coordination|Poor visual behavior for age|Progressive cerebellar ataxia|Progressive extrapyramidal muscular rigidity|Progressive forgetfulness|Psychosis|Restlessness|Rigidity|Seizure|Senile plaques|Short attention span|Simultanapraxia|Sleep disturbance|Slow saccadic eye movements|Slurred speech|Spastic dysarthria|Spastic hemiparesis|Spasticity|Specific learning disability|Stroke-like episode|Supranuclear gaze palsy|Tremor|Trigeminal neuralgia|Truncal ataxia|Unsteady gait|Urinary retention|Ventriculomegaly|Vestibular nystagmus|Visual impairment|Weight loss	CREUTZFELDT-JAKOB DISEASE; CJD | GERSTMANN-STRAUSSLER DISEASE; GSD | KURU, SUSCEPTIBILITY TO | FATAL FAMILIAL INSOMNIA; FFI | HUNTINGTON DISEASE-LIKE 1; HDL1 | SPONGIFORM ENCEPHALOPATHY WITH NEUROPSYCHIATRIC FEATURES	0	0.910214	3	Ataxia | Gait disturbance | Myoclonus	29	Abnormal hippocampus morphology|Abnormality of temperature regulation|Abnormality of thalamus morphology|amyloid beta deposits|Astrocytosis|Ataxia|Axonal degeneration|Behavioral abnormality|Cerebellar atrophy|Cerebellar dysplasia|decreased neuron number|Dysplastic corpus callosum|Failure to thrive|Gait disturbance|Gliosis|Hyperactivity|Hypoplasia of the thymus|Kyphosis|Lethargy|Male infertility|muscular atrophy|Myoclonus|Myopathy|Neurodegeneration|Paraparesis|Retinal dysplasia|Tremor|Ventriculomegaly|Weight loss
TCF19	ENSG00000137310	protein_coding	2.40879	201	22	9.061e-08	0.771572	2	1.82854e-27	0.593856	4142	0.494004	1.195	4	3	0.281481	0.016	0.882979	2312	1a	0.430953	2.73655	0	NA	NA	NA	NA	NA	0	0.137248	NA	NA	1	Hypocholesterolemia
CCDC8	ENSG00000169515	protein_coding	2.40784	202	22	6.478e-06	0.645856	2	2.17667e-40	0.614956	906	0.589646	0.83	5	4	0.389167	NA	0.737873	221	1a	0.429158	2.13424	0.345693	NA	NA	26	Abnormality of the cerebral vasculature|Anteverted nares|Broad forehead|Bulbous nose|Clinodactyly of the 5th finger|Decreased body weight|Delayed eruption of teeth|Delayed skeletal maturation|Dolichocephaly|Frontal bossing|Growth delay|Hip dysplasia|Hyperlordosis|Hypospadias|Intrauterine growth retardation|Kyphosis|Long philtrum|Malar flattening|Micromelia|Pointed chin|Protruding ear|Scapular winging|Scoliosis|Short neck|Short stature|Triangular face	THREE M SYNDROME 3; 3M3	0	0	NA	NA	NA	NA
SIL1	ENSG00000120725	protein_coding	2.40743	203	20	3.139e-05	0.704264	2	1.44174e-23	0.44481	1187	0.219644	0.636	2	1	0.272227	NA	0.868115	563	1a	0.413155	2.81543	0.795938	5	Ataxia | Dysarthria | Intellectual disability | Neurological speech impairment | Spasticity	63	Abnormal aldolase level|Abnormal circulating creatine kinase concentration|Abnormality of finger|Abnormality of the cerebellar vermis|Abnormality of the metacarpal bones|Abnormal lactate dehydrogenase level|Aplasia/Hypoplasia involving the skeletal musculature|Areflexia|Ataxia|Avascular necrosis of the capital femoral epiphysis|Brachydactyly|Cataract|Centrally nucleated skeletal muscle fibers|Cerebellar cortical atrophy|Cerebellar hypoplasia|Coxa valga|Cubitus valgus|Developmental cataract|Dysarthria|Dyskinesia|Dysphonia|Elevated serum creatine kinase|External genital hypoplasia|Failure to thrive|Flexion contracture|Gait ataxia|Generalized hypotonia|Global developmental delay|Hip dislocation|Hip dysplasia|Hypergonadotropic hypogonadism|Hypogonadism|Hyporeflexia|Hypotonia|Intellectual disability|Kyphosis|Limb ataxia|Metatarsus valgus|Microcephaly|Muscle flaccidity|Muscle stiffness|Muscular dystrophy|Myopathy|Neurological speech impairment|Nystagmus|Optic atrophy|Pectus carinatum|Peripheral neuropathy|Pes planus|Progressive muscle weakness|Psychomotor retardation|Rigidity|Rimmed vacuoles|Scoliosis|Severe short stature|Short metacarpal|Short metatarsal|Short palm|Short stature|Skeletal muscle atrophy|Spasticity|Specific learning disability|Strabismus	MARINESCO-SJOGREN SYNDROME; MSS	0	0.174544	1	Ataxia	2	Abnormal posturing|Ataxia
BTN2A2	ENSG00000124508	protein_coding	2.40736	204	21	2.777e-05	0.597733	3	2.71574e-15	0.856501	1562	0.496244	1.214	5	3	0.53525	NA	0.828612	1002	1a	0.490685	2.11304	0.0736732	NA	NA	1	Headache	NA	0	0.0317049	NA	NA	1	Hypoalbuminemia
APIP	ENSG00000149089	protein_coding	2.40713	205	21	0.0001392	0.502142	3	1.71025e-129	0.987288	1599	0.74185	1.742	4	3	0.419714	0.9558	0.75169	1275	1a	0.428953	1.75323	0	NA	NA	NA	NA	NA	0	0.0457773	NA	NA	1	Hypoalbuminemia
MRPL10	ENSG00000159111	protein_coding	2.40664	206	23	8e-08	0.443899	3	1.77422e-25	0.745973	817	0.347716	0.86	1	1	0.166407	NA	0.805002	430	1b	0.50492	2.05798	0	NA	NA	NA	NA	NA	0	0.163245	NA	NA	2	Behavioral abnormality|Failure to thrive
CDHR1	ENSG00000148600	protein_coding	2.40571	207	22	4.05e-05	0.597873	2	2.05903e-89	0.665165	1147	0.480822	1.311	10	5	0.615571	0.006	0.672786	630	1b	0.364381	1.48638	0.442228	1	Intellectual disability	28	Abnormal electroretinogram|Abnormality of retinal pigmentation|Abnormal testis morphology|Anteverted nares|Blindness|Cataract|Color vision defect|Conductive hearing impairment|Cone/cone-rod dystrophy|Constriction of peripheral visual field|Glaucoma|Hyperinsulinemia|Hyperreflexia|Hypogonadism|Hypoplasia of penis|Intellectual disability|Nyctalopia|Nystagmus|Obesity|Ophthalmoplegia|Optic atrophy|Photophobia|Progressive visual loss|Rod-cone dystrophy|Sensorineural hearing impairment|Type II diabetes mellitus|Visual impairment|Wide nasal bridge	CONE-ROD DYSTROPHY 15; CORD15	0	0.195553	NA	NA	2	Retinal degeneration|Retinal dysplasia
MRNIP	ENSG00000161010	protein_coding	2.40558	208	23	7e-07	0.63445	2	3.54369e-23	0.540159	925	0.546701	1.262	3	3	0.172292	0.2113	0.742936	390	1a	0.469766	1.75635	0	NA	NA	NA	NA	NA	0	0.411661	NA	NA	1	Hyperactivity
ETFDH	ENSG00000171503	protein_coding	2.40524	209	22	1.18482e-05	0.545302	2	4.871e-50	0.586961	1013	0.365371	1.044	1	1	0.28537	NA	0.616488	735	1d	0.322232	1.19231	0.530342	2	Dysphagia | Seizure	50	Abnormal facial shape|Abnormal heart morphology|Abnormality of the pinna|Abnormality of the skeletal system|Areflexia|Arrhythmia|Cardiomyopathy|Congestive heart failure|Decreased liver function|Depressed nasal bridge|Developmental cataract|Difficulty climbing stairs|Dysphagia|Dyspnea|Elevated hepatic transaminase|Elevated serum creatine kinase|Encephalopathy|Exercise intolerance|Feeding difficulties|Gliosis|Gray matter heterotopia|Hepatic steatosis|Hepatomegaly|High forehead|Hyperlordosis|Hypoglycemia|Hypotonia|Inability to walk|Increased intramyocellular lipid droplets|Increased lactate dehydrogenase level|Lactic acidosis|Macrocephaly|Muscle weakness|Myalgia|Pachygyria|Polycystic kidney dysplasia|Poor head control|Proximal muscle weakness|Pulmonary hypoplasia|Renal cortical cysts|Respiratory distress|Respiratory insufficiency|Restrictive ventilatory defect|Rhabdomyolysis|Scapular winging|Seizure|Skeletal muscle atrophy|Telecanthus|Vomiting|Wide anterior fontanel	MULTIPLE ACYL-CoA DEHYDROGENASE DEFICIENCY; MADD	0	0.304191	NA	NA	4	abnormal retinal vasculature morphology|Congestive heart failure|Failure to thrive|Retinal dysplasia
PCM1	ENSG00000078674	protein_coding	2.40469	210	22	1.43442e-05	0.579647	2	2.70631e-90	0.634055	1912	0.579823	0.577	9	6	0.346909	0.02545	0.848593	1322	1b	0.416689	2.54063	0.0268321	NA	NA	1	Cleft palate	NA	0	0.268124	NA	NA	3	Glucose intolerance|Hydrocephalus|Male infertility
HMBS	ENSG00000256269	protein_coding	2.40357	211	20	2.575e-05	0.456681	3	4.75355e-34	0.628797	538	0	0.343	1	0	NA	NA	0.684277	208	1b	0.471613	1.58825	0.632638	4	Confusion | Hallucinations | Memory impairment | Seizure	40	Abdominal distention|Abdominal pain|Abnormal enzyme/coenzyme activity|Anxiety|Back pain|Coma|Confusion|Constipation|Depressivity|Diarrhea|Distal muscle weakness|Excessive daytime somnolence|Fever|Hallucinations|Hyperhidrosis|Hypertension|Hyponatremia|Insomnia|Limb pain|Memory impairment|Mental deterioration|Motor axonal neuropathy|Motor polyneuropathy|Muscle weakness|Paralysis|Paranoia|Paresthesia|Peripheral neuropathy|Pseudobulbar paralysis|Psychotic episodes|Renal insufficiency|Respiratory insufficiency|Restlessness|Seizure|Sensory impairment|Tremor|Urinary incontinence|Urinary retention|Vomiting|Weakness of muscles of respiration	PORPHYRIA, ACUTE INTERMITTENT; AIP	0	0.390014	1	Ataxia	6	Abnormality of the liver|Ataxia|Cachexia|Chorea|Decreased body weight|Tremor
IDUA	ENSG00000127415	protein_coding	2.40227	212	22	5.036e-10	0.794857	2	6.94648e-05	0.35427	958	0.384343	1.166	12	4	0.413433	0.0712	0.732817	144	1b	0.528157	1.929	0.463666	1	Intellectual disability	85	Abnormal clavicle morphology|Abnormal CNS myelination|Abnormal form of the vertebral bodies|Abnormal heart valve morphology|Abnormality of epiphysis morphology|Abnormality of peripheral nerve conduction|Abnormality of the face|Abnormality of the skeletal system|Abnormal pyramidal sign|Abnormal vertebral morphology|Angina pectoris|Anteverted nares|Apnea|Arthralgia|Avascular necrosis|Broad face|Broad nasal tip|Calvarial hyperostosis|Camptodactyly of finger|Cardiomyopathy|Cerebral palsy|Chronic diarrhea|Coarse facial features|Congestive heart failure|Corneal opacity|Cough|Coxa valga|Depressed nasal bridge|Depressivity|Developmental regression|Dolichocephaly|Feeding difficulties|Flexion contracture|Frontal bossing|Full cheeks|Glaucoma|Global developmental delay|Growth delay|Hearing impairment|Hemiplegia/hemiparesis|Hepatomegaly|Hepatosplenomegaly|Hirsutism|Hydrocephalus|Hypertension|Hypertrophic cardiomyopathy|Hypotonia|Inguinal hernia|Intellectual disability|Joint dislocation|Joint stiffness|Kyphosis|Macrocephaly|Macroglossia|Malabsorption|Mandibular prognathia|Micrognathia|Neurodegeneration|Opacification of the corneal stroma|Optic atrophy|Paresthesia|Pes cavus|Progressive neurologic deterioration|Pulmonary arterial hypertension|Recurrent respiratory infections|Retinal degeneration|Retinopathy|Scoliosis|Sensorineural hearing impairment|Short neck|Short stature|Sinusitis|Skeletal dysplasia|Sleep disturbance|Spastic paraparesis|Splenomegaly|Split hand|Thickened skin|Thick lower lip vermilion|Thick vermilion border|Umbilical hernia|Visual impairment|Wide mouth|Wide nasal bridge|Wide nose	HURLER SYNDROME | HURLER-SCHEIE SYNDROME | SCHEIE SYNDROME	0	0.492937	1	Gait disturbance	21	Abnormal EKG|Abnormality of long bone morphology|Abnormality of metabolism/homeostasis|Abnormality of the orbital region|Abnormal neuron morphology|Abnormal vertebral morphology|abnormal zygomatic arch morphology|Broad face|Cardiomegaly|Congestive heart failure|deafness|Failure to thrive|Gait disturbance|hip dislocation|Hypertelorism|increased anxiety-related response|Increased bone mineral density|Kyphosis|Prominent nasal bridge|Short nose|Sparse hair
CERS1	ENSG00000223802	protein_coding	2.40208	213	22	5.74e-05	0.71664	2	8.46787e-09	0.445766	458	0	0.692	1	0	NA	NA	0.652579	85	1b	0.572953	1.38384	0.790203	4	Cognitive impairment | Dementia | Intellectual disability | Myoclonus	5	Bilateral tonic-clonic seizure|Cognitive impairment|Dementia|Intellectual disability|Myoclonus	EPILEPSY, PROGRESSIVE MYOCLONIC, 8; EPM8	0	0.79487	2	Ataxia | Seizure	16	Abnormality of the liver|Abnormality of the spleen|abnormal kidney morphology|Astrocytosis|Ataxia|Atrial septal defect|Cerebellar atrophy|Cerebellar vermis hypoplasia|Decreased body weight|Dextrocardia|Gliosis|Hyperactivity|Seizure|Tremor|Ventricular septal defect|Weight loss
IL17RC	ENSG00000163702	protein_coding	2.40127	214	22	2.596e-05	0.580005	2	1.01377e-17	0.545679	811	0.847573	0.867	8	5	0.6346	0.964	0.770309	412	1b	0.450813	2.02101	0.382055	2	Abnormality of vision | Seizure	16	Abnormality of temperature regulation|Abnormality of the immune system|Abnormality of the orbital region|Abnormality of the skin|Abnormality of vision|Cough|Erythema|Feeding difficulties in infancy|Hematuria|Hyperkeratosis|Papule|Recurrent infections|Recurrent respiratory infections|Recurrent urinary tract infections|Seizure|Skin rash	CANDIDIASIS, FAMILIAL, 9; CANDF9	0	0	NA	NA	NA	NA
PKD1L1	ENSG00000158683	protein_coding	2.40114	215	22	3.516e-05	0.769587	2	7.69033e-28	0.618579	1577	0.74747	0.732	25	13	0.433407	0.69695	0.64335	457	1b	0.367474	1.33799	0.158921	NA	NA	5	Abnormality of the respiratory system|Atrial septal defect|Dextrocardia|Intrauterine growth retardation|Ventricular septal defect	HETEROTAXY, VISCERAL, 8, AUTOSOMAL; HTX8	0	0.163701	NA	NA	2	Dextrocardia|Failure to thrive
PYGL	ENSG00000100504	protein_coding	2.40114	216	22	6.04e-05	0.57406	3	5.36048e-15	0.391682	729	0.691681	0.965	4	3	0.910633	0.1168	0.586013	98	2b	0.330291	1.76909	0.345257	NA	NA	21	Abdominal distention|Cirrhosis|Delayed puberty|Elevated hepatic transaminase|Failure to thrive|Growth delay|Hepatic fibrosis|Hepatomegaly|Hypercholesterolemia|Hyperlipidemia|Hypertriglyceridemia|Hypertrophic cardiomyopathy|Hypoglycemia|Hypotonia|Irritability|Motor delay|Osteopenia|Osteoporosis|Proteinuria|Short stature|Sleep disturbance	GLYCOGEN STORAGE DISEASE VI; GSD6	0	0.367127	NA	NA	5	Elevated hepatic transaminase|Hepatic fibrosis|Hepatomegaly|Hypocholesterolemia|Hypoglycemia
CR1	ENSG00000203710	protein_coding	2.3991	217	24	2.837e-33	0.7729	1	1.7477e-09	0.292368	1116	0.694405	0.964	27	23	0.593852	NA	0.644131	189	1f	0.446681	1.42876	0	NA	NA	NA	NA	KNOPS BLOOD GROUP SYSTEM; KN | MALARIA, SUSCEPTIBILITY TO	1.33963	0	NA	NA	NA	NA
CDK5RAP2	ENSG00000136861	protein_coding	2.39788	218	21	2.174e-05	0.557228	2	4.29818e-16	0.533439	776	0.589197	0.663	6	4	0.562821	NA	0.640965	245	1b	0.429349	1.34168	0.34144	NA	NA	16	Agenesis of corpus callosum|Global developmental delay|Gray matter heterotopia|Growth delay|Hyperreflexia|Intellectual disability, moderate|Intellectual disability, severe|Microcephaly|Pachygyria|Proptosis|Sensorineural hearing impairment|Short stature|Simplified gyral pattern|Sloping forehead|Upslanted palpebral fissure|Ventriculomegaly	MICROCEPHALY 3, PRIMARY, AUTOSOMAL RECESSIVE; MCPH3	0	0.49506	1	thin cerebral cortex	12	Abnormal erythrocyte morphology|Abnormal spermatogenesis|Anemia|Decreased body weight|Hypoalbuminemia|Kyphosis|Leukopenia|Male infertility|Microcephaly|small hippocampus|thin cerebral cortex|Ventriculomegaly
CENPJ	ENSG00000151849	protein_coding	2.39705	219	22	0.0001047	0.538492	2	9.0411e-37	0.54787	1012	0.588278	0.972	7	5	0.432	0.0021	0.617029	536	1f	0.325265	1.25537	0.54977	3	Cognitive impairment | Intellectual disability | Seizure	30	Agenesis of corpus callosum|Cachexia|Clinodactyly of the 5th finger|Cognitive impairment|Cone-shaped epiphysis|Delayed skeletal maturation|Downslanted palpebral fissures|Glaucoma|Global developmental delay|Gray matter heterotopia|Growth delay|Hip dysplasia|Hyperreflexia|Hypertelorism|Intellectual disability|Intellectual disability, moderate|Intellectual disability, severe|Intrauterine growth retardation|Microcephaly|Micrognathia|Mild global developmental delay|Pachygyria|Prematurely aged appearance|Scoliosis|Seizure|Short stature|Sloping forehead|Strabismus|Upslanted palpebral fissure|Ventriculomegaly	MICROCEPHALY 6, PRIMARY, AUTOSOMAL RECESSIVE; MCPH6 | SECKEL SYNDROME 4; SCKL4	0	0.437108	NA	NA	12	Abnormality of pelvic girdle bone morphology|Abnormal vertebral morphology|Anophthalmia|Behavioral abnormality|Decreased body weight|decreased neuron number|Delayed puberty|Failure to thrive|Glucose intolerance|Hypoalbuminemia|Intrauterine growth retardation|Sloping forehead
EMC1	ENSG00000127463	protein_coding	2.39629	220	22	4e-06	0.570041	2	7.51655e-14	0.563411	820	0.547426	1.009	3	2	0.143667	0.72065	0.718124	345	1f	0.452597	1.68602	0.615401	3	Dystonia | Intellectual disability | Seizure	36	Abnormal electroretinogram|Abnormal facial shape|Abnormality of the pinna|Abnormality of visual evoked potentials|Anal atresia|Astigmatism|Brain atrophy|Cerebellar atrophy|Cerebral atrophy|Cerebral visual impairment|Corpus callosum atrophy|Deeply set eye|Delayed speech and language development|Diffuse cerebellar atrophy|Dystonia|EEG abnormality|Esotropia|Generalized hypotonia|Global developmental delay|Hypermetropia|Hypertelorism|Hypoplasia of the corpus callosum|Hyporeflexia|Intellectual disability|Intellectual disability, profound|Micrognathia|Muscular hypotonia of the trunk|Myopia|Optic atrophy|Postnatal microcephaly|Progressive microcephaly|Psychomotor retardation|Scoliosis|Seizure|Short philtrum|Strabismus	CEREBELLAR ATROPHY, VISUAL IMPAIRMENT, AND PSYCHOMOTOR RETARDATION; CAVIPMR	0	0.0165066	NA	NA	1	Failure to thrive
PLXND1	ENSG00000004399	protein_coding	2.39544	221	22	6.903e-05	0.528302	2	5.1204e-14	0.524499	786	0.571917	0.157	15	7	0.376963	0.00105	0.682126	309	1b	0.46337	1.41903	0.589993	3	Dysarthria | Dysphagia | Gait disturbance	53	Abnormality of pelvic girdle bone morphology|Abnormality of the dentition|Abnormality of the pinna|Blepharitis|Brachydactyly|Camptodactyly|Cleft palate|Clinodactyly|Clinodactyly of the 5th finger|Clumsiness|Corneal opacity|Decreased testicular size|Delayed speech and language development|Depressed nasal bridge|Dysarthria|Dysdiadochokinesis|Dysphagia|Epicanthus|Esotropia|Facial palsy|Feeding difficulties in infancy|Finger syndactyly|Gait disturbance|Hand clenching|Hearing impairment|High palate|Hypertelorism|Hypogonadotropic hypogonadism|Hypoplasia of the brainstem|Hypotonia|Infantile muscular hypotonia|Intellectual disability, mild|Mask-like facies|Micrognathia|Micropenis|Microphthalmia|Motor delay|Multiple cafe-au-lait spots|Open mouth|Ophthalmoplegia|Peripheral neuropathy|Pes planus|Poor coordination|Ptosis|Radial deviation of finger|Respiratory distress|Short neck|Skeletal muscle atrophy|Split hand|Strabismus|Syndactyly|Talipes equinovarus|Visual impairment	NA	0	0.418608	NA	NA	11	Abnormal bleeding|Abnormal motor neuron morphology|abnormal retinal vasculature morphology|Cleft palate|Hypoplasia of the thymus|Intracranial hemorrhage|Micrognathia|Renal agenesis|Short nose|Short stature|Ventricular septal defect
MRE11	ENSG00000020922	protein_coding	2.39526	222	19	0.0002613	0.433975	3	4.76679e-40	0.678286	1019	0.536926	0.839	3	2	0.732345	0.04375	0.662038	525	1a	0.342982	1.53592	0.829735	7	Ataxia | Dysarthria | Dystonia | Intellectual disability | Myoclonus | Oculomotor apraxia | Spasticity	47	Abnormality of ocular smooth pursuit|Absent Achilles reflex|Ataxia|Cerebellar atrophy|Cerebellar vermis hypoplasia|Chorea|Chromosomal breakage induced by ionizing radiation|Delayed speech and language development|Dilated fourth ventricle|Distal amyotrophy|Drooling|Dysarthria|Dysdiadochokinesis|Dysmetria|Dysmetric saccades|Dystonia|Enlarged interhemispheric fissure|Frequent falls|Gait ataxia|Gaze-evoked nystagmus|Generalized hypotonia|Growth delay|Hyperactive deep tendon reflexes|Hypergonadotropic hypogonadism|Hypermetropia|Hypometric saccades|Hyporeflexia|Impaired smooth pursuit|Increased sensitivity to ionizing radiation|Intellectual disability|Intention tremor|Joint laxity|Lower limb spasticity|Mask-like facies|Microcephaly|Myoclonus|Oculomotor apraxia|Orofacial dyskinesia|Pes cavus|Reduced tendon reflexes|Sensorimotor neuropathy|Short stature|Slow saccadic eye movements|Small posterior fossa|Spasticity|Telangiectasia|Vertical nystagmus	ATAXIA-TELANGIECTASIA-LIKE DISORDER 1; ATLD1	0	0.155377	NA	NA	2	Chromosome breakage|Neoplasm
FREM2	ENSG00000150893	protein_coding	2.3951	223	21	0.0001068	0.609299	2	1.30087e-101	0.65578	1020	0.642052	0.475	10	6	0.632375	0.00235	0.503311	208	2a	0.321801	0.79399	0.354012	1	Intellectual disability	33	Abdominal distention|Abnormality of cardiovascular system morphology|Ambiguous genitalia|Anal atresia|Ankyloblepharon|Anophthalmia|Blindness|Cleft upper lip|Conductive hearing impairment|Cryptorchidism|Dental crowding|Depressed nasal bridge|Encephalocele|Finger syndactyly|Glaucoma|High palate|Hypertelorism|Hypoplasia of penis|Hypospadias|Intellectual disability|Low-set, posteriorly rotated ears|Microcephaly|Microphthalmia|Multicystic kidney dysplasia|Narrow mouth|Oral cleft|Pulmonary hypoplasia|Renal agenesis|Renal hypoplasia|Toe syndactyly|Umbilical hernia|Wide intermamillary distance|Wide nasal bridge	CRYPTOPHTHALMOS, UNILATERAL OR BILATERAL, ISOLATED; CRYPTOP | FRASER SYNDROME 2; FRASRS2	0	0.504462	NA	NA	19	Abnormal bleeding|Abnormal eyelid morphology|Abnormal facial shape|Abnormal heart valve morphology|Abnormality of the orbital region|Abnormality of the pinna|Anophthalmia|Atrial septal defect|Congenital diaphragmatic hernia|Corneal neovascularization|Hydrocephalus|Microphthalmia|Polydactyly|Preaxial polydactyly|Renal agenesis|Short nose|Sparse hair|Syndactyly|Talipes equinovarus
CTSH	ENSG00000103811	protein_coding	2.39483	224	21	1.278e-06	0.663399	3	2.51353e-10	0.84089	879	0.448578	1.011	6	3	0.39632	0.23205	0.593947	141	1b	0.483585	1.05257	0	NA	NA	NA	NA	NA	0	0.21894	NA	NA	2	Abnormality of the orbital region|Increased bone mineral density
ADHFE1	ENSG00000147576	protein_coding	2.3946	225	21	5.171e-06	0.601577	3	2.09995e-58	0.944165	859	0.382573	1.045	3	2	0.219414	NA	0.643185	420	1d	0.328751	1.52234	0	NA	NA	NA	NA	NA	0	0	NA	NA	NA	NA
PVR	ENSG00000073008	protein_coding	2.39439	226	23	7.25993e-94	0.882051	2	5.7353e-13	0.452796	1135	0.599203	1.301	6	5	0.426172	NA	0.722816	80	2a	0.535284	2.09523	0	NA	NA	NA	NA	NA	0	0.235571	NA	NA	2	Decreased circulating IgA level|Decreased circulating IgG level
SLC25A12	ENSG00000115840	protein_coding	2.39351	227	21	3.672e-06	0.622734	2	2.41376e-12	0.439162	1002	0.298159	0.416	2	1	0.467815	0.0086	0.633641	294	1b	0.416706	1.25176	0.348914	2	Seizure | Spasticity	8	Absent speech|Epileptic encephalopathy|Global developmental delay|Hyperreflexia|Myopia|Poor eye contact|Seizure|Spasticity	DEVELOPMENTAL AND EPILEPTIC ENCEPHALOPATHY 39; DEE39	0	0.742715	2	Ataxia | Gait disturbance	8	Abnormal mitochondrial morphology|Ataxia|Decreased body weight|Failure to thrive|Gait disturbance|Hyperactivity|increased anxiety-related response|Tremor
RARS1	ENSG00000113643	protein_coding	2.39333	228	23	7e-10	0.543811	2	1.26745e-13	0.354697	804	0.449286	0.766	9	3	0.759733	0	0.646151	326	1a	0.392885	1.39873	0.737046	6	Abnormality of extrapyramidal motor function | Ataxia | Dysarthria | Dystonia | Intellectual disability | Spasticity	28	Abnormality of extrapyramidal motor function|Ataxia|Difficulty walking|Diffuse cerebral atrophy|Dysarthria|Dysmetria|Dystonia|Focal-onset seizure|Global developmental delay|Hyperintensity of cerebral white matter on MRI|Hyperreflexia|Hypoplasia of the corpus callosum|Increased serum lactate|Infantile axial hypotonia|Intellectual disability|Intellectual disability, mild|Intention tremor|Leukodystrophy|Lower limb hypertonia|Lower limb spasticity|Microcephaly|Nystagmus|Poor eye contact|Poor head control|Progressive extrapyramidal movement disorder|Pseudobulbar paralysis|Spasticity|Vomiting	LEUKODYSTROPHY, HYPOMYELINATING, 9; HLD9	0	0.163245	NA	NA	2	Failure to thrive|Intrauterine growth retardation
CANX	ENSG00000127022	protein_coding	2.39294	229	23	7e-07	0.720498	2	6.5726e-31	0.581552	925	0	0.359	3	0	NA	NA	0.72094	256	1d	0.464757	1.79223	0	NA	NA	NA	NA	NA	0	0.782613	2	Ataxia | Gait disturbance	13	abnormal brain internal capsule morphology|abnormal cerebellar peduncle morphology|Abnormality of the spinal cord|Astrocytosis|Ataxia|Decreased nerve conduction velocity|Dysplastic corpus callosum|Failure to thrive|Gait disturbance|gonad morphology variant|Impaired proprioception|Peripheral demyelination|Tremor
LONP1	ENSG00000196365	protein_coding	2.39184	230	22	0.0004081	0.47447	3	1.83822e-54	0.817895	630	0.545219	0.244	3	2	0.497167	NA	0.762602	203	1b	0.452941	2.27139	0.645269	4	Ataxia | Dystonia | Intellectual disability | Seizure	89	Abdominal pain|Abnormal facial shape|Abnormal form of the vertebral bodies|Abnormality of epiphysis morphology|Abnormality of eye movement|Abnormality of pelvic girdle bone morphology|Abnormality of the nervous system|Acute hepatic failure|Agenesis of corpus callosum|Anal atresia|Anteverted nares|Ascites|Ataxia|Atrial septal defect|Basal ganglia gliosis|Bilateral tonic-clonic seizure|Blindness|Brachydactyly|Cataract|Cerebellar gliosis|Cerebral atrophy|Cholecystitis|Choreoathetosis|Cirrhosis|Conductive hearing impairment|Cryptorchidism|Delayed eruption of teeth|Delayed skeletal maturation|Depressed nasal bridge|Developmental cataract|Dilation of lateral ventricles|Dystonia|Elevated hepatic transaminase|Epicanthus|Episodic ataxia|Feeding difficulties|Fever|Flat face|Flexion contracture|Frontal bossing|Gastroesophageal reflux|Gastrostomy tube feeding in infancy|Generalized hypotonia|Gliosis|Global developmental delay|Hepatomegaly|Hypoplasia of the corpus callosum|Hypotonia|Hypsarrhythmia|Inability to walk|Increased CSF lactate|Increased serum lactate|Increased serum pyruvate|Intellectual disability|Intellectual disability, profound|Intracranial cystic lesion|Intrauterine growth retardation|Lactic acidosis|Lethargy|Long philtrum|Malabsorption|Microcephaly|Motor delay|Nystagmus|Overfolded helix|Periventricular leukomalacia|Pes cavus|Polyhydramnios|Polymicrogyria|Portal hypertension|Psychomotor retardation|Ptosis|Rectovaginal fistula|Recurrent aspiration pneumonia|Recurrent infections|Scoliosis|Seizure|Sensorineural hearing impairment|Short metacarpal|Short nose|Short stature|Single transverse palmar crease|Splenomegaly|Strabismus|Stroke|Ventricular septal defect|Ventriculomegaly|Weight loss|Wide nasal bridge	CODAS SYNDROME	0	0	NA	NA	NA	NA
ALS2	ENSG00000003393	protein_coding	2.39132	231	22	4.9e-05	0.599747	2	1.95368e-11	0.43759	737	0.303019	0.516	5	2	0.183296	0.001	0.617815	178	1a	0.386701	1.49393	0.859645	11	Ataxia | Babinski sign | Cerebral cortical atrophy | Cognitive impairment | Dysarthria | Dysphagia | Dystonia | Neurological speech impairment | Parkinsonism | Spasticity | Spastic tetraparesis	71	Abnormal cerebellum morphology|Abnormality of eye movement|Abnormality of the face|Abnormality of the orbital region|Abnormal lower motor neuron morphology|Abnormal pyramidal sign|Abnormal upper motor neuron morphology|Amyotrophic lateral sclerosis|Anarthria|Arm dystonia|Ataxia|Axial dystonia|Babinski sign|Behavioral abnormality|Brisk reflexes|Bulbar signs|Cachexia|Cerebral cortical atrophy|Chorea|Clonus|CNS hypomyelination|Cognitive impairment|Delayed ability to walk|Difficulty in tongue movements|Difficulty walking|Distal amyotrophy|Distal muscle weakness|Drooling|Dysarthria|Dysphagia|Dystonia|EMG: chronic denervation signs|Gait imbalance|Gastrostomy tube feeding in infancy|Global developmental delay|Hand muscle atrophy|Head titubation|Hyperreflexia|Inability to walk|Loss of speech|Lower limb spasticity|Microcephaly|Morphological abnormality of the pyramidal tract|Motor delay|Muscle fiber atrophy|Muscle weakness|Neurological speech impairment|Nystagmus|Opisthotonus|Oromandibular dystonia|Pallor|Parkinsonism|Pes cavus|Proximal muscle weakness|Pseudobulbar behavioral symptoms|Retrocollis|Saccadic smooth pursuit|Scoliosis|Sensory neuropathy|Skeletal muscle atrophy|Slow saccadic eye movements|Spastic dysarthria|Spastic gait|Spasticity|Spastic paraplegia|Spastic tetraparesis|Spastic tetraplegia|Supranuclear gaze palsy|Tetraplegia|Toe walking|Urinary incontinence	AMYOTROPHIC LATERAL SCLEROSIS 2, JUVENILE; ALS2 | PRIMARY LATERAL SCLEROSIS, JUVENILE; PLSJ | SPASTIC PARALYSIS, INFANTILE-ONSET ASCENDING; IAHSP	0	0.464048	1	Ataxia	9	Abnormal motor neuron morphology|Abnormal neuron morphology|Astrocytosis|Ataxia|Axonal degeneration|Centrally nucleated skeletal muscle fibers|increased anxiety-related response|Morphological abnormality of the pyramidal tract|Neurodegeneration
SPTBN4	ENSG00000160460	protein_coding	2.39124	232	22	4.91509e-06	0.666538	1	8.53575e-35	0.313982	840	0.489775	0.191	8	4	0.247385	0	0.679376	150	1b	0.568048	1.34121	0.306006	1	Seizure	12	Absent speech|Areflexia|Cerebral visual impairment|Demyelinating peripheral neuropathy|Distal amyotrophy|Facial palsy|Feeding difficulties|Generalized amyotrophy|Global developmental delay|High palate|Scoliosis|Seizure	NEURODEVELOPMENTAL DISORDER WITH HYPOTONIA, NEUROPATHY, AND DEAFNESS; NEDHND	0	0.765897	2	Ataxia | Gait disturbance	14	Abnormal posturing|Ataxia|axon fasciculation variant|Cerebellar dysplasia|deafness|Decreased body weight|Dysmetria|Failure to thrive|Gait disturbance|Hearing impairment|Male infertility|Paralysis|Paraparesis|Tremor
CNTNAP2	ENSG00000174469	protein_coding	2.39112	233	23	2e-09	0.936928	2	0.000639217	0.286246	8770	0.248906	0.547	5	1	0.641074	0.001	0.650203	348	2b	0.313238	1.71113	0.681512	8	Ataxia | Cerebral cortical atrophy | Dysphagia | Intellectual disability | Language impairment | Seizure | Sleep-wake cycle disturbance | Spasticity	51	Abnormal facial shape|Absent speech|Aggressive behavior|Ataxia|Brachycephaly|Bruxism|Cerebral cortical atrophy|Coarse facial features|Cryptorchidism|Delayed gross motor development|Depressed nasal bridge|Drooling|Dysphagia|EEG abnormality|Elevated hepatic transaminase|Epileptic encephalopathy|Failure to thrive|Focal-onset seizure|Frontal bossing|Gastroesophageal reflux|Generalized hypotonia|Generalized-onset seizure|Global developmental delay|Hearing impairment|Hyperactivity|Hyperventilation|Hyporeflexia|Hypsarrhythmia|Infantile muscular hypotonia|Intellectual disability|Intellectual disability, severe|Language impairment|Long philtrum|Macrocephaly|Mandibular prognathia|Perivascular spaces|Plagiocephaly|Pointed chin|Poor speech|Progressive language deterioration|Reduced tendon reflexes|Scoliosis|Seizure|Self-injurious behavior|Severe global developmental delay|Sleep-wake cycle disturbance|Spasticity|Stereotypy|Strabismus|Telecanthus|Ventricular septal defect	PITT-HOPKINS-LIKE SYNDROME 1; PTHSL1 | AUTISM, SUSCEPTIBILITY TO, 15; AUTS15	0	0.435382	1	Seizure	7	Abnormality of neuronal migration|Astrocytosis|Dysplastic corpus callosum|Hyperactivity|Impaired proprioception|Seizure|Stereotypy
VLDLR	ENSG00000147852	protein_coding	2.3904	234	23	4e-06	0.70822	2	0.00161359	0.300996	1034	0.719603	0.718	3	2	0.48931	0.9719	0.502528	43	2b	0.377345	1.26355	0.695301	6	Abnormality of vision | Ataxia | Dysarthria | Gait disturbance | Intellectual disability | Seizure	34	Abnormality of metabolism/homeostasis|Abnormality of movement|Abnormality of the orbital region|Abnormality of vision|Ataxia|Broad-based gait|Cataract|Cerebellar atrophy|Cerebellar hypoplasia|Cerebral palsy|Delayed speech and language development|Dysarthria|Dysdiadochokinesis|Dysmetria|Gait ataxia|Gait disturbance|Gaze-evoked nystagmus|Generalized hypotonia|Global developmental delay|Hyperreflexia|Hypoplasia of the brainstem|Hypotonia|Intellectual disability|Intention tremor|Pachygyria|Pes planus|Poor speech|Psychomotor retardation|Seizure|Short stature|Simplified gyral pattern|Skeletal muscle atrophy|Strabismus|Truncal ataxia	CEREBELLAR ATAXIA, MENTAL RETARDATION, AND DYSEQUILIBRIUM SYNDROME 1; CAMRQ1	0	0.450239	NA	NA	12	Abnormal fundus morphology|Abnormality of retinal pigmentation|Abnormality of the spleen|abnormal retinal vasculature morphology|Alopecia|Cerebellar dysplasia|Decreased body weight|Failure to thrive|Hyperactivity|Hypercholesterolemia|Hypertriglyceridemia|Retinal dysplasia
GAS8	ENSG00000141013	protein_coding	2.3897	235	22	1.283e-11	0.66007	2	6.39102e-46	0.615671	1375	0.287888	1.188	6	2	0.467963	NA	0.91709	910	1a	0.518467	2.68836	0.259994	NA	NA	19	Abnormal heart morphology|Abnormality of cardiovascular system morphology|Abnormality of the skeletal system|Bronchiectasis|Chronic sinusitis|Conductive hearing impairment|Cough|Delayed speech and language development|Hearing impairment|Hydrocephalus|Male infertility|Morphological central nervous system abnormality|Recurrent bronchitis|Recurrent pneumonia|Respiratory insufficiency|Respiratory tract infection|Rod-cone dystrophy|Situs inversus totalis|Ventriculomegaly	CILIARY DYSKINESIA, PRIMARY, 33; CILD33	0	0.015287	NA	NA	1	Hydrocephalus
ERAP2	ENSG00000164308	protein_coding	2.38768	236	22	0.0001072	0.399133	3	7.20539e-159	0.885861	1292	0.729218	1.191	13	5	0.7122	0.93795	0.692435	949	1b	0.445029	1.25573	0	NA	NA	NA	NA	NA	0	0.163701	NA	NA	2	Failure to thrive|sperm excess
TIMM44	ENSG00000104980	protein_coding	2.38711	237	22	8.373e-05	0.615511	3	3.4247e-46	0.901523	634	0.62828	0.597	4	3	0.601364	0.0534	0.688807	197	1d	0.452716	1.72509	0	NA	NA	NA	NA	NA	0	0.0103323	NA	NA	1	Failure to thrive
DST	ENSG00000151914	protein_coding	2.38674	238	23	2e-07	0.729463	1	0.00348692	0.110393	1698	1	0.18	36	25	0.764407	0.758	0.684529	186	1b	0.501337	1.53066	0.253573	NA	NA	15	Apnea|Areflexia|Feeding difficulties|Fever|Flexion contracture|Growth delay|Hand clenching|High palate|Hyperhidrosis|Low-set ears|Neonatal hypotonia|Open mouth|Respiratory insufficiency|Sensory neuropathy|Talipes equinovarus	NEUROPATHY, HEREDITARY SENSORY AND AUTONOMIC, TYPE VI; HSAN6 | EPIDERMOLYSIS BULLOSA SIMPLEX 3, LOCALIZED OR GENERALIZED INTERMEDIATE, WITH BP230 DEFICIENCY; EBS3	0	0.910158	4	Ataxia | Dystonia | Gait disturbance | Seizure	31	Abnormal brainstem morphology|Abnormality of the spinal cord|Abnormal mitochondrial morphology|Abnormal neuron morphology|Abnormal posturing|abnormal spinal nerve morphology|Alopecia|Ataxia|Athetosis|Axonal degeneration|Bowel incontinence|Cachexia|Conjunctivitis|Decreased body weight|Deeply set eye|Dystonia|Failure to thrive|Gait disturbance|Gliosis|head morphology variant|Hyperkinetic movements|Impaired proprioception|Muscle weakness|muscular atrophy|Neurodegeneration|Peripheral demyelination|Ptosis|Seizure|Stereotypy|Tremor|Urinary incontinence
PCDH15	ENSG00000150275	protein_coding	2.38638	239	22	3.78308e-06	0.888437	1	0.00158787	0.127898	6081	0.915896	0.794	13	9	0.622207	0.9699	0.535312	136	3a	0.321089	1.26144	0.478219	4	Ataxia | Cerebral cortical atrophy | Hallucinations | Intellectual disability	21	Abnormal electroretinogram|Anxiety|Aplasia/Hypoplasia of the cerebellum|Ataxia|Cataract|Cerebral cortical atrophy|Depressivity|Global developmental delay|Hallucinations|Hearing impairment|Intellectual disability|Iris hypopigmentation|Motor delay|Nyctalopia|Rod-cone dystrophy|Schizophrenia|Scotoma|Sensorineural hearing impairment|Undetectable electroretinogram|Vestibular dysfunction|Visual loss	USHER SYNDROME, TYPE ID; USH1D | USHER SYNDROME, TYPE IF; USH1F | DEAFNESS, AUTOSOMAL RECESSIVE 23; DFNB23	0	0.792853	3	Ataxia | Dystonia | Gait disturbance	8	Ataxia|deafness|Dystonia|Failure to thrive|Gait disturbance|Hyperactivity|Impaired proprioception|Increased bone mineral density
ERCC3	ENSG00000163161	protein_coding	2.38555	240	22	4.169e-06	0.599041	2	7.16576e-39	0.59058	1132	0	0.786	1	0	NA	NA	0.67777	470	1b	0.39324	1.49146	0.815907	9	Abnormality of extrapyramidal motor function | Ataxia | Cerebral cortical atrophy | Cognitive impairment | Confusion | Dysarthria | Intellectual disability | Seizure | Spasticity	129	Abnormal CNS myelination|Abnormality of amino acid metabolism|Abnormality of extrapyramidal motor function|Abnormality of the dentition|Abnormal pyramidal sign|Alopecia|Aminoaciduria|Anemia|Ankyloblepharon|Arteriosclerosis|Arthralgia|Astigmatism|Ataxia|Basal cell carcinoma|Basal ganglia calcification|Bilateral sensorineural hearing impairment|Blepharitis|Cachexia|Cardiomyopathy|Cataract|Cerebellar atrophy|Cerebral cortical atrophy|Coarse facial features|Cognitive impairment|Confusion|Conjunctival telangiectasia|Conjunctivitis|Craniofacial hyperostosis|Cryptorchidism|Cutaneous melanoma|Cutaneous photosensitivity|Decreased nerve conduction velocity|Decreased testicular size|Defective DNA repair after ultraviolet radiation damage|Delayed skeletal maturation|Demyelinating peripheral neuropathy|Dermal atrophy|Developmental cataract|Developmental regression|Diffuse cerebellar atrophy|Diplopia|Dry skin|Dysarthria|Dysphonia|Ectropion|EEG abnormality|Entropion|Epicanthus|Erythema|Esotropia|Failure to thrive|Fatigue|Fever|Flat nasal alae|Freckling|Gait ataxia|Generalized hyperreflexia|Generalized hypotonia|Generalized-onset seizure|Global developmental delay|Hearing impairment|High, narrow palate|Hydrocephalus|Hyperkeratosis|Hypermelanotic macule|Hyperreflexia|Hypertelorism|Hypogonadism|Hypopigmented skin patches|Hyporeflexia|Ichthyosis|Increased bone mineral density|Increased cellular sensitivity to UV light|Intellectual disability|Intellectual disability, progressive|Intention tremor|Intrauterine growth retardation|Joint dislocation|Keratitis|Keratoconjunctivitis sicca|Macular degeneration|Macule|Melanocytic nevus|Melanoma|Microcephaly|Microcornea|Microphthalmia|Multiple joint contractures|Myopia|Neoplasm|Neoplasm of the eye|Neutropenia|Numerous pigmented freckles|Nystagmus|Opacification of the corneal stroma|Optic atrophy|Osteopenia|Papilloma|Peripheral neuropathy|Periventricular leukomalacia|Photophobia|Pigmentary retinopathy|Poikiloderma|Prematurely aged appearance|Progeroid facial appearance|Protruding ear|Psychomotor retardation|Pterygium|Recurrent infections|Reduced tendon reflexes|Retinal degeneration|Retinopathy|Seizure|Sensorineural hearing impairment|Short stature|Skin rash|Spasticity|Squamous cell carcinoma|Squamous cell carcinoma of the skin|Strabismus|Telangiectasia|Telangiectasia of the skin|Thickened skin|Thin skin|Thoracic kyphosis|Umbilical hernia|Urticaria|Ventricular septal defect|Ventriculomegaly	XERODERMA PIGMENTOSUM, COMPLEMENTATION GROUP B; XPB | TRICHOTHIODYSTROPHY 2, PHOTOSENSITIVE; TTD2	0	0.175297	1	cell UV response variant	2	cell UV response variant|Neoplasm
SLC9A3	ENSG00000066230	protein_coding	2.38547	241	22	1.184e-05	0.698976	2	4.93851e-83	0.657639	1529	0.312707	0.31	9	2	0.2979	NA	0.790518	914	1b	0.496446	1.80711	0.120266	NA	NA	2	Abdominal distention|Polyhydramnios	DIARRHEA 8, SECRETORY SODIUM, CONGENITAL; DIAR8	0	0.294124	NA	NA	4	Diarrhea|Failure to thrive|Hypotension|Male infertility
MMUT	ENSG00000146085	protein_coding	2.38471	242	21	5.726e-05	0.562541	3	3.02159e-06	0.330291	799	0.541715	1.232	4	3	0.494385	NA	0.556543	201	1b	0.372118	1.02133	0.73533	6	Ataxia | Dysarthria | Dystonia | Intellectual disability | Neurological speech impairment | Seizure	41	Abdominal pain|Abnormal globus pallidus morphology|Abnormality of movement|Anemia|Anorexia|Ataxia|Cardiomyopathy|Cerebellar hemorrhage|Chorea|Choreoathetosis|Coma|Dysarthria|Dystonia|Failure to thrive|Feeding difficulties|Generalized hypotonia|Global developmental delay|Growth delay|Hemiplegia/hemiparesis|Hepatomegaly|Hypotonia|Immunodeficiency|Intellectual disability|Lethargy|Leukopenia|Neurological speech impairment|Neutropenia|Optic atrophy|Pancreatitis|Paraparesis|Renal insufficiency|Respiratory distress|Respiratory insufficiency|Seizure|Sepsis|Splenomegaly|Stage 5 chronic kidney disease|Stroke|Tetraparesis|Thrombocytopenia|Vomiting	METHYLMALONIC ACIDURIA DUE TO METHYLMALONYL-CoA MUTASE DEFICIENCY	0	0.427166	NA	NA	9	Abnormality of the liver|abnormal kidney morphology|Abnormal pancreas morphology|Abnormal renal physiology|Decreased body weight|Failure to thrive|Hepatic steatosis|Respiratory distress|Weight loss
MATN2	ENSG00000132561	protein_coding	2.38469	243	22	1.183e-05	0.821588	3	9.57537e-20	0.667442	1243	0.595392	0.875	19	10	0.583821	NA	0.579939	163	1f	0.443905	1.02539	0	NA	NA	NA	NA	NA	0	0	NA	NA	NA	NA
IL17RA	ENSG00000177663	protein_coding	2.38384	244	22	5.35e-06	0.531433	2	1.6669e-23	0.610098	703	0.535942	0.632	4	3	0.302963	NA	0.629029	172	2b	0.3506	1.74063	0.340969	2	Abnormality of vision | Seizure	18	Abnormality of temperature regulation|Abnormality of the immune system|Abnormality of the orbital region|Abnormality of the skin|Abnormality of vision|Cough|Erythema|Feeding difficulties in infancy|Hematuria|Hyperkeratosis|Papule|Recurrent bronchitis|Recurrent infections|Recurrent respiratory infections|Recurrent sinusitis|Recurrent urinary tract infections|Seizure|Skin rash	IMMUNODEFICIENCY 51; IMD51	0	0.274319	NA	NA	3	Neutropenia|Psoriasiform dermatitis|Recurrent infections
TRIOBP	ENSG00000100106	protein_coding	2.38304	245	22	7.404e-06	0.651981	2	3.79213e-44	0.640709	1204	0.664998	0.714	19	14	0.530964	NA	0.892424	600	1b	0.474217	2.74409	0	NA	NA	NA	NA	DEAFNESS, AUTOSOMAL RECESSIVE 28; DFNB28	0	0.0196428	NA	NA	1	deafness
ZNF404	ENSG00000176222	protein_coding	2.38172	246	22	1.373e-09	0.709044	2	6.5018e-49	0.643387	984	0.612039	1.181	4	4	0.50232	NA	0.771343	546	1b	0.474906	1.8414	0	NA	NA	NA	NA	NA	0	0	NA	NA	NA	NA
ADARB2	ENSG00000185736	protein_coding	2.38144	247	23	3e-06	0.813192	2	3.50304e-12	0.500453	2823	0.639495	0.382	5	4	0.390929	NA	0.62197	251	1d	0.380371	1.37706	0.0851816	1	Cognitive impairment	2	Cognitive impairment|Strabismus	NA	0	0.304191	NA	NA	4	Abnormal hair morphology|Abnormality of the spleen|Decreased testicular size|increased anxiety-related response
PITRM1	ENSG00000107959	protein_coding	2.38099	248	22	4.962e-05	0.729726	2	1.03908e-35	0.615988	1222	0.631042	0.938	18	12	0.460444	0.16795	0.726519	360	1b	0.474986	1.64405	0	NA	NA	NA	NA	NA	0	0.3737	1	Ataxia	5	abnormal mitochondrial physiology|amyloid beta deposits|Ataxia|Gliosis|Impaired proprioception
FBXO7	ENSG00000100225	protein_coding	2.38089	249	22	0.0004046	0.598127	2	2.08009e-43	0.629191	835	0.491858	0.877	4	3	0.209808	0.00105	0.600419	126	2a	0.484548	1.15193	0.79323	10	Abnormality of extrapyramidal motor function | Babinski sign | Cognitive impairment | Dementia | Dysarthria | Dysphagia | Dystonia | Myoclonus | Parkinsonism | Spasticity	30	Abnormal autonomic nervous system physiology|Abnormality of extrapyramidal motor function|Abnormal pyramidal sign|Babinski sign|Bradykinesia|Cognitive impairment|Dementia|Dysarthria|Dysphagia|Dystonia|Hyperreflexia|Hypomimic face|Intention tremor|Lewy bodies|Lower limb spasticity|Monotonic speech|Myoclonus|Neurogenic bladder|Parkinsonism|Parkinsonism with favorable response to dopaminergic medication|Postural instability|Rigidity|Shuffling gait|Sleep disturbance|Slow saccadic eye movements|Spasticity|Substantia nigra gliosis|Talipes equinovarus|Tremor|Visual hallucinations	PARKINSON DISEASE 15, AUTOSOMAL RECESSIVE EARLY-ONSET; PARK15	0	0.448855	NA	NA	11	Abnormal spermatogenesis|Anemia|Bradykinesia|decreased circulating iron level|Hyperbilirubinemia|Hypoplasia of the thymus|Leukopenia|Male infertility|Reticulocytosis|Splenomegaly|T lymphocytopenia
DMPK	ENSG00000104936	protein_coding	2.38005	250	22	4.07801e-08	0.712255	1	2.74592e-13	0.262414	708	0.712225	0.512	4	4	0.640207	0.0484	0.621626	154	1f	0.479182	1.23567	0.704992	5	Cerebral cortical atrophy | Cognitive impairment | Dysarthria | Dysphagia | Gait disturbance	78	Abnormality of masticatory muscle|Abnormality of the cerebral white matter|Abnormal rapid eye movement sleep|Aggressive behavior|Alopecia|Anxiety|Astigmatism|Atrial fibrillation|Autistic behavior|Behavioral abnormality|Cataract|Cerebral atrophy|Cerebral cortical atrophy|Cholelithiasis|Cognitive impairment|Constipation|Decreased fetal movement|Decreased response to growth hormone stimuation test|Decreased serum testosterone level|Depressivity|Diabetes mellitus|Diarrhea|Dilated cardiomyopathy|Distal amyotrophy|Distal muscle weakness|Dysarthria|Dysphagia|Elevated hepatic transaminase|Excessive daytime somnolence|Falls|Fatigue|Feeding difficulties in infancy|Foot dorsiflexor weakness|Gait disturbance|Generalized hypotonia|Global developmental delay|Hypercholesterolemia|Hypergonadotropic hypogonadism|Hyperinsulinemia|Hypermetropia|Hypersomnia|Hypogonadism|Impaired visuospatial constructive cognition|Impotence|Inability to walk|Intellectual disability, mild|Intellectual disability, progressive|Intellectual disability, severe|Male hypogonadism|Mental deterioration|Mood changes|Muscle weakness|Myalgia|Myotonia|Neck muscle weakness|Neonatal hypotonia|Neoplasm of the skin|Obsessive-compulsive trait|Ophthalmoplegia|Paranoia|Pelvic girdle muscle weakness|Peripheral axonal neuropathy|Peripheral neuropathy|Polyhydramnios|Poor fine motor coordination|Proximal muscle weakness|Reduced visual acuity|Respiratory distress|Respiratory failure requiring assisted ventilation|Respiratory insufficiency|Respiratory insufficiency due to muscle weakness|Short attention span|Shoulder girdle muscle weakness|Skeletal muscle atrophy|Specific learning disability|Talipes equinovarus|Tented upper lip vermilion|Testicular atrophy	MYOTONIC DYSTROPHY 1; DM1	0	0.239628	NA	NA	3	Heart block|Myopathy|Progressive muscle weakness
TRIT1	ENSG00000043514	protein_coding	2.37972	251	22	7.109e-06	0.654365	2	1.24144e-21	0.551305	761	0.340392	1.144	4	2	0.468033	NA	0.751207	285	1d	0.504513	1.82071	0.629586	4	Dystonia | Intellectual disability | Seizure | Spasticity	15	Absent speech|Cerebral atrophy|Dystonia|EEG abnormality|Encephalopathy|Esotropia|Failure to thrive|Generalized hypotonia|Generalized myoclonic seizure|Global developmental delay|Intellectual disability|Microcephaly|Myopia|Seizure|Spasticity	COMBINED OXIDATIVE PHOSPHORYLATION DEFICIENCY 35; COXPD35	0	0.0125152	NA	NA	1	Abnormal heart morphology
NTN5	ENSG00000142233	protein_coding	2.37723	252	23	2e-08	0.598878	2	6.68476e-23	0.548304	670	0.573326	1.739	4	3	0.706767	NA	0.716998	188	1b	0.49848	1.78455	0.0982089	NA	NA	1	Diarrhea	NA	0	0.233628	NA	NA	3	Abnormality of neuronal migration|ectopic neuron|large
WHRN	ENSG00000095397	protein_coding	2.3768	253	22	7.031e-05	0.695326	2	1.65378e-10	0.428648	810	0.616851	0.668	13	8	0.530069	0.003	0.683491	288	1d	0.399965	1.7107	0.509114	3	Ataxia | Cerebral cortical atrophy | Hallucinations	19	Abnormal electroretinogram|Anxiety|Aplasia/Hypoplasia of the cerebellum|Ataxia|Blindness|Cataract|Cerebral cortical atrophy|Depressivity|Hallucinations|Hearing impairment|Iris hypopigmentation|Myopia|Nyctalopia|Nystagmus|Rod-cone dystrophy|Schizophrenia|Scotoma|Sensorineural hearing impairment|Visual loss	DEAFNESS, AUTOSOMAL RECESSIVE 31; DFNB31 | USHER SYNDROME, TYPE IID; USH2D	0	0.397836	1	Gait disturbance	7	deafness|Decreased body weight|Gait disturbance|Hearing impairment|Hyperactivity|Leukopenia|Retinal degeneration
MIA2	ENSG00000150527	protein_coding	2.37677	254	22	1.396e-08	0.567347	2	2.33953e-22	0.412138	1494	0.716838	0.575	12	11	0.551963	NA	0.655013	878	1b	0.407489	1.12621	0	NA	NA	NA	NA	NA	0	0.461312	NA	NA	7	Abnormality of the liver|Decreased HDL cholesterol concentration|Elevated hepatic transaminase|Hepatic steatosis|Hepatomegaly|Hypocholesterolemia|Hypotriglyceridemia
CC2D2A	ENSG00000048342	protein_coding	2.37605	255	22	0.0001049	0.545858	2	3.71495e-25	0.470157	936	0.372389	0.781	8	3	0.3362	0.001	0.626871	412	1b	0.347949	1.32905	0.783626	6	Ataxia | Gait disturbance | Intellectual disability | Oculomotor apraxia | Seizure | Spasticity	120	Abnormal abdomen morphology|Abnormality of cardiovascular system morphology|Abnormality of neuronal migration|Abnormality of the hypothalamus-pituitary axis|Abnormal pattern of respiration|Aganglionic megacolon|Agenesis of cerebellar vermis|Ambiguous genitalia|Anencephaly|Anophthalmia|Anteverted nares|Aplasia/Hypoplasia of the cerebellar vermis|Aplasia/Hypoplasia of the cerebellum|Aplasia/Hypoplasia of the corpus callosum|Apnea|Astigmatism|Ataxia|Autistic behavior|Behavioral abnormality|Bile duct proliferation|Biparietal narrowing|Blindness|Brainstem dysplasia|Cataract|Cerebellar vermis hypoplasia|Cerebral visual impairment|Chorioretinal coloboma|Chronic hepatic failure|Cirrhosis|Cleft palate|Cleft upper lip|Coloboma|Congenital hepatic fibrosis|Cryptorchidism|Dandy-Walker malformation|Depressed nasal ridge|Dilated fourth ventricle|Dyspnea|Elevated hepatic transaminase|Encephalocele|Episodic tachypnea|Feeding difficulties in infancy|Foot polydactyly|Full cheeks|Gait disturbance|Generalized hypotonia|Global developmental delay|Gray matter heterotopia|Growth delay|Hand polydactyly|Hepatic fibrosis|Hepatic steatosis|Hepatomegaly|Highly arched eyebrow|Hydrocephalus|Hyperreflexia|Hypertelorism|Hypertension|Hypoplasia of the brainstem|Hypotonia|Inguinal hernia|Intellectual disability|Intellectual disability, moderate|Intellectual disability, progressive|Intellectual disability, severe|Intrahepatic biliary atresia|Iris coloboma|Long face|Low-set ears|Low-set, posteriorly rotated ears|Macrocephaly|Microcephaly|Microcornea|Micrognathia|Microphthalmia|Molar tooth sign on MRI|Multicystic kidney dysplasia|Multiple small medullary renal cysts|Neoplasm of the liver|Nephronophthisis|Nephropathy|Nystagmus|Occipital encephalocele|Occipital meningocele|Oculomotor apraxia|Optic atrophy|Optic nerve coloboma|Oral cleft|Polycystic kidney dysplasia|Portal hypertension|Postaxial foot polydactyly|Postaxial hand polydactyly|Preaxial hand polydactyly|Prominent nasal bridge|Psychomotor retardation|Ptosis|Pulmonary hypoplasia|Renal corticomedullary cysts|Renal cyst|Renal insufficiency|Renal tubular atrophy|Retinal dystrophy|Round face|Scoliosis|Seizure|Situs inversus totalis|Sloping forehead|Spasticity|Splenomegaly|Stage 5 chronic kidney disease|Strabismus|Tachypnea|Talipes equinovarus|Tremor|Tubulointerstitial fibrosis|Undetectable electroretinogram|Vascular dilatation|Ventriculomegaly|Visual impairment|Wide mouth	COACH SYNDROME 1; COACH1 | MECKEL SYNDROME, TYPE 6; MKS6 | JOUBERT SYNDROME 9; JBTS9	0	0.467384	NA	NA	16	Abnormal bleeding|Anophthalmia|Cleft palate|Decreased body weight|Dextrocardia|Failure to thrive|Hydrocephalus|Intrauterine growth retardation|Lethargy|Microphthalmia|Polycystic kidney dysplasia|Polydactyly|Preaxial polydactyly|Renal cyst|Retinal dysplasia|Ventricular septal defect
DHODH	ENSG00000102967	protein_coding	2.37592	256	22	0.0003016	0.557286	3	1.03724e-44	0.873325	1411	0.596698	0.778	2	2	0.697074	0.00015	0.834627	987	1b	0.395692	2.53368	0.284218	NA	NA	20	Abnormal foot morphology|Abnormality of cardiovascular system morphology|Camptodactyly of finger|Cleft palate|Cleft upper lip|Conductive hearing impairment|Cryptorchidism|Downslanted palpebral fissures|Ectropion|Failure to thrive|Finger syndactyly|Growth delay|Low-set ears|Low-set, posteriorly rotated ears|Malar flattening|Micrognathia|Micropenis|Strabismus|Supernumerary nipple|Syndactyly	POSTAXIAL ACROFACIAL DYSOSTOSIS; POADS	0	0	NA	NA	NA	NA
GABBR1	ENSG00000204681	protein_coding	2.37563	257	22	4.157e-05	0.657882	2	1.05516e-13	0.490741	2217	0.431686	0.224	6	2	0.617	0	0.845234	826	1b	0.426893	2.51152	0	NA	NA	NA	NA	NA	0	0.749046	2	Gait disturbance | Seizure	10	Abnormality of temperature regulation|Abnormal nervous system electrophysiology|Abnormal posturing|Abnormal synaptic transmission|Bilateral tonic-clonic seizure|Decreased body weight|Gait disturbance|Hyperactivity|increased anxiety-related response|Seizure
NTAQ1	ENSG00000156795	protein_coding	2.37541	258	22	1.646e-05	0.764184	2	4.13338e-42	0.620158	983	0.587769	1.349	5	4	0.429444	0.0749	0.655616	465	1b	0.435817	1.15794	0	NA	NA	NA	NA	NA	0	0.281307	NA	NA	2	Behavioral abnormality|Osteopenia
ASS1	ENSG00000130707	protein_coding	2.37531	259	22	1.889e-05	0.666737	2	8.60888e-14	0.31882	884	0.246476	0.984	2	1	0.488821	NA	0.811749	83	1f	0.50694	2.86913	0.626658	4	Ataxia | Intellectual disability | Seizure | Spasticity	29	Abnormality of the nervous system|Ankle clonus|Ataxia|Cirrhosis|Coma|Failure to thrive|Feeding difficulties|Gastroesophageal reflux|Global developmental delay|Headache|Hepatic failure|Hepatomegaly|Hypotonia|Increased intracranial pressure|Intellectual disability|Intellectual disability, mild|Intellectual disability, moderate|Irritability|Lethargy|Loss of consciousness|Migraine|Scotoma|Seizure|Slurred speech|Spasticity|Stroke|Tachypnea|Torticollis|Vomiting	CITRULLINEMIA, CLASSIC	0	0.405186	1	Gait disturbance	7	Abnormal enzyme/coenzyme activity|Abnormal hair morphology|Alopecia|Gait disturbance|Hyperkeratosis|Sparse hair|Tremor
LARS1	ENSG00000133706	protein_coding	2.37483	260	21	4e-08	0.41728	2	2.49194e-46	0.629473	869	0.507839	0.526	11	4	0.652433	0.002	0.674386	617	2a	0.393029	1.39099	0.387004	1	Seizure	16	Acute hepatic failure|Anemia|Arachnodactyly|Delayed gross motor development|Elevated hepatic transaminase|Failure to thrive|Frontal bossing|Full cheeks|Generalized hypotonia|Global developmental delay|Hepatic steatosis|Hepatomegaly|Lactic acidosis|Microcephaly|Seizure|Sensorineural hearing impairment	INFANTILE LIVER FAILURE SYNDROME 1; ILFS1	0	0.159345	NA	NA	2	Failure to thrive|gonad morphology variant
AHRR	ENSG00000063438	protein_coding	2.37287	261	22	1.184e-05	0.737269	2	2.73619e-25	0.585265	1563	0.538123	0.75	8	5	0.334821	NA	0.747896	664	1b	0.465131	1.65389	0	NA	NA	NA	NA	NA	0	0.321495	1	abnormal sleep behavior	4	abnormal sleep behavior|Decreased HDL cholesterol concentration|motor neuron morphology variant|Retinal dysplasia
MAN2B2	ENSG00000013288	protein_coding	2.3723	262	22	1.233e-05	0.641802	3	6.12396e-22	0.600577	763	0.727992	1.011	13	11	0.748655	0.00305	0.607133	88	1b	0.506133	1.28656	0	NA	NA	NA	NA	NA	0	0.0412038	NA	NA	1	Lymphopenia
PILRB	ENSG00000121716	protein_coding	2.37223	263	23	2.133e-18	0.692974	2	2.03446e-112	0.671689	845	0.462271	1.368	6	4	0.242348	NA	0.79728	607	1a	0.497142	1.92527	0	NA	NA	NA	NA	NA	0	0	NA	NA	NA	NA
QRSL1	ENSG00000130348	protein_coding	2.3715	264	22	0.0001271	0.631323	3	2.21341e-48	0.798085	1068	0.405112	0.893	3	2	0.269111	0	0.782699	737	1a	0.435404	2.01743	0.286081	NA	NA	9	Anemia|Decreased circulating cortisol level|Decreased liver function|Elevated serum creatine kinase|Hearing impairment|Hypertrophic cardiomyopathy|Hypoglycemia|Intrauterine growth retardation|Lactic acidosis	COMBINED OXIDATIVE PHOSPHORYLATION DEFICIENCY 40; COXPD40	0	0	NA	NA	NA	NA
MSH2	ENSG00000095002	protein_coding	2.3698	265	23	8e-07	0.69197	2	3.49196e-09	0.388983	1382	0.428627	0.334	3	1	0.181348	0.95565	0.530785	77	2b	0.327521	1.46031	0.68092	9	Agnosia | Dysarthria | Dysgraphia | Gait disturbance | Hallucinations | Memory impairment | Neurological speech impairment | Seizure | Spasticity	41	Abdominal pain|Abnormal abdomen morphology|Abnormal pyramidal sign|Agenesis of corpus callosum|Agnosia|Anxiety|Attention deficit hyperactivity disorder|Basal cell carcinoma|Behavioral abnormality|Cafe-au-lait spot|Constipation|Depressivity|Developmental regression|Dysarthria|Dysgraphia|Dyskinesia|Fatigue|Flexion contracture|Gait disturbance|Gray matter heterotopia|Hallucinations|Hemiplegia/hemiparesis|Hypermelanotic macule|Hypotonia|Increased intracranial pressure|Irritability|Leukemia|Lymphoma|Malabsorption|Memory impairment|Migraine|Multiple cafe-au-lait spots|Neoplasm of the liver|Neoplasm of the skin|Neurological speech impairment|Paresthesia|Seizure|Spasticity|Visual field defect|Visual impairment|Weight loss	LYNCH SYNDROME I | MUIR-TORRE SYNDROME; MRTES | MISMATCH REPAIR CANCER SYNDROME 1; MMRCS1	0	0.241211	NA	NA	3	Decreased circulating IgG level|Neoplasm|Squamous cell carcinoma
BMS1	ENSG00000165733	protein_coding	2.36953	266	21	1.50246e-06	0.695594	2	1.33268e-24	0.492795	1716	0.625496	0.448	9	5	0.61163	0.01505	0.665227	997	1f	0.313536	1.56082	0.145714	NA	NA	3	Facial palsy|Finger syndactyly|Toe syndactyly	APLASIA CUTIS CONGENITA, NONSYNDROMIC; ACC	0	0.249347	NA	NA	3	Cataract|Failure to thrive|Hyponatremia
ACE	ENSG00000159640	protein_coding	2.36877	267	22	3.474e-16	0.718852	2	2.66861e-11	0.541059	422	0.48241	1.081	12	5	0.605926	0.001	0.618773	94	1f	0.544206	1.19694	0.127728	NA	NA	4	Hypotension|Microcephaly|Pulmonary hypoplasia|Respiratory insufficiency	RENAL TUBULAR DYSGENESIS; RTD | MICROVASCULAR COMPLICATIONS OF DIABETES, SUSCEPTIBILITY TO, 3; MVCD3 | HEMORRHAGE, INTRACEREBRAL, SUSCEPTIBILITY TO; ICH	0	0.409992	NA	NA	10	Abnormality of the orbital region|abnormal kidney morphology|Abnormal renal medulla morphology|Atrial fibrillation|Decreased body weight|Failure to thrive|Hydronephrosis|Hypotension|kidney medulla cysts|Renal tubular atrophy
CEP63	ENSG00000182923	protein_coding	2.36869	268	23	4e-06	0.424098	2	1.60544e-08	0.396883	814	0.762149	1.262	5	3	0.615536	0.984	0.67445	367	1a	0.358637	1.6949	0.282753	NA	NA	12	Agenesis of corpus callosum|Global developmental delay|Gray matter heterotopia|Growth delay|Hyperreflexia|Intellectual disability, severe|Microcephaly|Pachygyria|Short stature|Sloping forehead|Upslanted palpebral fissure|Ventriculomegaly	SECKEL SYNDROME 6; SCKL6	0	0.483726	1	thin cerebral cortex	8	Abnormal spermatogenesis|Azoospermia|Decreased body weight|Decreased testicular size|Failure to thrive|Male infertility|Microcephaly|thin cerebral cortex
CBS	ENSG00000160200	protein_coding	2.36777	269	22	5.409e-05	0.599175	2	1.46257e-96	0.669982	1468	0	0.728	2	0	NA	NA	0.826484	1063	1a	0.483734	2.12037	0.487441	2	Intellectual disability | Seizure	41	Abnormality of amino acid metabolism|Abnormality of retinal pigmentation|Anorexia|Arachnodactyly|Behavioral abnormality|Cataract|Cerebral ischemia|Dental crowding|Depressivity|Elevated hepatic transaminase|Failure to thrive|Glaucoma|Global developmental delay|Hemiplegia/hemiparesis|Hepatic steatosis|Hepatomegaly|High palate|Hypertension|Hypopigmentation of the skin|Inguinal hernia|Intellectual disability|Intracranial hemorrhage|Joint stiffness|Kyphoscoliosis|Kyphosis|Mitral valve prolapse|Myocardial infarction|Myopia|Optic atrophy|Osteoporosis|Pancreatitis|Pectus carinatum|Personality disorder|Psychosis|Scoliosis|Seizure|Stroke|Subcutaneous hemorrhage|Tall stature|Urticaria|Visual impairment	HOMOCYSTINURIA DUE TO CYSTATHIONINE BETA-SYNTHASE DEFICIENCY	0	0.418887	NA	NA	11	Abnormal facial shape|abnormal keratinocyte differentiation|abnormal retinal vasculature morphology|Decreased body weight|Failure to thrive|Hepatic fibrosis|Hepatic steatosis|Hepatomegaly|Hyperkeratosis|Microphthalmia|Retinal dysplasia
LPIN1	ENSG00000134324	protein_coding	2.36737	270	22	2.66151e-05	0.627765	2	6.64153e-44	0.618799	1006	0.329424	0.727	4	2	0.310074	NA	0.595004	175	1b	0.436452	1.1349	0.305013	NA	NA	8	Acute rhabdomyolysis|Areflexia|Elevated serum creatine kinase|Fever|Hyporeflexia|Muscle weakness|Myalgia|Rhabdomyolysis	MYOGLOBINURIA, ACUTE RECURRENT, AUTOSOMAL RECESSIVE	0	0.452039	1	Gait disturbance	19	Abdominal distention|Abnormal enzyme/coenzyme activity|Abnormality of metabolism/homeostasis|Abnormal nervous system electrophysiology|Axonal degeneration|CNS hypomyelination|Decreased body weight|Decreased LDL cholesterol concentration|Decreased nerve conduction velocity|Gait disturbance|Hepatic steatosis|Hepatomegaly|Hyperinsulinemia|Hypertriglyceridemia|Impaired proprioception|Male infertility|Peripheral demyelination|Tremor|Weight loss
SNX32	ENSG00000172803	protein_coding	2.36496	271	20	2.26247e-06	0.577262	3	7.74221e-74	0.973662	942	0.173742	1.399	2	1	0.278172	0.01105	0.769723	633	1a	0.506183	1.66907	0	NA	NA	NA	NA	NA	0	0	NA	NA	NA	NA
NDST1	ENSG00000070614	protein_coding	2.36494	272	22	1.54276e-05	0.451486	2	1.01026e-31	0.521598	661	0	0.187	6	0	NA	NA	0.768767	176	1b	0.521436	2.12391	0.703645	5	Agitation | Dystonia | Intellectual disability | Seizure | Spasticity	37	Abnormal facial shape|Absent septum pellucidum|Aggressive behavior|Agitation|Autistic behavior|Cerebral atrophy|Cerebral visual impairment|Chorea|Delayed speech and language development|Depressivity|Dyskinesia|Dystonia|EEG with generalized epileptiform discharges|Focal-onset seizure|Generalized hypotonia|Generalized-onset seizure|Global developmental delay|Growth delay|Hyperactivity|Hypoplasia of the corpus callosum|Hypotonia|Hypsarrhythmia|Impulsivity|Intellectual disability|Intellectual disability, mild|Intellectual disability, moderate|Intellectual disability, severe|Microcephaly|Motor delay|Nasogastric tube feeding|Polymicrogyria|Poor speech|Seizure|Short attention span|Sleep disturbance|Spasticity|Stereotypy	INTELLECTUAL DEVELOPMENTAL DISORDER, AUTOSOMAL RECESSIVE 46; MRT46	0	0.456673	NA	NA	16	Abnormal facial shape|Abnormality of the orbital region|abnormal telencephalon morphology|Anencephaly|Anophthalmia|Cleft upper lip|Congenital diaphragmatic hernia|Hydronephrosis|Hypoplasia of the thymus|Iris coloboma|Low-set ears|Microphthalmia|Narrow mouth|Renal cyst|Respiratory distress|Respiratory insufficiency
COL6A1	ENSG00000142156	protein_coding	2.36355	273	22	0.0001149	0.652667	2	6.75218e-47	0.589027	1198	0.500807	0.227	12	4	0.425148	0.1082	0.762499	693	1f	0.451806	1.80966	0.398502	NA	NA	43	Adducted thumb|Cachexia|Camptodactyly of finger|Decreased fetal movement|Distal muscle weakness|Elevated serum creatine kinase|EMG abnormality|EMG: myopathic abnormalities|Esotropia|Facial palsy|Failure to thrive|Feeding difficulties in infancy|Flexion contracture|Frequent falls|Generalized amyotrophy|Generalized hypotonia|Generalized muscle weakness|High palate|Hip dislocation|Hyperhidrosis|Increased variability in muscle fiber diameter|Joint laxity|Joint stiffness|Kyphosis|Micrognathia|Mildly elevated creatine kinase|Motor delay|Multiple joint contractures|Muscle weakness|Muscular dystrophy|Myopathy|Neonatal hypotonia|Protruding ear|Proximal amyotrophy|Proximal muscle weakness|Respiratory insufficiency|Respiratory insufficiency due to muscle weakness|Round face|Scoliosis|Short neck|Skeletal muscle atrophy|Talipes equinovarus|Torticollis	BETHLEM MYOPATHY 1; BTHLM1 | ULLRICH CONGENITAL MUSCULAR DYSTROPHY 1; UCMD1	0	0.291266	NA	NA	4	Centrally nucleated skeletal muscle fibers|Decreased body weight|Muscle weakness|Myopathy
TNFRSF11A	ENSG00000141655	protein_coding	2.36347	274	22	4.197e-05	0.547223	2	1.96365e-18	0.509791	1372	0.409927	0.597	3	1	0.371519	0.83795	0.696535	750	1b	0.357349	1.66257	0.469505	2	Intellectual disability | Seizure	46	Anemia|Aplasia/Hypoplasia of the skin|Blindness|Bone pain|Cerebral calcification|Conductive hearing impairment|Craniofacial hyperostosis|Decreased circulating antibody level|Delayed eruption of teeth|Dermal atrophy|Developmental regression|Dilation of lateral ventricles|Elevated alkaline phosphatase|Frontal bossing|Generalized hypotonia|Global developmental delay|Growth delay|Hearing impairment|Hepatomegaly|High palate|Hydrocephalus|Hypertelorism|Increased bone mineral density|Increased susceptibility to fractures|Intellectual disability|Macrocephaly|Micrognathia|Motor delay|Narrow chest|Nystagmus|Optic atrophy|Osteolysis|Osteopenia|Pathologic fracture|Progressive visual loss|Prominent forehead|Proptosis|Psychomotor retardation|Recurrent pneumonia|Round face|Seizure|Short ribs|Short stature|Splenomegaly|Thrombocytopenia|Ventricular septal defect	FAMILIAL EXPANSILE OSTEOLYSIS; FEO | PAGET DISEASE OF BONE 2, EARLY-ONSET; PDB2 | OSTEOPETROSIS, AUTOSOMAL RECESSIVE 7; OPTB7	0	0.453982	NA	NA	11	abnormal hematopoietic system morphology/development|Abnormality of temperature regulation|abnormal skeleton physiology|Anemia|Decreased body weight|Decreased circulating IgA level|Hepatomegaly|Increased bone mineral density|Kyphosis|Short nose|Splenomegaly
BAG6	ENSG00000204463	protein_coding	2.36248	275	22	1.02204e-06	0.676694	2	1.98071e-32	0.62266	5045	0.231764	0.174	3	1	0.188615	0.00305	0.842405	4563	1a	0.447259	2.35567	0	NA	NA	NA	NA	NA	0	0.401891	NA	NA	6	Abnormality of midbrain morphology|abnormal kidney morphology|abnormal telencephalon morphology|Pulmonary hypoplasia|Renal hypoplasia|Respiratory insufficiency
UCP2	ENSG00000175567	protein_coding	2.36148	276	21	1.64909e-05	0.471748	2	2.84286e-25	0.564287	1049	0.566131	1.549	2	2	0.749867	NA	0.687445	669	1a	0.390513	1.48266	0.509068	3	Agitation | Cognitive impairment | Seizure	15	Abnormal circulating fatty-acid concentration|Agitation|Cognitive impairment|Coma|Diarrhea|Global developmental delay|Hepatomegaly|Hyperhidrosis|Hyperinsulinemia|Large for gestational age|Lethargy|Pallor|Progressive neurologic deterioration|Seizure|Vomiting	BODY MASS INDEX QUANTITATIVE TRAIT LOCUS 4; BMIQ4	0	0.169047	NA	NA	2	abnormal mitochondrial physiology|Renal cyst
CTSD	ENSG00000117984	protein_coding	2.36124	277	22	2.623e-05	0.709651	2	4.75217e-06	0.314315	797	0.289958	0.795	5	2	0.24163	NA	0.678801	102	1f	0.549781	1.59799	0.538651	2	Ataxia | Spasticity	23	Abnormality of metabolism/homeostasis|Apnea|Ataxia|Cerebellar atrophy|Cerebral atrophy|Increased neuronal autofluorescent lipopigment|Intellectual disability, progressive|Intellectual disability, severe|Low-set ears|Mental deterioration|Microcephaly|Neuronal loss in central nervous system|Premature closure of fontanelles|Respiratory insufficiency|Retinal atrophy|Rigidity|Rod-cone dystrophy|Sensory axonal neuropathy|Sloping forehead|Spasticity|Status epilepticus|Visual loss|Wide nasal bridge	CEROID LIPOFUSCINOSIS, NEURONAL, 10; CLN10	0	0.738781	2	Ataxia | Seizure	14	Astrocytosis|Ataxia|Blindness|Bradykinesia|Cachexia|deafness|Decreased body weight|Gliosis|Hypoplasia of the thymus|Lymphopenia|neuron degeneration|Retinal dysplasia|Seizure|Weight loss
RUNX2	ENSG00000124813	protein_coding	2.35716	278	22	9.22753e-06	0.744735	2	3.22256e-08	0.353199	1532	0.654524	0.343	3	2	0.746517	0.2701	0.588654	142	1d	0.388925	1.38088	0.31872	NA	NA	40	Abnormality of epiphysis morphology|Abnormality of pelvic girdle bone morphology|Abnormality of the dentition|Abnormality of the metacarpal bones|Aplastic clavicle|Brachycephaly|Brachydactyly|Broad forehead|Cleft palate|Clinodactyly of the 5th finger|Delayed eruption of teeth|Depressed nasal bridge|Frontal bossing|Hearing abnormality|Hearing impairment|High, narrow palate|High palate|Hypertelorism|Increased bone mineral density|Increased susceptibility to fractures|Kyphosis|Macrocephaly|Malar flattening|Mandibular prognathia|Micrognathia|Narrow chest|Osteoporosis|Recurrent respiratory infections|Respiratory distress|Scoliosis|Short philtrum|Short ribs|Short stature|Sinusitis|Skeletal dysplasia|Sloping forehead|Spina bifida occulta|Tapered finger|Thickened calvaria|Thin vermilion border	CLEIDOCRANIAL DYSPLASIA; CCD | METAPHYSEAL DYSPLASIA WITH MAXILLARY HYPOPLASIA WITH OR WITHOUT BRACHYDACTYLY; MDMHB	0	0.432221	NA	NA	16	abnormal clavicle morphology|abnormal fontanelle morphology|Abnormality of epiphysis morphology|Abnormality of pelvic girdle bone morphology|Abnormality of skeletal morphology|abnormal phalanx morphology|Anemia|Aplastic clavicle|Decreased body weight|Hypothyroidism|Increased susceptibility to fractures|Respiratory distress|Respiratory insufficiency|Short ribs|Splenomegaly|Wide anterior fontanel
SH3TC2	ENSG00000169247	protein_coding	2.35707	279	22	1.08e-06	0.607425	2	2.46617e-10	0.34504	1054	0.41258	0.813	6	3	0.430586	NA	0.822284	257	2a	0.430109	2.70129	0.337371	NA	NA	20	Axonal degeneration|Decreased motor nerve conduction velocity|Decreased number of large peripheral myelinated nerve fibers|Difficulty walking|Distal amyotrophy|Distal muscle weakness|Distal sensory impairment|Facial palsy|Hearing impairment|Motor delay|Nystagmus|Peripheral axonal degeneration|Peripheral axonal neuropathy|Pes cavus|Polyneuropathy|Prolonged brainstem auditory evoked potentials|Scoliosis|Tongue atrophy|Tongue fasciculations|Upper limb muscle weakness	CHARCOT-MARIE-TOOTH DISEASE, TYPE 4C; CMT4C | MONONEUROPATHY OF THE MEDIAN NERVE, MILD; MNMN	0	0.431442	NA	NA	5	Decreased nerve conduction velocity|Heart block|Neurodegeneration|Peripheral demyelination|Tremor
SCRN2	ENSG00000141295	protein_coding	2.35693	280	23	8e-08	0.416432	3	1.43775e-27	0.57041	708	0.593079	1.391	4	3	0.728724	NA	0.785905	306	1b	0.503739	2.05798	0	NA	NA	NA	NA	NA	0	0	NA	NA	NA	NA
FKTN	ENSG00000106692	protein_coding	2.35501	281	22	1.558e-05	0.663679	2	0.00142446	0.32047	702	0.751986	0.842	5	3	0.546111	0.91095	0.509862	147	2b	0.298448	1.11726	0.764375	6	Cognitive impairment | Gait disturbance | Intellectual disability | Neurological speech impairment | Seizure | Spasticity	99	Abnormal aldolase level|Abnormal circulating creatine kinase concentration|Abnormal cortical gyration|Abnormality of eye movement|Abnormality of movement|Abnormality of neuronal migration|Abnormality of the cerebellar vermis|Abnormality of the cerebral white matter|Abnormal lactate dehydrogenase level|Absent septum pellucidum|Agenesis of corpus callosum|Anophthalmia|Aplasia/Hypoplasia involving the skeletal musculature|Aplasia/Hypoplasia of the cerebellum|Aplasia/Hypoplasia of the corpus callosum|Areflexia|Atrial septal defect|Brachycephaly|Camptodactyly of finger|Cataract|Cerebellar atrophy|Cerebellar hypoplasia|Cleft palate|Cognitive impairment|Corneal opacity|Cryptorchidism|Dandy-Walker malformation|Delayed speech and language development|Difficulty walking|Dilated cardiomyopathy|Dolichocephaly|EEG abnormality|Elevated serum creatine kinase|EMG abnormality|EMG: myopathic abnormalities|Encephalocele|Exaggerated startle response|Fatty replacement of skeletal muscle|Flexion contracture|Frequent falls|Gait disturbance|Generalized hypotonia|Generalized muscle weakness|Glaucoma|Global developmental delay|Gray matter heterotopia|Hemiplegia/hemiparesis|Hydrocephalus|Hyperlordosis|Hypermetropia|Hypoplasia of penis|Hypoplasia of the brainstem|Hyporeflexia|Hypotonia|Intellectual disability|Intellectual disability, severe|Intrauterine growth retardation|Iris coloboma|Kyphoscoliosis|Low-set ears|Macrocephaly|Mask-like facies|Meningocele|Metatarsus valgus|Microcephaly|Microcornea|Microphthalmia|Mildly elevated creatine kinase|Motor delay|Muscle spasm|Muscle weakness|Muscular dystrophy|Myalgia|Myopathy|Myopia|Neonatal hypotonia|Neurological speech impairment|Optic atrophy|Pachygyria|Plagiocephaly|Polymicrogyria|Posteriorly rotated ears|Protruding ear|Proximal amyotrophy|Proximal muscle weakness|Respiratory insufficiency|Retinal dysplasia|Retinal dystrophy|Scoliosis|Seizure|Sensorineural hearing impairment|Skeletal muscle atrophy|Spasticity|Specific learning disability|Strabismus|Talipes equinovarus|Toe walking|Ventriculomegaly|Visual impairment	MUSCULAR DYSTROPHY-DYSTROGLYCANOPATHY (CONGENITAL WITH BRAIN AND EYE ANOMALIES), TYPE A, 1; MDDGA1 | MUSCULAR DYSTROPHY-DYSTROGLYCANOPATHY (CONGENITAL WITH BRAIN AND EYE ANOMALIES), TYPE A, 4; MDDGA4 | MUSCULAR DYSTROPHY-DYSTROGLYCANOPATHY (LIMB-GIRDLE), TYPE C, 4; MDDGC4 | CARDIOMYOPATHY, DILATED, 1X; CMD1X | MUSCULAR DYSTROPHY-DYSTROGLYCANOPATHY (CONGENITAL WITHOUT IMPAIRED INTELLECTUAL DEVELOPMENT), TYPE B, 4; MDDGB4	0	0.391079	NA	NA	7	abnormal myogenesis|Centrally nucleated skeletal muscle fibers|Decreased body weight|Elevated serum creatine kinase|Failure to thrive|Muscular dystrophy|Skeletal muscle atrophy
HLA-DMA	ENSG00000204257	protein_coding	2.35414	282	22	6.34e-06	0.719667	2	3.93518e-53	0.629005	4048	0.627353	0.983	7	4	0.364923	0.536	0.795903	2975	1a	0.435346	2.04997	0	NA	NA	NA	NA	NA	0	0	NA	NA	NA	NA
GRN	ENSG00000030582	protein_coding	2.35347	283	23	1.756e-12	0.65672	2	8.54878e-11	0.278955	472	0	0.483	1	0	NA	NA	0.642249	68	2b	0.484879	1.7431	0.876431	12	Agitation | Aphasia | Apraxia | Ataxia | Cerebral cortical atrophy | Disinhibition | Hallucinations | Memory impairment | Neurofibrillary tangles | Parkinsonism | Personality changes | Seizure	33	Agitation|Apathy|Aphasia|Apraxia|Ataxia|Cerebellar atrophy|Cerebral cortical atrophy|Dilation of lateral ventricles|Disinhibition|Dysphasia|EEG abnormality|Frontotemporal dementia|Generalized myoclonic seizure|Gliosis|Hallucinations|Hyperorality|Hypersexuality|Lewy bodies|Memory impairment|Mental deterioration|Mutism|Neurofibrillary tangles|Neuronal loss in central nervous system|Optic atrophy|Parkinsonism|Perseveration|Personality changes|Polyphagia|Progressive language deterioration|Repetitive compulsive behavior|Retinal dystrophy|Seizure|Visual impairment	FRONTOTEMPORAL LOBAR DEGENERATION WITH TDP43 INCLUSIONS, GRN-RELATED | CEROID LIPOFUSCINOSIS, NEURONAL, 11; CLN11	0	0.376594	1	Ataxia	7	Abnormality of the liver|Abnormal renal physiology|Astrocytosis|Ataxia|Decreased body weight|increased anxiety-related response|Neurodegeneration
SLC33A1	ENSG00000169359	protein_coding	2.35314	284	20	9.765e-06	0.466984	3	2.36082e-14	0.520164	1003	0	0.807	0	0	NA	NA	0.673519	657	1b	0.353007	1.52748	0.578921	3	Babinski sign | Lower limb hyperreflexia | Seizure	28	Absent speech|Babinski sign|Cataract|Cerebellar atrophy|Cerebral atrophy|Clonus|CNS hypomyelination|Decreased circulating ceruloplasmin concentration|Degeneration of the lateral corticospinal tracts|Developmental cataract|Generalized hypotonia|Global developmental delay|Hearing impairment|Hyperreflexia|Impaired vibration sensation in the lower limbs|Lower limb hyperreflexia|Lower limb hypertonia|Lower limb muscle weakness|Lower limb spasticity|Muscle weakness|Nystagmus|Pes cavus|Progressive spastic paraplegia|Psychomotor retardation|Seizure|Skeletal muscle atrophy|Spastic gait|Spastic paraplegia	SPASTIC PARAPLEGIA 42, AUTOSOMAL DOMINANT; SPG42 | CONGENITAL CATARACTS, HEARING LOSS, AND NEURODEGENERATION; CCHLND	0	0.470038	NA	NA	12	Abnormal enzyme/coenzyme activity|Astrocytosis|Atrophy of the spinal cord|Axonal degeneration|Conjunctivitis|decreased corpus callosum size|Dysplastic corpus callosum|Gliosis|Neoplasm|Neurodegeneration|Peripheral demyelination|Recurrent infections
NUP88	ENSG00000108559	protein_coding	2.35272	285	22	7.309e-11	0.679699	2	1.04947e-37	0.626602	1646	0.23138	0.687	5	1	0.426607	0.2035	0.725313	1175	1b	0.408971	1.63565	0.411689	NA	NA	41	Abnormal abdomen morphology|Abnormality of pelvic girdle bone morphology|Absent septum pellucidum|Akinesia|Bradykinesia|Camptodactyly|Camptodactyly of finger|Cerebellar hypoplasia|Cleft palate|Cryptorchidism|Dandy-Walker malformation|Decreased fetal movement|Depressed nasal bridge|Excessive daytime somnolence|Flexion contracture|Generalized amyotrophy|High, narrow palate|High palate|Hydrocephalus|Hypertelorism|Intrauterine growth retardation|Kyphosis|Long philtrum|Low-set ears|Micrognathia|Multiple joint contractures|Narrow mouth|Polyhydramnios|Posteriorly rotated ears|Proptosis|Pterygium|Ptosis|Pulmonary hypoplasia|Respiratory insufficiency|Scoliosis|Short neck|Short palpebral fissure|Skeletal muscle atrophy|Talipes equinovarus|Telecanthus|Thoracic hypoplasia	FETAL AKINESIA DEFORMATION SEQUENCE 4; FADS4	0	0	NA	NA	NA	NA
NDUFA11	ENSG00000174886	protein_coding	2.35122	286	22	7.172e-06	0.551788	2	1.19584e-16	0.479268	665	0.424217	1.536	2	2	0.184955	NA	0.884971	187	1b	0.544326	2.89057	0.566023	2	Ataxia | Seizure	40	Abnormal mitochondria in muscle tissue|Apnea|Ataxia|Blindness|Brain atrophy|Diabetes mellitus|Encephalopathy|Failure to thrive|Feeding difficulties|Generalized hypotonia|Global developmental delay|Hepatomegaly|Hypertrophic cardiomyopathy|Hypoglycemia|Hypotonia|Increased CSF lactate|Increased serum lactate|Increased serum pyruvate|Intrauterine growth retardation|Lactic acidosis|Lethargy|Leukodystrophy|Leukoencephalopathy|Microcephaly|Muscle weakness|Myopathy|Nystagmus|Optic atrophy|Optic disc pallor|Optic neuropathy|Paroxysmal involuntary eye movements|Poor eye contact|Poor head control|Postnatal microcephaly|Ptosis|Respiratory insufficiency|Seizure|Sensorineural hearing impairment|Strabismus|Vomiting	MITOCHONDRIAL COMPLEX I DEFICIENCY, NUCLEAR TYPE 14; MC1DN14	0	0	NA	NA	NA	NA
EIF2B3	ENSG00000070785	protein_coding	2.35076	287	22	6.229e-05	0.609779	3	1.0516e-12	0.655919	1056	0	0.432	1	0	NA	NA	0.798535	635	1a	0.446005	2.12464	0.789881	8	Cognitive impairment | Dysarthria | Dysphagia | Gait disturbance | Memory impairment | Personality changes | Seizure | Spasticity	56	Abnormality of the pons|Apathy|Atrophy/Degeneration affecting the brainstem|Behavioral abnormality|Blindness|Cataract|Cerebellar atrophy|Cerebellar vermis atrophy|Cerebral atrophy|CNS demyelination|Cognitive impairment|Decreased fetal movement|Delusions|Developmental regression|Dilation of lateral ventricles|Dysarthria|Dysmetria|Dysphagia|Emotional lability|Encephalopathy|Feeding difficulties|Fever|Flexion contracture|Gait disturbance|Generalized hypotonia|Gliosis|Growth delay|Headache|Hemiparesis|Hepatosplenomegaly|Hyperreflexia|Infantile muscular hypotonia|Intrauterine growth retardation|Irritability|Lethargy|Leukoencephalopathy|Limb ataxia|Macrocephaly|Memory impairment|Microcephaly|Migraine|Mild global developmental delay|Motor delay|Optic atrophy|Pancreatitis|Personality changes|Premature ovarian insufficiency|Primary amenorrhea|Progressive neurologic deterioration|Renal hypoplasia|Seizure|Spasticity|T2 hypointense thalamus|Truncal ataxia|Unsteady gait|Vomiting	LEUKOENCEPHALOPATHY WITH VANISHING WHITE MATTER; VWM	0	0.0103323	NA	NA	1	Failure to thrive
ALPK3	ENSG00000136383	protein_coding	2.35039	288	23	9e-06	0.534317	2	9.25771e-23	0.558298	942	0.629745	0.911	10	7	0.514552	NA	0.733733	475	1a	0.432907	1.75941	0.100191	NA	NA	2	Cardiomegaly|Hydrops fetalis	CARDIOMYOPATHY, FAMILIAL HYPERTROPHIC 27; CMH27	0	0.270024	NA	NA	3	Cardiomegaly|Cardiomyopathy|Hyperactivity
ALDH16A1	ENSG00000161618	protein_coding	2.34986	289	21	0.000434	0.567483	3	5.19446e-51	0.908626	640	0.723498	1.076	9	4	0.633862	0.99045	0.744818	160	1b	0.489846	2.11535	0	NA	NA	NA	NA	NA	0	0.247005	NA	NA	2	Hyponatremia|Retinal dysplasia
PIGG	ENSG00000174227	protein_coding	2.34959	290	21	1.329e-05	0.527976	2	1.78587e-31	0.461417	955	0.667651	0.988	12	8	0.810909	NA	0.709573	449	1b	0.346179	1.93462	0.526019	2	Ataxia | Seizure	30	Abnormal facial shape|Absent speech|Ataxia|Autistic behavior|Bilateral tonic-clonic seizure|Cerebellar atrophy|Cerebellar hypoplasia|Cerebral atrophy|Delayed ability to walk|Delayed speech and language development|Depressed nasal bridge|Feeding difficulties|Gait ataxia|Gait imbalance|Generalized hypotonia|Global developmental delay|Growth delay|Hypermetropia|Hypertelorism|Hypoplasia of the corpus callosum|Hyporeflexia|Hypotonia|Intellectual disability, profound|Intrauterine growth retardation|Joint laxity|Muscle spasm|Pes planus|Seizure|Severe global developmental delay|Wide nose	NEURODEVELOPMENTAL DISORDER WITH OR WITHOUT HYPOTONIA, SEIZURES, AND CEREBELLAR ATROPHY; NEDHSCA	0	0	NA	NA	NA	NA
ATIC	ENSG00000138363	protein_coding	2.34862	291	22	0.00027979	0.574544	3	1.03449e-32	0.744869	800	0.733201	1.248	2	2	0.380963	0.9769	0.631448	316	1b	0.475505	0.97547	0.400175	1	Seizure	16	Abnormality of metabolism/homeostasis|Abnormality of the skin|Anteverted nares|Atrial septal defect|Brachycephaly|Congenital blindness|Frontal bossing|Generalized hypotonia|Intellectual disability, profound|Intellectual disability, severe|Low-set ears|Optic atrophy|Prominent forehead|Prominent nasal bridge|Seizure|Wide mouth	AICA-RIBOSURIA DUE TO ATIC DEFICIENCY	0	0	NA	NA	NA	NA
LDAH	ENSG00000118961	protein_coding	2.34859	292	22	1.811e-05	0.603565	3	7.22914e-44	0.797096	1011	0.361263	0.919	1	1	0.227783	0.0091	0.719538	329	1b	0.413832	1.87328	0	NA	NA	NA	NA	NA	0	0.0274831	NA	NA	1	Hearing impairment
TRAPPC4	ENSG00000196655	protein_coding	2.34785	293	20	2.575e-05	0.553993	3	6.70702e-46	0.67845	625	0.157056	1.476	2	1	0.236579	NA	0.688385	224	1a	0.435285	1.72388	0.542846	2	Seizure | Spastic tetraparesis	12	Brain atrophy|Cerebellar atrophy|Feeding difficulties in infancy|Global developmental delay|Intellectual disability, profound|Long philtrum|Microcephaly|Narrow forehead|Scoliosis|Seizure|Sensorineural hearing impairment|Spastic tetraparesis	NEURODEVELOPMENTAL DISORDER WITH EPILEPSY, SPASTICITY, AND BRAIN ATROPHY; NEDESBA	0	0	NA	NA	NA	NA
TCTN2	ENSG00000168778	protein_coding	2.34784	294	22	8e-06	0.40232	2	1.12779e-08	0.467001	806	0.301655	0.99	5	2	0.303	0.0404	0.739467	450	1b	0.400876	1.94725	0.762622	6	Ataxia | Gait disturbance | Intellectual disability | Oculomotor apraxia | Seizure | Spasticity	68	Abnormal form of the vertebral bodies|Abnormality of cardiovascular system morphology|Abnormality of neuronal migration|Abnormality of the hypothalamus-pituitary axis|Abnormal pattern of respiration|Absent speech|Aganglionic megacolon|Ambiguous genitalia|Anencephaly|Anophthalmia|Anteverted nares|Aplasia/Hypoplasia of the corpus callosum|Apnea|Ataxia|Biparietal narrowing|Cataract|Cerebellar hypoplasia|Cerebellar vermis hypoplasia|Cleft palate|Congenital hepatic fibrosis|Cryptorchidism|Dandy-Walker malformation|Depressed nasal ridge|Dysmetria|Encephalocele|Episodic tachypnea|Feeding difficulties in infancy|Foot polydactyly|Full cheeks|Gait disturbance|Generalized hypotonia|Global developmental delay|Hand polydactyly|Highly arched eyebrow|Hydrocephalus|Hypermetropia|Hyperreflexia|Hypertelorism|Hypotonia|Intellectual disability|Iris coloboma|Long face|Low-set ears|Low-set, posteriorly rotated ears|Microcephaly|Microcornea|Micrognathia|Microphthalmia|Multicystic kidney dysplasia|Nystagmus|Oculomotor apraxia|Optic atrophy|Oral cleft|Pachygyria|Polymicrogyria|Postaxial foot polydactyly|Postaxial hand polydactyly|Preaxial hand polydactyly|Prominent nasal bridge|Ptosis|Scoliosis|Seizure|Situs inversus totalis|Sloping forehead|Spasticity|Strabismus|Talipes equinovarus|Tremor	MECKEL SYNDROME, TYPE 8; MKS8 | JOUBERT SYNDROME 24; JBTS24	0	0.371303	NA	NA	4	Cleft palate|Microphthalmia|Preaxial polydactyly|Ventricular septal defect
ATXN7	ENSG00000163635	protein_coding	2.34776	295	22	0.0003404	0.452089	2	2.32163e-09	0.250343	741	0.586444	0.328	5	3	0.562552	NA	0.758822	270	2a	0.454568	2.09829	0.779468	6	Abnormality of extrapyramidal motor function | Ataxia | Babinski sign | Dysarthria | Dysphagia | Spasticity	43	Abnormal fundus morphology|Abnormality of extrapyramidal motor function|Ataxia|Babinski sign|Blindness|Cerebellar atrophy|Cerebral atrophy|Chorea|Cone/cone-rod dystrophy|Congestive heart failure|Dysarthria|Dysdiadochokinesis|Dysmetria|Dysphagia|Failure to thrive|Feeding difficulties|Global developmental delay|Hemeralopia|Hyperreflexia|Macular degeneration|Mental deterioration|Motor delay|Muscle weakness|Neonatal hypotonia|Nystagmus|Olivopontocerebellar atrophy|Ophthalmoparesis|Ophthalmoplegia|Optic atrophy|Orofacial dyskinesia|Photophobia|Pigmentary retinopathy|Progressive cerebellar ataxia|Progressive visual loss|Psychosis|Reduced visual acuity|Restless legs|Sensory impairment|Slow saccadic eye movements|Spasticity|Supranuclear ophthalmoplegia|Tremor|Visual loss	SPINOCEREBELLAR ATAXIA 7; SCA7	0	0.850658	3	Ataxia | Gait disturbance | Myoclonus	11	abnormal cerebellum vermis morphology|Ataxia|Cerebellar dysplasia|Gait disturbance|Impaired proprioception|Kyphosis|Male infertility|Myoclonus|Ptosis|Tremor|Weight loss
LRPPRC	ENSG00000138095	protein_coding	2.34762	296	22	0.0001038	0.629872	2	2.83616e-31	0.622601	1483	0.450578	0.53	7	3	0.499536	NA	0.725985	466	2a	0.385392	1.89339	0.472072	2	Ataxia | Seizure	24	Anteverted nares|Ataxia|CNS demyelination|Delayed speech and language development|Failure to thrive|Generalized hypotonia|Gliosis|Global developmental delay|Highly arched eyebrow|Hirsutism|Hypertelorism|Hypoglycemia|Increased CSF lactate|Increased serum lactate|Lactic acidosis|Malar flattening|Peripheral demyelination|Prominent forehead|Psychomotor retardation|Seizure|Strabismus|Tachypnea|Tremor|Wide nasal bridge	MITOCHONDRIAL COMPLEX IV DEFICIENCY, NUCLEAR TYPE 5; MC4DN5	0	0.260464	NA	NA	3	abnormal mitochondrial physiology|Cardiomegaly|Failure to thrive
INTS1	ENSG00000164880	protein_coding	2.34724	297	22	9.25485e-07	0.694627	2	3.92835e-71	0.643648	777	0	0.476	7	0	NA	NA	0.758126	347	1f	0.551321	1.60128	0.579298	2	Gait disturbance | Seizure	35	Abnormal heart morphology|Absent speech|Astigmatism|Autistic behavior|Bulbous nose|Cataract|Cleft lip|Cleft palate|Deep philtrum|Difficulty walking|Dolichocephaly|Epicanthus|Frontal bossing|Full cheeks|Gait disturbance|Global developmental delay|Hypertelorism|Inability to walk|Inferior vermis hypoplasia|Long philtrum|Low-set ears|Microphthalmia|Microretrognathia|Narrow palpebral fissure|Protruding ear|Renal dysplasia|Retinal coloboma|Scoliosis|Seizure|Severe global developmental delay|Short neck|Short nose|Short stature|Strabismus|Wide nasal bridge	NEURODEVELOPMENTAL DISORDER WITH CATARACTS, POOR GROWTH, AND DYSMORPHIC FACIES; NDCAGF	0	0	NA	NA	NA	NA
PRPH2	ENSG00000112619	protein_coding	2.34676	298	20	6.735e-05	0.396561	2	1.17391e-82	0.667546	605	0.529664	0.665	4	3	0.29092	NA	0.691352	377	1d	0.429937	1.53157	0.487166	2	Abnormality of vision | Intellectual disability	42	Abnormal electroretinogram|Abnormality of retinal pigmentation|Abnormality of the orbital region|Abnormality of vision|Abnormal testis morphology|Anteverted nares|Attenuation of retinal blood vessels|Blindness|Cataract|Color vision defect|Conductive hearing impairment|Constriction of peripheral visual field|Glaucoma|Hyperinsulinemia|Hyperreflexia|Hypogonadism|Hypopigmentation of the fundus|Hypoplasia of penis|Intellectual disability|Iris hypopigmentation|Macular atrophy|Macular dystrophy|Nyctalopia|Nystagmus|Obesity|Ophthalmoplegia|Optic atrophy|Peripheral visual field loss|Photophobia|Pigmentary retinopathy|Progressive visual loss|Reduced visual acuity|Retinal atrophy|Retinal flecks|Rod-cone dystrophy|Sensorineural hearing impairment|Slow decrease in visual acuity|Type II diabetes mellitus|Visual field defect|Visual impairment|Visual loss|Wide nasal bridge	FUNDUS ALBIPUNCTATUS | MACULAR DYSTROPHY, PATTERNED, 1; MDPT1 | RETINITIS PIGMENTOSA 7; RP7 | MACULAR DYSTROPHY, VITELLIFORM, 3; VMD3 | CHOROIDAL DYSTROPHY, CENTRAL AREOLAR 2; CACD2	0	0.305818	NA	NA	4	Abnormal fundus morphology|abnormal retinal vasculature morphology|Retinal degeneration|Retinal dysplasia
GLB1	ENSG00000170266	protein_coding	2.34616	299	22	8.1e-05	0.557869	2	3.10961e-09	0.405122	894	0.36572	0.86	4	2	0.466379	0.03005	0.552266	138	2a	0.389898	1.11351	0.59754	4	Ataxia | Dystonia | Gait disturbance | Intellectual disability	48	Abnormal heart valve morphology|Abnormality of the face|Abnormality of the liver|Abnormality of the spleen|Ataxia|Cerebral atrophy|Cerebral degeneration|Cherry red spot of the macula|Coarse facial features|Congestive heart failure|Coxa valga|Depressed nasal ridge|Diffuse cerebral atrophy|Dilated cardiomyopathy|Dystonia|Frontal bossing|Gait disturbance|Generalized myoclonic seizure|Hearing impairment|Hepatomegaly|Hyperlordosis|Hypertelorism|Hypertrichosis|Hypertrophic cardiomyopathy|Inguinal hernia|Intellectual disability|Intellectual disability, mild|Joint laxity|Joint stiffness|Kyphosis|Mandibular prognathia|Opacification of the corneal stroma|Optic atrophy|Osteoporosis|Progressive psychomotor deterioration|Recurrent upper respiratory tract infections|Restrictive ventilatory defect|Scoliosis|Severe short stature|Short neck|Short stature|Skeletal muscle atrophy|Slurred speech|Spastic tetraplegia|Splenomegaly|Vacuolated lymphocytes|Ventriculomegaly|Wide mouth	GM1-GANGLIOSIDOSIS, TYPE I; GM1G1 | GM1-GANGLIOSIDOSIS, TYPE II; GM1G2 | GM1-GANGLIOSIDOSIS, TYPE III; GM1G3 | MUCOPOLYSACCHARIDOSIS, TYPE IVB; MPS4B	0	0.833091	2	Ataxia | Gait disturbance	9	Abnormal brainstem morphology|Abnormal neuron morphology|Ataxia|Cachexia|Cerebellar dysplasia|Gait disturbance|Gliosis|Paralysis|Tremor
GGH	ENSG00000137563	protein_coding	2.34579	300	22	8e-09	0.443722	3	2.54552e-20	0.692479	1280	0.577386	0.495	4	3	0.40563	NA	0.65013	743	1d	0.328394	1.42383	0	NA	NA	NA	NA	NA	0	0.0457773	NA	NA	1	Cataract
ITGA8	ENSG00000077943	protein_coding	2.34506	301	22	2.84e-05	0.802265	2	6.75373e-13	0.529261	1463	0.493487	0.664	7	4	0.271	NA	0.688793	455	1f	0.373877	1.66124	0.254047	NA	NA	14	Abnormal foot morphology|Abnormality of cardiovascular system morphology|Cleft palate|Depressed nasal ridge|Epicanthus|Hypertelorism|Hypertension|Low-set ears|Primary amenorrhea|Proteinuria|Pulmonary hypoplasia|Renal agenesis|Renal dysplasia|Talipes equinovarus	RENAL HYPODYSPLASIA/APLASIA 1; RHDA1	0	0.285029	NA	NA	4	abnormal kidney morphology|Abnormal mitochondrial morphology|Impaired proprioception|Renal agenesis
NBPF3	ENSG00000142794	protein_coding	2.345	302	22	1.26867e-05	0.716197	2	5.20916e-116	0.67187	1003	0.60763	1.151	13	10	0.359667	0.0122	0.769254	255	1b	0.461271	2.17691	0	NA	NA	NA	NA	NA	0	0	NA	NA	NA	NA
HLA-A	ENSG00000206503	protein_coding	2.34415	303	22	5.585e-06	0.653565	2	2.30348e-31	0.592188	4717	0.641321	0.754	42	28	0.531138	0.0673	0.895075	2402	1a	0.422514	2.86166	0	NA	NA	NA	NA	SEVERE CUTANEOUS ADVERSE REACTION, SUSCEPTIBILITY TO	0	0	NA	NA	NA	NA
SERPINF2	ENSG00000167711	protein_coding	2.34399	304	21	2.396e-06	0.68755	2	1.38235e-79	0.648668	818	0.535373	0.627	4	3	0.298704	NA	0.6613	107	1f	0.539114	1.48255	0.196545	NA	NA	6	Abnormal bleeding|Bone pain|Bruising susceptibility|Gingival bleeding|Hematuria|Intracranial hemorrhage	ALPHA-2-PLASMIN INHIBITOR DEFICIENCY	0	0	NA	NA	NA	NA
C17orf97	ENSG00000187624	protein_coding	2.34298	305	22	0.000182082	0.619673	2	9.20388e-76	0.664734	833	0.499181	1.969	11	6	0.463409	NA	0.690589	374	1b	0.433476	1.5147	0	NA	NA	NA	NA	NA	0	0.761854	1	abnormal sleep behavior	2	abnormal sleep behavior|Hyperactivity
RELN	ENSG00000189056	protein_coding	2.34262	306	23	2e-06	0.749386	2	0.00123364	0.14899	2442	0.47814	0.176	10	3	0.507037	0	0.523353	82	2c	0.423552	0.998907	0.532904	3	Dysphagia | Intellectual disability | Seizure	34	Abnormal facial shape|Abnormality of calvarial morphology|Abnormality of neuronal migration|Abnormal retinal morphology|Adducted thumb|Agenesis of corpus callosum|Atrial septal defect|Cerebellar atrophy|Cerebellar hypoplasia|Cerebral calcification|Dolichocephaly|Dysphagia|Feeding difficulties|Focal impaired awareness seizure|Generalized-onset seizure|Global developmental delay|Hypertelorism|Hypoplasia of the corpus callosum|Hypoplasia of the pons|Intellectual disability|Intrauterine growth retardation|Low-set ears|Microcephaly|Microretrognathia|Narrow forehead|Prominent nasal bridge|Prominent occiput|Respiratory distress|Seizure|Severe global developmental delay|Sloping forehead|Small forehead|Wide nasal bridge|Wide nose	LISSENCEPHALY 2; LIS2 | EPILEPSY, FAMILIAL TEMPORAL LOBE, 1; ETL1 | EPILEPSY, FAMILIAL TEMPORAL LOBE, 7; ETL7	0	0.775608	2	Ataxia | Gait disturbance	17	Abnormal hippocampus morphology|Abnormality of neuronal migration|Abnormality of the spleen|abnormal postnatal subventricular zone morphology|Abnormal posturing|Ataxia|Cerebellar dysplasia|Decreased body weight|Diarrhea|Failure to thrive|Gait disturbance|Hyperkinetic movements|Impaired proprioception|Infertility|Male infertility|Splenomegaly|Tremor
CPLANE1	ENSG00000197603	protein_coding	2.34214	307	21	1.023e-06	0.475363	1	8.14983e-07	0.208086	684	0.678763	0.674	6	5	0.57264	0.003	0.729579	265	2b	0.397667	2.10613	0.807343	5	Ataxia | Gait disturbance | Intellectual disability | Oculomotor apraxia | Seizure	82	Abnormal form of the vertebral bodies|Abnormal heart morphology|Abnormality of cardiovascular system morphology|Abnormality of neuronal migration|Abnormality of the hypothalamus-pituitary axis|Abnormal oral frenulum morphology|Abnormal pattern of respiration|Accessory oral frenulum|Aganglionic megacolon|Anteverted nares|Aplasia/Hypoplasia of the corpus callosum|Apnea|Ataxia|Bilateral cryptorchidism|Biparietal narrowing|Brachydactyly|Broad nasal tip|Central Y-shaped metacarpal|Cerebellar vermis hypoplasia|Cleft palate|Cleft upper lip|Clinodactyly|Conductive hearing impairment|Encephalocele|Epicanthus|Episodic tachypnea|Esotropia|Failure to thrive|Feeding difficulties in infancy|Finger clinodactyly|Foot polydactyly|Frontal bossing|Gait disturbance|Generalized hypotonia|Global developmental delay|Growth delay|Hamartoma of tongue|Hand polydactyly|Highly arched eyebrow|High palate|Hydrocephalus|Hypertelorism|Hyperventilation|Hypoplasia of olfactory tract|Hypothalamic hamartoma|Hypotonia|Intellectual disability|Iris coloboma|Lobulated tongue|Long face|Low-set ears|Low-set, posteriorly rotated ears|Mesoaxial hand polydactyly|Mesoaxial polydactyly|Micrognathia|Midline notch of upper alveolar ridge|Molar tooth sign on MRI|Nystagmus|Oculomotor apraxia|Oral cleft|Polydactyly|Polymicrogyria|Postaxial polydactyly|Posteriorly rotated ears|Preaxial foot polydactyly|Preaxial hand polydactyly|Preaxial polydactyly|Prominent nasal bridge|Ptosis|Radial deviation of finger|Renal agenesis|Renal dysplasia|Renal hypoplasia/aplasia|Scoliosis|Seizure|Short stature|Situs inversus totalis|Strabismus|Syndactyly|Toe syndactyly|Tongue nodules|Tremor	OROFACIODIGITAL SYNDROME VI; OFD6 | JOUBERT SYNDROME 17; JBTS17	0	0.495308	NA	NA	13	Abnormal heart morphology|Abnormality of the orbital region|Abnormal vertebral morphology|Cerebellar dysplasia|Cleft palate|Cleft upper lip|Hydrops fetalis|Micrognathia|Polydactyly|Preaxial polydactyly|Pulmonary hypoplasia|Renal cyst|Ventricular septal defect
AHI1	ENSG00000135541	protein_coding	2.34177	308	22	0.0002985	0.393237	2	5.65699e-49	0.613897	813	0.575474	0.95	2	2	0.654481	0.009	0.642162	327	1d	0.382384	1.40814	0.752574	5	Ataxia | Gait disturbance | Intellectual disability | Oculomotor apraxia | Seizure	81	Abnormal electroretinogram|Abnormal form of the vertebral bodies|Abnormality of cardiovascular system morphology|Abnormality of neuronal migration|Abnormality of retinal pigmentation|Abnormality of the hypothalamus-pituitary axis|Abnormal pattern of respiration|Abnormal testis morphology|Abnormal vertebral morphology|Aganglionic megacolon|Agenesis of corpus callosum|Anteverted nares|Aplasia/Hypoplasia of the corpus callosum|Apnea|Ataxia|Biparietal narrowing|Blindness|Cataract|Central apnea|Cerebellar vermis hypoplasia|Cleft palate|Conductive hearing impairment|Constriction of peripheral visual field|Delayed ability to walk|Dextrocardia|Elongated superior cerebellar peduncle|Encephalocele|Enlarged fossa interpeduncularis|Epicanthus|Episodic tachypnea|Feeding difficulties|Feeding difficulties in infancy|Foot polydactyly|Gait disturbance|Generalized hypotonia|Glaucoma|Global developmental delay|Hand polydactyly|Highly arched eyebrow|Hydrocephalus|Hyperinsulinemia|Hyperreflexia|Hypogonadism|Hypoplasia of penis|Hypotonia|Intellectual disability|Iris coloboma|Long face|Low-set ears|Low-set, posteriorly rotated ears|Molar tooth sign on MRI|Motor delay|Neonatal breathing dysregulation|Nephronophthisis|Nyctalopia|Nystagmus|Obesity|Oculomotor apraxia|Open mouth|Ophthalmoplegia|Optic atrophy|Oral cleft|Photophobia|Pigmentary retinopathy|Polymicrogyria|Prominent nasal bridge|Ptosis|Retinal coloboma|Retinal dystrophy|Rod-cone dystrophy|Scoliosis|Seizure|Sensorineural hearing impairment|Situs inversus totalis|Stage 5 chronic kidney disease|Strabismus|Tremor|Type II diabetes mellitus|Visual impairment|Visual loss|Wide nasal bridge	JOUBERT SYNDROME 3; JBTS3	0	0.402681	NA	NA	8	abnormal cerebellum vermis morphology|abnormal kidney morphology|Abnormal renal physiology|Cerebellar hypoplasia|Decreased body weight|Hypoalbuminemia|Impaired renal concentrating ability|Renal cyst
MTUS1	ENSG00000129422	protein_coding	2.34119	309	22	9.574e-06	0.709712	2	2.30769e-32	0.609325	1964	0.627046	0.695	19	12	0.544778	NA	0.684616	399	1d	0.435418	1.4378	0	NA	NA	NA	NA	NA	0	0.173502	NA	NA	2	Anemia|Thrombocytopenia
SYNJ1	ENSG00000159082	protein_coding	2.34104	310	23	3e-09	0.4674	2	0.00242231	0.144775	630	0.963314	0.33	6	5	0.595679	0.9281	0.389041	12	2b	0.425098	0.527973	0.873218	14	Abnormality of vision | Agitation | Ataxia | Cognitive impairment | Dementia | Dysarthria | Dysphagia | Dystonia | Hallucinations | Intellectual disability | Myoclonus | Parkinsonism | Seizure | Spasticity	96	Abnormal autonomic nervous system physiology|Abnormal corpus callosum morphology|Abnormal involuntary eye movements|Abnormality of movement|Abnormality of vision|Abnormal pyramidal sign|Agitation|Akinesia|Anarthria|Anxiety|Apathy|Ataxia|Attention deficit hyperactivity disorder|Behavioral abnormality|Bradykinesia|Brain atrophy|Cerebral atrophy|Cognitive impairment|Color vision defect|Constipation|Decreased fetal movement|Delayed speech and language development|Dementia|Depressivity|Developmental regression|Diarrhea|Difficulty walking|Diplopia|Downslanted palpebral fissures|Dysarthria|Dyskinesia|Dysphagia|Dystonia|Elevated serum creatine kinase|Encephalopathy|Epileptic encephalopathy|Eyelid apraxia|Failure to thrive|Fatigue|Feeding difficulties|Frontal lobe dementia|Gait ataxia|Gait imbalance|Gastroesophageal reflux|Generalized hypotonia|Global developmental delay|Hallucinations|High forehead|Hyperreflexia|Hypodontia|Hypomimic face|Hypoplasia of the corpus callosum|Hyporeflexia|Hyposmia|Hypsarrhythmia|Impulsivity|Inability to walk|Increased serum lactate|Insomnia|Intellectual disability|Intellectual disability, profound|Involuntary movements|Leg muscle stiffness|Mental deterioration|Microcephaly|Muscle spasm|Myoclonus|Nystagmus|Optic atrophy|Parkinsonism|Pes cavus|Poor head control|Postural instability|Progressive neurologic deterioration|Ptosis|Reduced tendon reflexes|Resting tremor|Restless legs|Retinal degeneration|Rigidity|Scoliosis|Seizure|Short attention span|Short stature|Short stepped shuffling gait|Shuffling gait|Slowed slurred speech|Spasticity|Spastic tetraplegia|Staring gaze|Status epilepticus|Supranuclear gaze palsy|Tremor|Unsteady gait|Visual impairment|Weak voice	PARKINSON DISEASE 20, EARLY-ONSET; PARK20 | DEVELOPMENTAL AND EPILEPTIC ENCEPHALOPATHY 53; DEE53	0	0.347526	1	Ataxia	6	Abnormal mitochondrial morphology|Ataxia|Failure to thrive|nervous system physiology variant|Neutropenia|Tremor
ATM	ENSG00000149311	protein_coding	2.34051	311	23	6e-07	0.336692	1	1.128e-08	0.229194	812	0.746057	0.71	8	7	0.762862	0	0.65726	403	1d	0.360218	1.52004	0.812744	9	Ataxia | Cognitive impairment | Dysarthria | Dystonia | Gait disturbance | Myoclonus | Neurological speech impairment | Seizure | Spasticity	67	Abnormal hair morphology|Abnormality of chromosome stability|Abnormality of eye movement|Abnormality of movement|Abnormality of the immune system|Abnormal spermatogenesis|Abnormal testis morphology|Anorexia|Aplasia/Hypoplasia of the skin|Aplasia/Hypoplasia of the thymus|Ataxia|Bronchiectasis|Cafe-au-lait spot|Cellular immunodeficiency|Choreoathetosis|Cognitive impairment|Conjunctival telangiectasia|Decreased circulating antibody level|Decreased circulating IgA level|Decreased circulating IgG2 level|Decreased circulating IgG level|Decreased proportion of CD4-positive helper T cells|Defective B cell differentiation|Delayed puberty|Diabetes mellitus|Dysarthria|Dystonia|Elevated alpha-fetoprotein|Elevated hepatic transaminase|Failure to thrive|Fatigue|Female hypogonadism|Fever|Gait disturbance|Glucose intolerance|Hodgkin lymphoma|Hypopigmentation of hair|Hypoplasia of the thymus|Immunodeficiency|Leukemia|Lymphoma|Lymphopenia|Mucosal telangiectasiae|Multiple cafe-au-lait spots|Myoclonus|Neoplasm|Neurological speech impairment|Non-Hodgkin lymphoma|Nystagmus|Polycystic ovaries|Premature graying of hair|Prematurely aged appearance|Recurrent bronchitis|Recurrent respiratory infections|Reduced tendon reflexes|Seizure|Short stature|Sinusitis|Skeletal muscle atrophy|Spasticity|Splenomegaly|Strabismus|Telangiectasia of the skin|T lymphocytopenia|Tremor|Type II diabetes mellitus|Weight loss	BREAST CANCER | ATAXIA-TELANGIECTASIA; AT	0	0.444885	1	Ataxia	15	Abnormal spermatogenesis|Abnormal testis morphology|Ataxia|Azoospermia|Chromosome breakage|Decreased body weight|Decreased circulating IgG level|Decreased testicular size|Failure to thrive|Infertility|Leukemia|Lymphopenia|Male infertility|Splenomegaly|T lymphocytopenia
CPOX	ENSG00000080819	protein_coding	2.33989	312	22	4.874e-05	0.638946	2	5.04262e-07	0.457113	691	0.768125	0.542	5	3	0.845444	0.5644	0.567265	154	2b	0.305454	1.50295	0.510942	3	Confusion | Hallucinations | Seizure	28	Abdominal pain|Anxiety|Back pain|Confusion|Constipation|Cutaneous photosensitivity|Depressivity|Diarrhea|Distal muscle weakness|Episodic vomiting|Hallucinations|Hepatomegaly|Hyperpigmentation of the skin|Hypertension|Hyponatremia|Insomnia|Limb pain|Motor polyneuropathy|Nephropathy|Paranoia|Peripheral neuropathy|Prolonged neonatal jaundice|Psychosis|Respiratory insufficiency|Reticulocytosis|Seizure|Splenomegaly|Vomiting	COPROPORPHYRIA, HEREDITARY; HCP | HARDEROPORPHYRIA; HARPO	0	0.32151	NA	NA	4	Abnormal erythrocyte morphology|Cataract|Hypochromic microcytic anemia|Splenomegaly
KIF6	ENSG00000164627	protein_coding	2.3397	313	22	7.448e-06	0.773844	2	3.38458e-41	0.53056	1962	0.51146	1.105	3	3	0.205296	0.005	0.614141	275	1d	0.379465	1.27904	0	NA	NA	NA	NA	NA	0	0.331724	NA	NA	4	Dilated third ventricle|Dilation of lateral ventricles|Hydrocephalus|Intracranial hemorrhage
BBS9	ENSG00000122507	protein_coding	2.33934	314	22	4.253e-06	0.76963	2	2.53541e-23	0.608703	2696	0.177488	0.842	2	1	0.175889	0	0.748167	774	1a	0.362657	2.03145	0.475675	2	Intellectual disability | Neurological speech impairment	35	Abnormal electroretinogram|Astigmatism|Brachydactyly|Cataract|Cryptorchidism|Delayed speech and language development|Downslanted palpebral fissures|Finger syndactyly|Global developmental delay|Hearing impairment|Hepatic fibrosis|Hypertension|Hypogonadism|Hypoplasia of penis|Intellectual disability|Low-set, posteriorly rotated ears|Medial flaring of the eyebrow|Multicystic kidney dysplasia|Nephrotic syndrome|Neurological speech impairment|Nystagmus|Obesity|Pigmentary retinopathy|Polydactyly|Postaxial hand polydactyly|Postaxial polydactyly|Prominent nasal bridge|Renal insufficiency|Retinal degeneration|Rod-cone dystrophy|Short neck|Short stature|Skeletal muscle atrophy|Strabismus|Syndactyly	BARDET-BIEDL SYNDROME 9; BBS9	0	0.0165066	NA	NA	1	Abnormality of pelvic girdle bone morphology
SPTBN5	ENSG00000137877	protein_coding	2.33891	315	22	2.602e-05	0.552062	2	1.40894e-23	0.558676	837	0.68449	1.062	33	26	0.567379	0.0594	0.882572	375	1a	0.431855	2.98727	0.0736732	NA	NA	1	Self-injurious behavior	NA	0	0.16635	NA	NA	2	Failure to thrive|head morphology variant
PPP6R2	ENSG00000100239	protein_coding	2.33883	316	22	4.315e-05	0.644769	3	2.88383e-25	0.673755	916	0.574963	0.411	10	6	0.332133	NA	0.751441	394	1b	0.498341	1.70632	0	NA	NA	NA	NA	NA	0	0	NA	NA	NA	NA
FAM83H	ENSG00000180921	protein_coding	2.33861	317	21	0.000121	0.563928	2	6.3129e-41	0.640632	641	0.695635	0.359	9	7	0.455654	NA	0.759114	328	1b	0.509838	1.79981	0	NA	NA	NA	NA	AMELOGENESIS IMPERFECTA, TYPE IIIA; AI3A	0	0.532991	NA	NA	12	Abnormal gallbladder morphology|Abnormal hair morphology|Abnormal heart morphology|abnormal kidney morphology|Abnormal testis morphology|Behavioral abnormality|Decreased testicular size|Delayed eruption of teeth|Hyponatremia|increased anxiety-related response|Scaling skin|Sparse hair
VPS11	ENSG00000160695	protein_coding	2.33851	318	20	2.575e-05	0.475521	2	2.89489e-46	0.62808	605	0.551056	0.538	8	5	0.302235	NA	0.668948	229	1b	0.429059	1.58825	0.601102	3	Intellectual disability | Seizure | Spasticity	31	Abnormal autonomic nervous system physiology|Abnormality of the periventricular white matter|Absent speech|Cerebellar atrophy|Cerebral visual impairment|Constipation|Diffuse white matter abnormalities|Febrile seizure (within the age range of 3 months to 6 years)|Flexion contracture|Focal impaired awareness seizure|Global developmental delay|Growth delay|Hearing impairment|Hypoplasia of the corpus callosum|Hypotonia|Intellectual disability|Microcephaly|Multiple joint contractures|Muscular hypotonia of the trunk|Neurogenic bladder|Optic atrophy|Oromotor apraxia|Poor speech|Postnatal microcephaly|Reduced visual acuity|Seizure|Sensorineural hearing impairment|Severe global developmental delay|Spasticity|Temperature instability|Ventriculomegaly	LEUKODYSTROPHY, HYPOMYELINATING, 12; HLD12	0	0.00396205	NA	NA	1	Failure to thrive
NAXE	ENSG00000163382	protein_coding	2.33755	319	22	0.0005827	0.411595	3	9.28939e-52	0.904098	594	0.612104	1.315	7	4	0.322115	0.5918	0.714329	283	1a	0.460948	1.71293	0.506693	2	Ataxia | Seizure	17	Ataxia|Brain atrophy|Coma|Developmental regression|Encephalopathy|Generalized hypotonia|Increased CSF lactate|Increased serum lactate|Lactic acidosis|Leukoencephalopathy|Myelopathy|Nystagmus|Respiratory insufficiency|Seizure|Strabismus|Tetraparesis|Tremor	ENCEPHALOPATHY, PROGRESSIVE, EARLY-ONSET, WITH BRAIN EDEMA AND/OR LEUKOENCEPHALOPATHY, 1; PEBEL1	0	0.0187518	NA	NA	1	Hypertriglyceridemia
TRAPPC9	ENSG00000167632	protein_coding	2.33715	320	22	1.41e-07	0.831358	2	5.97517e-16	0.319416	2390	0.309324	0.733	5	2	0.297929	NA	0.625907	218	2a	0.335116	1.65695	0.683991	5	Cerebral cortical atrophy | Dystonia | Intellectual disability | Seizure | Spasticity	55	Abnormal facial shape|Abnormality of the cerebellar vermis|Abnormality of the pinna|Absent septum pellucidum|Autistic behavior|Brachycephaly|Cerebellar hypoplasia|Cerebral atrophy|Cerebral cortical atrophy|Cerebral visual impairment|Chorea|Cleft upper lip|Clinodactyly of the 5th finger|Delayed ability to walk|Delayed speech and language development|Depressivity|Dyskinesia|Dystonia|EEG with generalized epileptiform discharges|Epicanthus|Focal-onset seizure|Generalized hypotonia|Generalized myoclonic seizure|Generalized-onset seizure|Global developmental delay|Hyperactivity|Hypertelorism|Hypoplasia of the corpus callosum|Hypotonia|Hypsarrhythmia|Impulsivity|Intellectual disability|Intellectual disability, mild|Intellectual disability, moderate|Intellectual disability, severe|Microcephaly|Motor delay|Narrow forehead|Nasogastric tube feeding|Obesity|Polymicrogyria|Poor speech|Postnatal microcephaly|Round face|Seizure|Short attention span|Short neck|Short philtrum|Sleep disturbance|Smooth philtrum|Spasticity|Stereotypy|Synophrys|Tapered finger|Wide nasal bridge	INTELLECTUAL DEVELOPMENTAL DISORDER, AUTOSOMAL RECESSIVE 13; MRT13	0	0.00647341	NA	NA	1	Abnormal bleeding
MEAK7	ENSG00000140950	protein_coding	2.33646	321	22	4.40918e-05	0.797157	3	2.44241e-22	0.575262	1715	0.688746	1.784	11	6	0.448	0.74225	0.598121	140	1b	0.41178	1.37063	0	NA	NA	NA	NA	NA	0	0	NA	NA	NA	NA
NEB	ENSG00000183091	protein_coding	2.3362	322	21	0.0002499	0.517956	2	5.32112e-17	0.564733	1278	0.701328	0.424	38	22	0.6109	0.15835	0.773628	668	1d	0.387115	2.1554	0.522551	2	Dysphagia | Gait disturbance	73	Abnormal facial shape|Abnormality of the orbital region|Adducted thumb|Akinesia|Apnea|Areflexia|Bradykinesia|Bulbar palsy|Bulbar signs|Cardiomyopathy|Cleft palate|Clumsiness|Decreased fetal movement|Depressed nasal ridge|Difficulty walking|Dysphagia|Elevated serum creatine kinase|EMG: myopathic abnormalities|EMG: neuropathic changes|Epicanthus|Exercise intolerance|Facial palsy|Fatty replacement of skeletal muscle|Feeding difficulties|Flexion contracture|Foot dorsiflexor weakness|Frequent falls|Gait disturbance|Generalized hypotonia|Generalized limb muscle atrophy|Generalized muscle weakness|Hand clenching|High, narrow palate|High palate|Hip dislocation|Hyperlordosis|Hypertelorism|Hyporeflexia|Hypospadias|Inability to walk|Increased muscle lipid content|Increased susceptibility to fractures|Increased variability in muscle fiber diameter|Intrauterine growth retardation|Joint dislocation|Kyphosis|Limb muscle weakness|Long face|Long philtrum|Low-set ears|Micrognathia|Micropenis|Mildly elevated creatine kinase|Motor delay|Muscle stiffness|Myopathy|Narrow chest|Neck muscle weakness|Neonatal hypotonia|Neuromuscular dysphagia|Ophthalmoplegia|Pes cavus|Polyhydramnios|Proximal muscle weakness|Ptosis|Pulmonary hypoplasia|Respiratory insufficiency|Respiratory insufficiency due to muscle weakness|Scapular winging|Scoliosis|Short neck|Skeletal muscle atrophy|Waddling gait	NEMALINE MYOPATHY 2; NEM2	0	0.410303	1	Gait disturbance	8	Congestive heart failure|Decreased body weight|Failure to thrive|Gait disturbance|Kyphosis|Muscle weakness|Progressive muscle weakness|Ptosis
ZNF296	ENSG00000170684	protein_coding	2.33607	323	23	1.63118e-63	0.867573	2	1.70399e-09	0.512198	1025	0.235655	0.33	2	1	0.170071	NA	0.882409	93	2a	0.446239	3.59984	0	NA	NA	NA	NA	NA	0	0.3076	NA	NA	4	Abnormal spermatogenesis|Decreased testicular size|Male infertility|Neoplasm
SLC19A3	ENSG00000135917	protein_coding	2.33448	324	23	5e-06	0.662691	2	4.57757e-12	0.459582	1100	0	0.589	1	0	NA	NA	0.493648	98	2b	0.358375	0.952839	0.83217	8	Ataxia | Babinski sign | Confusion | Dysarthria | Dysphagia | Dystonia | Seizure | Spasticity	61	Abnormality of movement|Abnormality of the basal ganglia|Abnormal pyramidal sign|Anemia|Apnea|Ataxia|Babinski sign|Coma|Confusion|Craniofacial dystonia|Downslanted palpebral fissures|Dysarthria|Dysphagia|Dystonia|Emotional lability|Encephalopathy|External ophthalmoplegia|Failure to thrive|Fever|Focal T2 hyperintense basal ganglia lesion|Functional motor deficit|Gait ataxia|Global developmental delay|Hearing impairment|Hyperreflexia|Hypertrichosis|Hypertrophic cardiomyopathy|Hypotonia|Inability to walk|Increased CSF lactate|Increased serum lactate|Infantile muscular hypotonia|Intellectual disability, severe|Irritability|Leukodystrophy|Loss of consciousness|Morphological abnormality of the pyramidal tract|Muscular hypotonia of the trunk|Mutism|Nystagmus|Ophthalmoplegia|Optic atrophy|Paraparesis|Peripheral neuropathy|Pigmentary retinopathy|Poor speech|Progressive cerebellar ataxia|Progressive spastic paraplegia|Psychomotor retardation|Ptosis|Respiratory insufficiency|Restlessness|Rigidity|Seizure|Small basal ganglia|Spasticity|Spastic tetraplegia|Status epilepticus|Strabismus|Tetraparesis|Ventricular septal defect	THIAMINE METABOLISM DYSFUNCTION SYNDROME 2 (BIOTIN- OR THIAMINE-RESPONSIVE TYPE); THMD2	0	0.415255	NA	NA	6	Astrocytosis|Cachexia|decreased neuron number|Lethargy|Neurodegeneration|Paralysis
ADA	ENSG00000196839	protein_coding	2.33402	325	22	7.29e-05	0.554523	3	6.24559e-15	0.700306	512	0.138228	1.321	3	1	0.332519	NA	0.673886	117	1a	0.46476	1.82807	0.310456	NA	NA	28	Abnormality of pelvic girdle bone morphology|Alopecia|Anemia|Aplasia/Hypoplasia of the eyebrow|Chronic diarrhea|Decreased circulating IgA level|Decreased circulating IgG2 level|Decreased circulating total IgM|Diarrhea|Dry skin|Failure to thrive|Fever|Hepatomegaly|Hypoplasia of the thymus|Hypothyroidism|Lymphoma|Lymphopenia|Nephrotic syndrome|Pneumonia|Recurrent pneumonia|Recurrent upper respiratory tract infections|Recurrent viral infections|Sepsis|Sinusitis|Splenomegaly|Thickened skin|Thrombocytopenia|T lymphocytopenia	SEVERE COMBINED IMMUNODEFICIENCY, AUTOSOMAL RECESSIVE, T CELL-NEGATIVE, B CELL-NEGATIVE, NK CELL-NEGATIVE, DUE TO ADENOSINE DEAMINASE DEFICIENCY	0	0.44116	NA	NA	10	Abnormality of the liver|Anemia|Decreased body weight|Decreased circulating antibody level|Hypoalbuminemia|Leukopenia|Pneumonia|Pulmonary arterial hypertension|Tachypnea|T lymphocytopenia
ALPL	ENSG00000162551	protein_coding	2.33298	326	22	1.26867e-05	0.714649	2	2.07121e-06	0.397848	909	0.311751	0.693	5	2	0.257333	0.03605	0.611412	123	2b	0.393581	1.60387	0.313738	1	Seizure	29	Abnormal foot morphology|Abnormality of the dentition|Anemia|Anorexia|Apnea|Constipation|Dolichocephaly|Failure to thrive|Feeding difficulties in infancy|Fever|Frontal bossing|Generalized hypotonia|Hypotonia|Increased susceptibility to fractures|Intracranial hemorrhage|Irritability|Micromelia|Myopathy|Narrow chest|Pathologic fracture|Polyhydramnios|Proptosis|Recurrent respiratory infections|Respiratory insufficiency|Seizure|Short ribs|Short stature|Vomiting|Waddling gait	HYPOPHOSPHATASIA, ADULT; HPPA | HYPOPHOSPHATASIA, INFANTILE; HPPI | HYPOPHOSPHATASIA, CHILDHOOD; HPPC	0	0.766178	2	Ataxia | Seizure	11	Abnormality of the spleen|abnormal spinal nerve morphology|Apnea|Ataxia|Cachexia|Increased susceptibility to fractures|Intracranial hemorrhage|Leukopenia|Osteolysis|Osteopenia|Seizure
H6PD	ENSG00000049239	protein_coding	2.3312	327	23	2e-06	0.56195	2	8.89589e-27	0.588709	768	0.313011	0.941	7	2	0.524833	NA	0.692108	278	1b	0.494663	1.41658	0.183515	NA	NA	4	Hirsutism|Infertility|Obesity|Oligomenorrhea	CORTISONE REDUCTASE DEFICIENCY 1; CORTRD1	0	0.344813	NA	NA	5	Abnormal enzyme/coenzyme activity|Behavioral abnormality|Centrally nucleated skeletal muscle fibers|Decreased body weight|Skeletal muscle atrophy
ZSCAN31	ENSG00000235109	protein_coding	2.32978	328	20	5.8e-08	0.630819	2	3.97032e-47	0.646199	2969	0.542791	1.151	5	4	0.259552	0.02635	0.8788	2506	1a	0.466457	2.56372	0	NA	NA	NA	NA	NA	0	0	NA	NA	NA	NA
KLHDC4	ENSG00000104731	protein_coding	2.32963	329	23	3e-06	0.52843	2	2.78865e-82	0.533178	1150	0.553419	1.859	9	6	0.563033	NA	0.703334	314	1b	0.462595	1.57795	0.294495	NA	NA	1	Cleft palate	NA	0	0	NA	NA	NA	NA
HHAT	ENSG00000054392	protein_coding	2.32948	330	22	3.658e-05	0.750805	2	2.35427e-09	0.516802	1818	0.544153	0.837	5	3	0.631357	NA	0.623478	202	2a	0.461113	1.17916	0.307035	1	Intellectual disability	18	Abnormal clavicle morphology|Abnormality of pelvic girdle bone morphology|Abnormal shoulder morphology|Bell-shaped thorax|Cerebellar vermis hypoplasia|Chorioretinal coloboma|Coloboma|Deeply set eye|Intellectual disability|Intrauterine growth retardation|Microcephaly|Micromelia|Miosis|Narrow chest|Severe short stature|Short metacarpal|Strabismus|Telecanthus	NA	0	0.374586	NA	NA	7	Abnormal bleeding|Abnormality of midbrain morphology|abnormal mandible morphology|Abnormal testis morphology|abnormal vertebral column morphology|Decreased testicular size|Microphthalmia
DDX11	ENSG00000013573	protein_coding	2.3289	331	21	5.35731e-06	0.373739	2	2.0322e-174	0.673505	981	0.520117	0.961	9	5	0.401462	0	0.766757	580	1b	0.372553	2.19231	0.375086	1	Intellectual disability	16	2-3 toe syndactyly|Clinodactyly|Epicanthus|Generalized hypotonia|Global developmental delay|Hearing impairment|High palate|Intellectual disability|Intrauterine growth retardation|Microcephaly|Optic nerve coloboma|Psychomotor retardation|Single transverse palmar crease|Sloping forehead|Ventricular septal defect|Wide mouth	WARSAW BREAKAGE SYNDROME; WABS	0	0	NA	NA	NA	NA
GFRA1	ENSG00000151892	protein_coding	2.32855	332	22	4.402e-05	0.564001	3	5.8371e-41	0.808772	862	0.223205	0.524	2	1	0.237444	NA	0.632769	324	2b	0.318834	1.58995	0	NA	NA	NA	NA	NA	0	0.340231	NA	NA	5	abnormal kidney morphology|Abnormal motor neuron morphology|abnormal spinal nerve morphology|Renal agenesis|Thin skin
TBC1D20	ENSG00000125875	protein_coding	2.32854	333	22	6.72e-07	0.756773	2	1.21198e-05	0.274817	827	0.477504	0.364	1	1	0.464034	NA	0.548176	127	1d	0.370664	1.19736	0.659718	3	Cerebral cortical atrophy | Seizure | Spasticity	51	Abnormal cerebellum morphology|Abnormality of retinal pigmentation|Abnormality of visual evoked potentials|Anteverted nares|Aplasia/Hypoplasia of the corpus callosum|Brachycephaly|Cataract|Cerebellar atrophy|Cerebellar vermis hypoplasia|Cerebral cortical atrophy|Cerebral visual impairment|Cryptorchidism|Decreased muscle mass|Decreased testicular size|Deeply set eye|Delayed puberty|Developmental cataract|Flexion contracture|Glaucoma|Global developmental delay|High palate|Hirsutism|Hydronephrosis|Hypoplasia of penis|Hypoplasia of the corpus callosum|Hypotonia|Intellectual disability, severe|Intrauterine growth retardation|Joint stiffness|Kyphosis|Low-set, posteriorly rotated ears|Microcephaly|Microcornea|Micrognathia|Micropenis|Microphthalmia|Narrow mouth|Optic atrophy|Pachygyria|Peripheral neuropathy|Postnatal microcephaly|Ptosis|Retinal coloboma|Scoliosis|Seizure|Short nose|Short philtrum|Short stature|Spasticity|Spastic tetraplegia|Wide nasal bridge	WARBURG MICRO SYNDROME 4; WARBM4	0	0.308556	NA	NA	4	Cataract|Decreased testicular size|Male infertility|Microphthalmia
CYP2D6	ENSG00000100197	protein_coding	2.3282	334	20	0.0003944	0.3853	2	5.87937e-61	0.65758	1094	0.847859	1.944	11	6	0.875929	0.967	0.85007	861	1a	0.441724	2.48522	0.581976	3	Ataxia | Myoclonus | Seizure	13	Abnormal nervous system electrophysiology|Ataxia|Cerebral atrophy|Curvilinear intracellular accumulation of autofluorescent lipopigment storage material|Delayed speech and language development|Developmental regression|Increased extraneuronal autofluorescent lipopigment|Increased neuronal autofluorescent lipopigment|Myoclonus|Progressive visual loss|Retinal degeneration|Seizure|Undetectable electroretinogram	DRUG METABOLISM, POOR, CYP2D6-RELATED	0	0.156765	NA	NA	2	Failure to thrive|gonad morphology variant
RNF216	ENSG00000011275	protein_coding	2.32785	335	22	4.858e-05	0.801912	2	3.10178e-29	0.343698	1609	0.139416	0.551	3	1	0.115414	0.00105	0.676774	259	1f	0.429025	1.58978	0.707138	5	Ataxia | Dementia | Dysarthria | Neurological speech impairment | Personality changes	26	Abnormal electroretinogram|Abnormality of metabolism/homeostasis|Abnormality of retinal pigmentation|Abnormality of the hypothalamus-pituitary axis|Abnormality of the skeletal system|Ataxia|Behavioral abnormality|Brachycephaly|Cerebellar atrophy|Cerebral atrophy|Clinodactyly of the 5th finger|Dementia|Dysarthria|Gynecomastia|Hemiplegia/hemiparesis|Hypogonadism|Hypogonadotropic hypogonadism|Hypotonia|Infertility|Neurological speech impairment|Nystagmus|Oligomenorrhea|Optic atrophy|Personality changes|Short stature|Supernumerary nipple	GORDON HOLMES SYNDROME; GDHS	0	0.285622	NA	NA	3	Abnormal spermatogenesis|Decreased testicular size|Male infertility
PIEZO1	ENSG00000103335	protein_coding	2.32758	336	22	4.718e-05	0.646492	2	2.15431e-09	0.321045	1020	0.894556	0.581	33	20	0.730778	0.83815	0.758996	163	1b	0.606706	1.75402	0.240001	NA	NA	22	Abdominal pain|Abnormality of the pinna|Ascites|Atrial septal defect|Cholelithiasis|Epicanthus|Gastroesophageal reflux|Global developmental delay|Hearing impairment|Hepatomegaly|Hydrocele testis|Hypothyroidism|Increased circulating ferritin concentration|Increased lactate dehydrogenase level|Micrognathia|Pallor|Polyhydramnios|Reticulocytosis|Scoliosis|Short stature|Splenomegaly|Varicose veins	DEHYDRATED HEREDITARY STOMATOCYTOSIS 1 WITH OR WITHOUT PSEUDOHYPERKALEMIA AND/OR PERINATAL EDEMA; DHS1 | LYMPHATIC MALFORMATION 6; LMPHM6	0	0.28924	NA	NA	4	Abnormal enzyme/coenzyme activity|Abnormality of the orbital region|Abnormality of the spleen|Pericardial effusion
MYO15A	ENSG00000091536	protein_coding	2.32734	337	21	3.64493e-06	0.714145	2	1.52442e-12	0.524501	967	0.636555	0.8	21	12	0.623286	0.07415	0.786903	490	1b	0.462653	2.03916	0	NA	NA	NA	NA	DEAFNESS, AUTOSOMAL RECESSIVE 3; DFNB3	0	0.246681	1	Ataxia	3	Ataxia|Cataract|deafness
CNDP2	ENSG00000133313	protein_coding	2.32714	338	22	2.11e-05	0.6953	2	2.23602e-32	0.587924	728	0.479698	0.931	3	2	0.573364	0.00205	0.58545	154	1b	0.362918	1.4161	0	NA	NA	NA	NA	NA	0	0.479571	NA	NA	11	Abnormal heart morphology|Abnormality of the liver|Abnormality of the orbital region|Abnormality of the spleen|Abnormal pancreas morphology|Abnormal testis morphology|Anophthalmia|Cardiomegaly|Hepatomegaly|Hyperinsulinemia|Splenomegaly
UROS	ENSG00000188690	protein_coding	2.3271	339	22	0.0004161	0.373951	3	8.49283e-105	0.852845	891	0.385083	0.726	1	1	0.271828	NA	0.673802	669	1a	0.349163	1.54089	0.306143	NA	NA	20	Abnormal foot morphology|Alopecia|Blepharitis|Cholelithiasis|Conjunctivitis|Cutaneous photosensitivity|Ectropion|Hyperpigmentation of the skin|Hypertrichosis|Hypopigmentation of the skin|Immunodeficiency|Joint contracture of the hand|Osteolysis|Osteopenia|Pathologic fracture|Short stature|Splenomegaly|Thickened skin|Thrombocytopenia|Vertebral compression fractures	PORPHYRIA, CONGENITAL ERYTHROPOIETIC; CEP	0	0.463588	NA	NA	10	Abnormal enzyme/coenzyme activity|Abnormality of skeletal morphology|Hepatic steatosis|Hepatomegaly|Hyperkeratosis|Hypochromic microcytic anemia|Increased susceptibility to fractures|Osteopenia|Reticulocytosis|Splenomegaly
ZSCAN21	ENSG00000166529	protein_coding	2.32647	340	23	1.88182e-11	0.750089	2	1.11483e-30	0.571988	887	0.183757	1.433	2	1	0.335	NA	0.836888	490	1a	0.467025	2.40398	0	NA	NA	NA	NA	NA	0	0.241921	NA	NA	3	Abnormal hair morphology|Alopecia|Male infertility
CCDC88B	ENSG00000168071	protein_coding	2.32635	341	22	3.594e-05	0.391657	2	1.74361e-65	0.621418	595	0.58859	0.528	12	8	0.339182	0	0.923417	382	1b	0.515121	2.96586	0	NA	NA	NA	NA	NA	0	0.314134	NA	NA	4	Leukopenia|Lymphopenia|Neutropenia|Polycystic kidney dysplasia
TBC1D2	ENSG00000095383	protein_coding	2.32632	342	22	1.29e-05	0.636052	2	2.24772e-47	0.61823	1077	0.534247	0.787	7	4	0.367448	0.1081	0.756025	462	1a	0.458522	1.83843	0	NA	NA	NA	NA	NA	0	0.205851	NA	NA	1	Decreased body weight
KAT8	ENSG00000103510	protein_coding	2.32579	343	22	7.711e-10	0.650345	2	6.74066e-23	0.455312	628	0.224936	0.479	2	1	0.221636	NA	0.792084	452	1a	0.493007	1.9847	0.384958	1	Seizure	23	Atrial septal defect|Attention deficit hyperactivity disorder|Autistic behavior|Clinodactyly of the 5th finger|Delayed fine motor development|Delayed gross motor development|Delayed speech and language development|Depressed nasal bridge|Epicanthus|Esotropia|Feeding difficulties in infancy|Global developmental delay|Hypermetropia|Hypoplasia of the corpus callosum|Low-set ears|Patent ductus arteriosus|Prominent nasal bridge|Seizure|Telecanthus|Thick vermilion border|Upslanted palpebral fissure|Ventricular septal defect|Ventriculomegaly	LI-GHORBANI-WEISZ-HUBSHMAN SYNDROME; LIGOWS	0	0.159068	NA	NA	2	Abnormal bleeding|Cataract
ACP6	ENSG00000162836	protein_coding	2.32527	344	22	7.93e-05	0.565123	3	3.36286e-87	0.955837	665	0.415707	1.387	5	3	0.2495	NA	0.702144	334	1d	0.376109	1.87952	0	NA	NA	NA	NA	NA	0	0	NA	NA	NA	NA
SPATA7	ENSG00000042317	protein_coding	2.32374	345	21	9.403e-05	0.558993	2	4.60416e-94	0.6413	1697	0.605189	1.149	7	6	0.314037	0.049	0.650593	881	2b	0.310198	1.47365	0.56047	2	Intellectual disability | Seizure	37	Abnormal electroretinogram|Abnormality of neuronal migration|Abnormality of retinal pigmentation|Abnormality of the optic disc|Abnormal testis morphology|Anteverted nares|Aplasia/Hypoplasia of the cerebellar vermis|Blindness|Bull's eye maculopathy|Cataract|Conductive hearing impairment|Constriction of peripheral visual field|Encephalocele|Glaucoma|Global developmental delay|Hearing impairment|Hemiplegia/hemiparesis|Hyperinsulinemia|Hyperreflexia|Hypogonadism|Hypoplasia of penis|Hypotonia|Intellectual disability|Macular degeneration|Nyctalopia|Nystagmus|Obesity|Ophthalmoplegia|Optic atrophy|Photophobia|Rod-cone dystrophy|Seizure|Sensorineural hearing impairment|Type II diabetes mellitus|Visual impairment|Visual loss|Wide nasal bridge	LEBER CONGENITAL AMAUROSIS 3; LCA3	0	0.0317049	NA	NA	1	Retinal dysplasia
RAB27A	ENSG00000069974	protein_coding	2.32244	346	21	6.524e-06	0.576204	2	6.62492e-63	0.626131	1472	0	1.653	1	0	NA	NA	0.711156	878	1d	0.352915	1.76974	0.410733	2	Seizure | Spasticity	16	Fever|Hepatomegaly|Hepatosplenomegaly|Hyperlipidemia|Hypopigmentation of hair|Hypopigmentation of the skin|Immunodeficiency|Iris hypopigmentation|Neutropenia|Pancytopenia|Premature graying of hair|Progressive neurologic deterioration|Pulmonary infiltrates|Seizure|Spasticity|Splenomegaly	GRISCELLI SYNDROME, TYPE 2; GS2	0	0.398446	NA	NA	7	Hypopigmentation of the skin|Lethargy|Leukopenia|Neutropenia|Pancytopenia|Thrombocytopenia|Weight loss
ADA2	ENSG00000093072	protein_coding	2.32235	347	22	1.58e-05	0.727243	2	4.7022e-34	0.599822	896	0.147738	1.07	4	1	0.375345	0.0091	0.585194	116	1b	0.380132	1.48656	0.72464	7	Agitation | Aphasia | Ataxia | Dementia | Dysarthria | Memory impairment | Seizure	80	Abdominal pain|Abnormal heart morphology|Agitation|Anemia|Aphasia|Arterial stenosis|Arthralgia|Arthritis|Ataxia|Atrial septal defect|Behavioral abnormality|Chorea|Cleft lip|Decreased circulating antibody level|Dementia|Depressed nasal bridge|Developmental cataract|Developmental regression|Dilated cardiomyopathy|Dysarthria|Elevated hepatic transaminase|Epicanthus|Facial palsy|Feeding difficulties|Fever|Growth delay|Hashimoto thyroiditis|Headache|Hemiparesis|Hemiplegia|Hepatomegaly|Hepatosplenomegaly|High palate|Horseshoe kidney|Hypertelorism|Hypertension|Hypospadias|Immunodeficiency|Intracranial hemorrhage|Lethargy|Leukopenia|Low-set ears|Lymphopenia|Memory impairment|Mental deterioration|Microcephaly|Micrognathia|Migraine|Motor delay|Muscle weakness|Myalgia|Nephropathy|Neurodevelopmental delay|Neutropenia|Ophthalmoplegia|Optic atrophy|Pallor|Pancytopenia|Peripheral neuropathy|Portal hypertension|Ptosis|Recurrent fever|Recurrent infections|Recurrent sinusitis|Renal agenesis|Seizure|Short neck|Short stature|Skin rash|Splenomegaly|Strabismus|Stroke|Thrombocytopenia|Tremor|Triphalangeal thumb|Type I diabetes mellitus|Ventricular septal defect|Vertigo|Visual field defect|Wide nasal bridge	SNEDDON SYNDROME; SNDNS | VASCULITIS, AUTOINFLAMMATION, IMMUNODEFICIENCY, AND HEMATOLOGIC DEFECTS SYNDROME; VAIHS	0	0	NA	NA	NA	NA
RBM19	ENSG00000122965	protein_coding	2.32147	348	23	9e-06	0.666128	3	2.80476e-22	0.364282	1354	0.652262	0.73	10	7	0.477926	0.07	0.727289	519	1f	0.379471	1.89456	0	NA	NA	NA	NA	NA	0	0.0100814	NA	NA	1	Failure to thrive
ELP1	ENSG00000070061	protein_coding	2.32135	349	22	0.000119069	0.517235	2	1.6271e-08	0.448157	1073	0.478486	0.735	9	4	0.556444	NA	0.603147	207	1f	0.465419	0.994803	0.54399	3	Ataxia | Gait disturbance | Seizure	37	Abdominal distention|Abnormal renal physiology|Aganglionic megacolon|Ataxia|Avascular necrosis|Behavioral abnormality|Constipation|Corneal opacity|Corneal ulceration|Decreased number of large peripheral myelinated nerve fibers|Diarrhea|EMG abnormality|Emotional lability|Feeding difficulties in infancy|Gait disturbance|Gastroesophageal reflux|Generalized hypotonia|Growth delay|Hyperhidrosis|Hypertension|Hypohidrosis|Hyponatremia|Hyporeflexia|Hypotonia|Impaired pain sensation|Incoordination|Myopia|Optic atrophy|Orthostatic hypotension|Osteolysis|Peripheral neuropathy|Recurrent fever|Recurrent respiratory infections|Renal insufficiency|Scoliosis|Seizure|Vomiting	NEUROPATHY, HEREDITARY SENSORY AND AUTONOMIC, TYPE III; HSAN3	0	0.772015	2	Ataxia | Gait disturbance	21	Abnormal autonomic nervous system physiology|Abnormal facial shape|abnormal intestine physiology|Abnormality of skeletal morphology|Abnormality of the optic disc|Abnormal posturing|Ataxia|Conjunctivitis|Decreased body weight|decreased neuron number|Failure to thrive|Gait disturbance|Hydronephrosis|Kyphoscoliosis|Kyphosis|Neurogenic bladder|Optic atrophy|Optic neuropathy|Pallor|Pericardial effusion|Ptosis
TSEN34	ENSG00000170892	protein_coding	2.3204	350	22	3.159e-09	0.712882	2	1.02803e-15	0.526651	704	0.175945	0.585	3	1	0.276444	NA	0.745519	108	1b	0.541327	2.11364	0.555799	3	Babinski sign | Seizure | Spasticity	27	Abnormal cortical gyration|Apnea|Babinski sign|Cerebellar hypoplasia|Cerebellar vermis hypoplasia|Cerebral visual impairment|Choreoathetosis|Dysplastic corpus callosum|Feeding difficulties|Gastroesophageal reflux|Gastrostomy tube feeding in infancy|Generalized myoclonic seizure|Hypoplasia of the brainstem|Hypoplasia of the corpus callosum|Infantile axial hypotonia|Lower limb hypertonia|Motor delay|Progressive microcephaly|Recurrent infections|Reduced visual acuity|Seizure|Severe global developmental delay|Sleep disturbance|Sloping forehead|Spasticity|Upper limb hypertonia|Ventriculomegaly	PONTOCEREBELLAR HYPOPLASIA, TYPE 2C; PCH2C	0	0	NA	NA	NA	NA
ADAMTS2	ENSG00000087116	protein_coding	2.32026	351	22	1.59856e-06	0.790198	2	8.72297e-06	0.337462	1407	0.675185	0.311	11	6	0.694448	0.001	0.492034	91	2b	0.303939	1.18575	0.34451	1	Aphasia	35	Aphasia|Astigmatism|Avascular necrosis of the capital femoral epiphysis|Bruising susceptibility|Coxa valga|Depressed nasal bridge|Downslanted palpebral fissures|Dysphasia|Echolalia|Epicanthus|Gastroesophageal reflux|Gingival bleeding|Hip dislocation|Hip dysplasia|Hirsutism|Hypodontia|Hypotonia|Inguinal hernia|Joint dislocation|Joint laxity|Joint stiffness|Micrognathia|Micromelia|Motor delay|Mutism|Myopia|Osteopenia|Osteoporosis|Scoliosis|Severe short stature|Short stature|Thick vermilion border|Thin skin|Umbilical hernia|Wide anterior fontanel	EHLERS-DANLOS SYNDROME, DERMATOSPARAXIS TYPE; EDSDERMS	0	0.377454	NA	NA	6	Abnormal spermatogenesis|Failure to thrive|Male infertility|Short nose|Thin skin|Triangular face
CCDC171	ENSG00000164989	protein_coding	2.32024	352	23	4e-06	0.537047	2	1.16195e-37	0.629577	2311	0.811398	1.194	6	5	0.271	0.975	0.664728	1096	1d	0.31071	1.56189	0	NA	NA	NA	NA	NA	0	0	NA	NA	NA	NA
SLC39A4	ENSG00000147804	protein_coding	2.31868	353	19	8.158e-05	0.495414	2	3.34112e-15	0.559101	500	0.601376	0.704	5	5	0.252778	NA	0.718671	160	1b	0.522232	1.78826	0.449949	2	Ataxia | Cerebral cortical atrophy	27	Abnormal eyelid morphology|Abnormality of the tongue|Alopecia|Anorexia|Ataxia|Blepharitis|Cerebral cortical atrophy|Chronic diarrhea|Conjunctivitis|Decreased serum testosterone level|Decreased testicular size|Diarrhea|Dry skin|Emotional lability|Erythema|Failure to thrive|Hepatomegaly|Hypogonadism|Irritability|Lethargy|Malabsorption|Photophobia|Short stature|Splenomegaly|Tremor|Visual impairment|Weight loss	ACRODERMATITIS ENTEROPATHICA, ZINC-DEFICIENCY TYPE; AEZ	0	0.432962	NA	NA	9	Abnormality of midbrain morphology|Abnormality of skeletal morphology|Abnormality of the liver|Abnormality of the orbital region|Anophthalmia|Elevated hepatic iron concentration|Failure to thrive|Hydrocephalus|Weight loss
RBM20	ENSG00000203867	protein_coding	2.31853	354	22	1.00958e-06	0.659801	2	8.88905e-21	0.321645	1275	0.550472	0.295	3	2	0.565917	NA	0.624823	179	2b	0.529306	0.984582	0.189184	NA	NA	6	Congestive heart failure|Dilated cardiomyopathy|Elevated serum creatine kinase|EMG abnormality|Myopathy|Sensorineural hearing impairment	CARDIOMYOPATHY, DILATED, 1DD; CMD1DD	0	0.371415	NA	NA	5	Atrial fibrillation|Cardiomegaly|Cataract|Dilated cardiomyopathy|Hypertriglyceridemia
VHL	ENSG00000134086	protein_coding	2.31799	355	22	2e-06	0.397286	2	2.59663e-26	0.452688	624	0.398259	0.927	1	1	0.385786	NA	0.656624	111	1b	0.426038	1.87354	0.335133	NA	NA	37	Abdominal pain|Abnormality of the liver|Abnormality of the orbital region|Anxiety|Arrhythmia|Back pain|Cafe-au-lait spot|Cardiomyopathy|Cerebral hemorrhage|Conductive hearing impairment|Congestive heart failure|Cranial nerve compression|Developmental cataract|Distal lower limb muscle weakness|Dysphonia|Episodic abdominal pain|Fatigue|Headache|Hematuria|Hyperhidrosis|Hypertension|Hypotension|Increased intracranial pressure|Limb pain|Myocardial infarction|Neoplasm|Pallor|Proteinuria|Sensorineural hearing impairment|Stroke|Tremor|Upper limb muscle weakness|Varicose veins|Vertigo|Visual loss|Vocal cord paralysis|Weight loss	RENAL CELL CARCINOMA, NONPAPILLARY; RCC | PHEOCHROMOCYTOMA | VON HIPPEL-LINDAU SYNDROME; VHLS | ERYTHROCYTOSIS, FAMILIAL, 2; ECYT2	0	0.452966	NA	NA	28	Abnormal bleeding|abnormal foot pad morphology|Abnormality of the liver|Abnormality of the spleen|abnormal kidney morphology|abnormal retinal vasculature morphology|Alopecia|Arrhythmia|Cachexia|Cardiomyopathy|Decreased body weight|Decreased testicular size|Erythema|Failure to thrive|Hepatic steatosis|Hepatomegaly|Hydronephrosis|Lymphopenia|Male infertility|Neoplasm|Pallor|Pulmonary arterial hypertension|Renal cortical cysts|Renal cyst|Renal insufficiency|Reticulocytosis|Splenomegaly|Tubulointerstitial fibrosis
SFTPD	ENSG00000133661	protein_coding	2.31752	356	22	1.291e-05	0.644031	2	5.10057e-36	0.622452	1604	0.449474	0.979	7	4	0.194481	NA	0.708739	928	1c	0.362969	1.70517	0	NA	NA	NA	NA	NA	0	0.325173	NA	NA	4	Decreased body weight|Pneumonia|Pulmonary fibrosis|Weight loss
LEPR	ENSG00000116678	protein_coding	2.31698	357	21	3.56e-05	0.688475	1	4.66787e-11	0.24887	1323	0.762773	0.284	5	4	0.804964	NA	0.722997	459	1d	0.410046	1.77826	0.242642	NA	NA	19	Aggressive behavior|Decreased proportion of CD4-positive helper T cells|Decreased serum estradiol|Decreased serum testosterone level|Decreased testicular size|Delayed puberty|Diabetes mellitus|Emotional lability|Gynecomastia|Hypergonadotropic hypogonadism|Hyperinsulinemia|Hypertriglyceridemia|Insulin-resistant diabetes mellitus|Obesity|Orthostatic hypotension due to autonomic dysfunction|Polyphagia|Primary amenorrhea|Recurrent upper respiratory tract infections|Short stature	LEPTIN RECEPTOR DEFICIENCY; LEPRD	0	0.752365	2	Ataxia | Gait disturbance	39	Abnormality of pelvic girdle bone morphology|Abnormality of peripheral nerve conduction|Abnormality of temperature regulation|abnormal kidney morphology|Abnormal nervous system electrophysiology|Ataxia|Behavioral abnormality|Decreased body weight|Gait disturbance|Hepatic fibrosis|Hepatic steatosis|Hepatomegaly|Hyperactivity|Hyperbilirubinemia|Hypercholesterolemia|Hyperinsulinemia|Hyperlipidemia|Hypertension|Hypertriglyceridemia|Hypocholesterolemia|Hypoglycemia|Hypotriglyceridemia|increased anxiety-related response|Increased LDL cholesterol concentration|Infertility|Leukopenia|Lymphopenia|Male infertility|Obesity|Osteopenia|Pancreatitis|Pneumonia|Polyphagia|Proteinuria|Splenomegaly|Thrombocytopenia|Tremor|Tubulointerstitial fibrosis|Weight loss
NPHP4	ENSG00000131697	protein_coding	2.31636	358	22	0.0001097	0.57648	2	9.70472e-17	0.554389	1092	0.622971	0.983	15	10	0.618	0	0.812913	353	1f	0.416589	2.54125	0.379438	1	Ataxia	21	Abnormality of retinal pigmentation|Anemia|Ataxia|Cataract|Cone-shaped epiphysis|Congenital hepatic fibrosis|Global developmental delay|Growth delay|Hypertension|Nephronophthisis|Premature ovarian insufficiency|Progressive visual loss|Renal corticomedullary cysts|Renal tubular atrophy|Retinal dystrophy|Rod-cone dystrophy|Rotary nystagmus|Short stature|Stage 5 chronic kidney disease|Tubulointerstitial fibrosis|Visual impairment	NEPHRONOPHTHISIS 4; NPHP4 | SENIOR-LOKEN SYNDROME 4; SLSN4	0	0.237317	NA	NA	3	Abnormality of retinal pigmentation|Male infertility|Retinal dysplasia
CCNB1IP1	ENSG00000100814	protein_coding	2.31631	359	23	4e-06	0.624419	2	2.57492e-39	0.568918	898	0.401283	1.126	1	1	0.427828	0.01905	0.617126	228	1b	0.363119	1.45333	0	NA	NA	NA	NA	NA	0	0.41715	NA	NA	5	Abnormal testis morphology|Azoospermia|Decreased testicular size|Infertility|Male infertility
GRIN2A	ENSG00000183454	protein_coding	2.31554	360	22	1.78e-05	0.796198	2	1.11073e-07	0.47754	2511	0.426158	0.188	5	2	0.417714	NA	0.61756	311	2a	0.322969	1.47537	0.706956	9	Agnosia | Aphasia | Cognitive impairment | Dysarthria | Dystonia | Intellectual disability | Myoclonus | Seizure | Spasticity	53	Abnormal facial shape|Abnormal involuntary eye movements|Abnormal speech prosody|Aggressive behavior|Agnosia|Anxiety|Aphasia|Attention deficit hyperactivity disorder|Autistic behavior|Behavioral abnormality|Bilateral tonic-clonic seizure|Clumsiness|Cognitive impairment|Delayed speech and language development|Depressivity|Developmental regression|Diffuse cerebral atrophy|Drooling|Dysarthria|Dysphasia|Dystonia|EEG with generalized epileptiform discharges|Febrile seizure (within the age range of 3 months to 6 years)|Focal impaired awareness seizure|Focal motor seizure|Focal-onset seizure|Global developmental delay|Hyperkinetic movements|Hypoplasia of the corpus callosum|Hyporeflexia|Incomprehensible speech|Infantile axial hypotonia|Infantile muscular hypotonia|Intellectual disability|Intellectual disability, moderate|Intellectual disability, severe|Migraine|Mood changes|Motor deterioration|Myoclonus|Paresthesia|Pes cavus|Poor head control|Postnatal microcephaly|Psychotic mentation|Seizure|Short attention span|Short nose|Short stature|Spasticity|Specific learning disability|Speech apraxia|Speech articulation difficulties	EPILEPSY, FOCAL, WITH SPEECH DISORDER AND WITH OR WITHOUT IMPAIRED INTELLECTUAL DEVELOPMENT; FESD	0	0.0214757	1	Ataxia	1	Ataxia
TYK2	ENSG00000105397	protein_coding	2.31545	361	22	1.109e-05	0.565159	3	0.000406299	0.479826	473	0.70925	0.564	6	5	0.651556	0	0.67282	99	1b	0.532005	1.63557	0.112591	NA	NA	3	Immunodeficiency|Recurrent respiratory infections|Recurrent viral infections	IMMUNODEFICIENCY 35; IMD35	0	0.333529	NA	NA	5	Abnormality of temperature regulation|abnormal mitochondrial physiology|Decreased circulating IgG level|Hyperinsulinemia|Obesity
MC1R	ENSG00000258839	protein_coding	2.31536	362	22	5.102e-06	0.598185	2	3.83872e-06	0.39226	916	0.654898	1.967	6	5	0.751407	NA	0.778164	471	1a	0.493672	1.86302	0.33388	1	Seizure	32	Abnormality of retinal pigmentation|Anteverted nares|Basal cell carcinoma|Broad forehead|Broad nasal tip|Cutaneous melanoma|Deep philtrum|Freckles in sun-exposed areas|Freckling|Full cheeks|Hydrocephalus|Hypertelorism|Hypopigmentation of hair|Hypopigmentation of the fundus|Hypopigmentation of the skin|Hypopigmented skin patches|Iris hypopigmentation|Long philtrum|Myopia|Neoplasm|Neoplasm of the skin|Nystagmus|Open mouth|Photophobia|Prominent forehead|Reduced visual acuity|Round face|Seizure|Short nose|Squamous cell carcinoma of the skin|Strabismus|Visual impairment	ALBINISM, OCULOCUTANEOUS, TYPE II; OCA2 | SKIN/HAIR/EYE PIGMENTATION, VARIATION IN, 2; SHEP2 | INCREASED ANALGESIA FROM KAPPA-OPIOID RECEPTOR AGONIST, FEMALE-SPECIFIC | MELANOMA, CUTANEOUS MALIGNANT, SUSCEPTIBILITY TO, 5; CMM5	0	0.270024	NA	NA	3	Cardiomegaly|Hypercholesterolemia|Neutropenia
CD2AP	ENSG00000198087	protein_coding	2.31535	363	23	2e-17	0.775435	2	4.53972e-06	0.211505	1146	0	0.413	0	0	NA	NA	0.62467	258	2a	0.452233	1.1025	0.172808	NA	NA	4	Hematuria|Hypertension|Proteinuria|Renal insufficiency	FOCAL SEGMENTAL GLOMERULOSCLEROSIS 3, SUSCEPTIBILITY TO; FSGS3	1	0.446572	NA	NA	8	Abnormal renal physiology|Ascites|Cardiomegaly|Failure to thrive|Hypoalbuminemia|Proteinuria|Renal insufficiency|Renal tubular atrophy
LRRC37A	ENSG00000176681	protein_coding	2.31509	364	20	3.889e-10	0.640378	2	4.54652e-85	0.66546	3865	0.485478	1.044	2	2	0.330407	NA	0.825386	3006	1a	0.457575	2.18768	0	NA	NA	NA	NA	NA	0	0	NA	NA	NA	NA
GSDME	ENSG00000105928	protein_coding	2.31421	365	22	7.091e-05	0.645931	3	1.3184e-61	0.79077	1593	0.311048	1.125	5	2	0.412923	0	0.807883	1274	1b	0.385633	2.35317	0.0421271	NA	NA	1	Progressive sensorineural hearing impairment	DEAFNESS, AUTOSOMAL DOMINANT 5; DFNA5	0	0	NA	NA	NA	NA
TSC1	ENSG00000165699	protein_coding	2.3141	366	22	1.502e-05	0.610784	1	1.05777e-12	0.259347	759	0.457305	0.118	4	2	0.339103	0.01905	0.589358	74	2b	0.347765	1.84728	0.562986	4	Abnormal social behavior | Cognitive impairment | Intellectual disability | Seizure	47	Abdominal pain|Abnormal social behavior|Aggressive behavior|Anxiety|Ascites|Astrocytosis|Attention deficit hyperactivity disorder|Autistic behavior|Behavioral abnormality|Cafe-au-lait spot|Cerebral calcification|Cognitive impairment|Cough|Depressivity|Dyspnea|Fatigue|Fever|Focal impaired awareness seizure|Focal-onset seizure|Hematuria|Hemiparesis|Hydrocephalus|Hyperactivity|Hypertension|Hypothyroidism|Impulsivity|Intellectual disability|Macule|Neurodevelopmental delay|Optic atrophy|Polycystic kidney dysplasia|Poor speech|Pulmonary infiltrates|Recurrent respiratory infections|Renal cyst|Renal insufficiency|Repetitive compulsive behavior|Respiratory distress|Respiratory insufficiency|Respiratory tract infection|Restrictive ventilatory defect|Seizure|Self-injurious behavior|Sleep disturbance|Specific learning disability|Stage 5 chronic kidney disease|Status epilepticus	TUBEROUS SCLEROSIS 1; TSC1 | LYMPHANGIOLEIOMYOMATOSIS; LAM | FOCAL CORTICAL DYSPLASIA, TYPE II; FCORD2	0	0.767362	2	Ataxia | Seizure	24	Abnormal neuron morphology|abnormal retinal vasculature morphology|Abnormal spermatogenesis|Abnormal testis morphology|Astrocytosis|Ataxia|Behavioral abnormality|Cardiomegaly|Decreased testicular size|Dilated cardiomyopathy|Elevated hepatic transaminase|Hepatomegaly|Hydrops fetalis|Hyperactivity|Hypotriglyceridemia|Mydriasis|Neoplasm|Pallor|Pericardial effusion|Polycystic kidney dysplasia|Renal cyst|Retinal dysplasia|Seizure|Tremor
ACOT1	ENSG00000184227	protein_coding	2.31394	367	22	4.335e-05	0.606871	3	3.20548e-57	0.885605	1023	0	1.528	0	0	NA	NA	0.711299	724	1a	0.391576	1.64674	0	NA	NA	NA	NA	NA	0	0.302954	NA	NA	3	Abnormality of the orbital region|axon fasciculation variant|Microphthalmia
PARVB	ENSG00000188677	protein_coding	2.31346	368	23	5e-07	0.648186	2	5.77465e-16	0.507423	1259	0.577877	1.278	5	4	0.449467	0.002	0.557974	54	1b	0.446312	1.33996	0	NA	NA	NA	NA	NA	0	0.39408	NA	NA	7	Abnormal mitochondrial morphology|Decreased body weight|decreased circulating iron level|Hypocholesterolemia|Increased bone mineral density|Osteopenia|T lymphocytopenia
DDB2	ENSG00000134574	protein_coding	2.31319	369	20	3e-16	0.639886	2	2.76317e-18	0.456335	830	0	0.848	0	0	NA	NA	0.803766	572	1a	0.444307	2.197	0.781434	6	Abnormality of extrapyramidal motor function | Ataxia | Cerebral cortical atrophy | Cognitive impairment | Seizure | Spasticity	63	Abnormality of extrapyramidal motor function|Abnormality of the dentition|Alopecia|Aminoaciduria|Ankyloblepharon|Arthralgia|Ataxia|Basal cell carcinoma|Blepharitis|Cataract|Cerebral cortical atrophy|Cognitive impairment|Conjunctival telangiectasia|Conjunctivitis|Craniofacial hyperostosis|Cryptorchidism|Cutaneous photosensitivity|Decreased testicular size|Defective DNA repair after ultraviolet radiation damage|Delayed skeletal maturation|Dermal atrophy|Developmental regression|Dry skin|Ectropion|EEG abnormality|Entropion|Erythema|Failure to thrive|Fatigue|Fever|Flat nasal alae|Freckling|Hearing impairment|Hyperkeratosis|Hypermelanotic macule|Hypogonadism|Hypopigmented skin patches|Intellectual disability, progressive|Keratitis|Macule|Melanocytic nevus|Melanoma|Microcephaly|Neoplasm|Neoplasm of the eye|Opacification of the corneal stroma|Optic atrophy|Papilloma|Peripheral neuropathy|Photophobia|Poikiloderma|Pterygium|Reduced tendon reflexes|Seizure|Sensorineural hearing impairment|Short stature|Spasticity|Squamous cell carcinoma of the skin|Strabismus|Telangiectasia|Telangiectasia of the skin|Thickened skin|Thin skin	XERODERMA PIGMENTOSUM, COMPLEMENTATION GROUP E	0	0.0588446	NA	NA	1	Squamous cell carcinoma
CAND2	ENSG00000144712	protein_coding	2.31104	370	22	4.189e-05	0.549602	3	1.24429e-06	0.554108	809	0.650299	0.939	11	8	0.502033	0.07075	0.774192	153	1a	0.484476	2.38443	0	NA	NA	NA	NA	NA	0	0.315619	NA	NA	3	Failure to thrive|Hypocholesterolemia|Increased bone mineral density
IFT80	ENSG00000068885	protein_coding	2.311	371	22	5.233e-05	0.48957	2	3.90232e-09	0.449513	814	0.725923	0.991	3	2	0.696481	0.87115	0.725085	364	1d	0.413922	1.86896	0.454694	NA	NA	69	Abdominal distention|Abnormal clavicle morphology|Abnormality of cardiovascular system morphology|Abnormality of pelvic girdle bone morphology|Abnormality of retinal pigmentation|Abnormality of the liver|Abnormality of the pinna|Agenesis of corpus callosum|Ambiguous genitalia|Anal atresia|Anencephaly|Ascites|Brachydactyly|Cataract|Cerebellar hypoplasia|Cleft upper lip|Cone-shaped epiphysis|Congenital hepatic fibrosis|Cryptorchidism|Dandy-Walker malformation|Depressed nasal bridge|Epicanthus|Feeding difficulties in infancy|Flat face|Frontal bossing|Hamartoma of tongue|Hepatomegaly|High forehead|Hydrocephalus|Hydronephrosis|Hydrops fetalis|Hypertelorism|Hypoplasia of penis|Inguinal hernia|Intrauterine growth retardation|Lobulated tongue|Long philtrum|Low-set ears|Macrocephaly|Micrognathia|Micromelia|Narrow chest|Nephronophthisis|Nephropathy|Patent ductus arteriosus|Polyhydramnios|Postaxial foot polydactyly|Postaxial hand polydactyly|Posteriorly rotated ears|Preaxial hand polydactyly|Protuberant abdomen|Pulmonary hypoplasia|Renal cyst|Renal hypoplasia|Renal insufficiency|Respiratory insufficiency|Short foot|Short metacarpal|Short neck|Short palm|Short ribs|Short stature|Skeletal dysplasia|Splenomegaly|Toe syndactyly|Ventricular septal defect|Ventriculomegaly|Wide intermamillary distance|Wide nose	SHORT-RIB THORACIC DYSPLASIA 2 WITH OR WITHOUT POLYDACTYLY; SRTD2	0	0.287999	NA	NA	4	Abnormality of pelvic girdle bone morphology|Failure to thrive|Leukopenia|Preaxial polydactyly
PROM1	ENSG00000007062	protein_coding	2.30983	372	22	1.513e-07	0.680512	2	6.60557e-15	0.45963	869	0.199661	1.051	5	1	0.250963	0.3607	0.601916	102	2b	0.327026	1.88581	0.402786	1	Intellectual disability	36	Abnormal electroretinogram|Abnormality of retinal pigmentation|Abnormality of visual evoked potentials|Abnormal testis morphology|Anteverted nares|Blindness|Bull's eye maculopathy|Cataract|Color vision defect|Conductive hearing impairment|Cone/cone-rod dystrophy|Constriction of peripheral visual field|Glaucoma|Hyperinsulinemia|Hyperreflexia|Hypogonadism|Hypoplasia of penis|Intellectual disability|Macular degeneration|Macular dystrophy|Nyctalopia|Nystagmus|Obesity|Ophthalmoplegia|Optic atrophy|Paroxysmal involuntary eye movements|Peripheral visual field loss|Photophobia|Reduced visual acuity|Retinal flecks|Rod-cone dystrophy|Sensorineural hearing impairment|Type II diabetes mellitus|Undetectable electroretinogram|Visual impairment|Wide nasal bridge	STARGARDT DISEASE 4; STGD4 | MACULAR DYSTROPHY, RETINAL, 2; MCDR2 | RETINITIS PIGMENTOSA 41; RP41 | CONE-ROD DYSTROPHY 12; CORD12	0	0.37385	1	Ataxia	6	Abnormality of retinal pigmentation|abnormal retinal vasculature morphology|Ataxia|Decreased body weight|Retinal degeneration|Retinal dysplasia
NDUFA9	ENSG00000139180	protein_coding	2.30936	373	23	2e-07	0.595285	2	1.75314e-05	0.326903	680	0.605412	0.64	2	2	0.680481	0.002	0.65439	177	1d	0.38395	1.78686	0.727101	5	Dysarthria | Dysphagia | Dystonia | Seizure | Spasticity	39	Abnormality of movement|Anemia|Apnea|Cerebellar atrophy|Cerebral atrophy|Choreoathetosis|Distal amyotrophy|Dysarthria|Dysphagia|Dystonia|EEG abnormality|Emotional lability|Failure to thrive|Focal T2 hyperintense basal ganglia lesion|Global developmental delay|Hearing impairment|Hyperreflexia|Hypertrichosis|Hypertrophic cardiomyopathy|Hyporeflexia|Hypotonia|Increased CSF lactate|Increased serum lactate|Intellectual disability, severe|Leukodystrophy|Nystagmus|Ophthalmoplegia|Optic atrophy|Peripheral neuropathy|Pigmentary retinopathy|Progressive cerebellar ataxia|Progressive spastic paraplegia|Ptosis|Respiratory insufficiency|Rod-cone dystrophy|Seizure|Spasticity|Strabismus|Ventricular septal defect	MITOCHONDRIAL COMPLEX I DEFICIENCY, NUCLEAR TYPE 26; MC1DN26	0	0.0137625	NA	NA	1	Failure to thrive
BTN2A1	ENSG00000112763	protein_coding	2.30934	374	21	2.777e-05	0.52319	3	1.81272e-08	0.806882	919	0.641142	1.829	9	7	0.64963	0.001	0.755038	302	1b	0.505254	1.81998	0	NA	NA	NA	NA	NA	0	0.0317049	NA	NA	1	Hypoalbuminemia
SULT1A1	ENSG00000196502	protein_coding	2.30906	375	18	2.45834e-06	0.499324	3	2.24373e-30	0.715094	744	0.326205	1.543	8	3	0.325963	NA	0.872862	535	1a	0.496305	2.53898	0	NA	NA	NA	NA	NA	0	0.0823657	NA	NA	1	Elevated hepatic transaminase
YTHDC2	ENSG00000047188	protein_coding	2.30902	376	21	1.846e-05	0.571114	2	5.70665e-31	0.612734	1918	0.568814	0.131	11	5	0.380667	0.01455	0.703898	1321	2b	0.320927	1.81127	0	NA	NA	NA	NA	NA	0	0.356972	NA	NA	5	Azoospermia|Decreased testicular size|Male infertility|Osteopenia|Testicular atrophy
ADARB1	ENSG00000197381	protein_coding	2.30833	377	22	6.326e-05	0.643169	2	1.28027e-06	0.305662	1126	0.469781	0.399	1	1	0.456586	NA	0.676991	121	1f	0.545565	1.51486	0.486151	3	Intellectual disability | Seizure | Spasticity	22	Absent speech|Brachycephaly|Cerebral visual impairment|Delayed ability to walk|Feeding difficulties|Generalized hypotonia|Global developmental delay|High palate|Hypoplasia of the corpus callosum|Intellectual disability|Microcephaly|Motor delay|Muscular hypotonia of the trunk|Plagiocephaly|Polyhydramnios|Round face|Seizure|Short stature|Skeletal muscle atrophy|Spasticity|Temporal cortical atrophy|Upslanted palpebral fissure	NEURODEVELOPMENTAL DISORDER WITH HYPOTONIA, MICROCEPHALY, AND SEIZURES; NEDHYMS	0	0.66449	2	Ataxia | Seizure	6	Abnormal posturing|Ataxia|Centrally nucleated skeletal muscle fibers|Decreased body weight|Degeneration of anterior horn cells|Seizure
FTSJ3	ENSG00000108592	protein_coding	2.30809	378	21	3e-07	0.562481	2	1.13346e-71	0.663413	1096	0.584656	0.412	3	3	0.241481	0.01	0.768806	658	1a	0.510047	1.63781	0	NA	NA	NA	NA	NA	0	0.0121483	NA	NA	1	Failure to thrive
NAGS	ENSG00000161653	protein_coding	2.30779	379	21	6.825e-06	0.530851	2	9.94324e-35	0.617124	712	0	1.141	1	0	NA	NA	0.720566	392	1b	0.490069	1.50436	0.683169	5	Agitation | Ataxia | Cognitive impairment | Confusion | Seizure	33	Aggressive behavior|Agitation|Anxiety|Ataxia|Behavioral abnormality|Cerebral ischemia|Cognitive impairment|Coma|Confusion|Delirium|Diarrhea|Echolalia|Encephalopathy|Failure to thrive|Fatigue|Feeding difficulties|Global developmental delay|Headache|Hepatomegaly|Infantile muscular hypotonia|Insomnia|Lethargy|Loss of consciousness|Microcephaly|Mood changes|Polyneuropathy|Poor speech|Psychotic episodes|Respiratory distress|Seizure|Stereotypy|Stroke|Vomiting	N-ACETYLGLUTAMATE SYNTHASE DEFICIENCY; NAGSD	0	0.17703	NA	NA	2	Decreased body weight|Sparse hair
NUP85	ENSG00000125450	protein_coding	2.30698	380	21	5.273e-05	0.49524	3	5.56783e-55	0.834663	1040	0.235705	0.145	4	1	0.228679	0	0.836517	734	1a	0.517703	2.10593	0.155529	NA	NA	3	Proteinuria|Short stature|Stage 5 chronic kidney disease	NEPHROTIC SYNDROME, TYPE 17; NPHS17	0	0.0105962	NA	NA	1	Failure to thrive
TMEM259	ENSG00000182087	protein_coding	2.3068	381	24	4.089e-30	0.920482	2	4.04004e-08	0.380685	1299	0.627894	0.241	10	5	0.761586	0.0156	0.798098	110	1d	0.592609	2.30424	0	NA	NA	NA	NA	NA	0	0	NA	NA	NA	NA
POLG	ENSG00000140521	protein_coding	2.30679	382	19	1.338e-05	0.399811	2	2.95008e-11	0.473866	765	0.219523	0.555	4	1	0.435333	0.06805	0.692267	275	2a	0.460948	1.55589	0.831385	14	Abnormality of extrapyramidal motor function | Abnormality of vision | Ataxia | Cognitive impairment | Dementia | Dysarthria | Dysphagia | Gait disturbance | Intellectual disability | Memory impairment | Myoclonus | Parkinsonism | Seizure | Spasticity	176	Abdominal distention|Abdominal pain|Abnormal cell morphology|Abnormality of central motor conduction|Abnormality of extrapyramidal motor function|Abnormality of eye movement|Abnormality of mitochondrial metabolism|Abnormality of movement|Abnormality of the cerebral white matter|Abnormality of the cerebrospinal fluid|Abnormality of the liver|Abnormality of the orbital region|Abnormality of vision|Abnormality of visual evoked potentials|Abnormal morphology of the cerebellar cortex|Abnormal retinal morphology|Abnormal thalamic MRI signal intensity|Absent Achilles reflex|Action tremor|Anemia|Anxiety|Areflexia|Arrhythmia|Astrocytosis|Ataxia|Atrial fibrillation|Behavioral abnormality|Bilateral sensorineural hearing impairment|Bilateral tonic-clonic seizure|Bile duct proliferation|Bipolar affective disorder|Blindness|Bradykinesia|Cachexia|Cardiomyopathy|Cataract|Cerebellar atrophy|Cerebral atrophy|Cerebral visual impairment|Choreoathetosis|Cirrhosis|Cognitive impairment|Cogwheel rigidity|Coma|Constipation|Decreased motor nerve conduction velocity|Decreased muscle mass|Decreased number of large peripheral myelinated nerve fibers|Decreased sensory nerve conduction velocity|Dementia|Demyelinating peripheral neuropathy|Depressivity|Developmental regression|Diabetes mellitus|Diarrhea|Difficulty climbing stairs|Dilated cardiomyopathy|Distal muscle weakness|Distal sensory impairment|Dysarthria|Dysmetria|Dysphagia|Dysphonia|Easy fatigability|Elevated hepatic transaminase|Elevated serum creatine kinase|EMG: myopathic abnormalities|Emotional lability|Epilepsia partialis continua|Exercise intolerance|External ophthalmoplegia|Facial palsy|Failure to thrive|Fatigue|Focal-onset seizure|Foot dorsiflexor weakness|Frequent falls|Gait ataxia|Gait disturbance|Gastroesophageal reflux|Gastrointestinal dysmotility|Generalized amyotrophy|Generalized hypotonia|Generalized muscle weakness|Gliosis|Global developmental delay|Glucose intolerance|Hashimoto thyroiditis|Headache|Hearing impairment|Hepatic failure|Hepatomegaly|Hypergonadotropic hypogonadism|Hypogonadotropic hypogonadism|Hypomimic face|Hyporeflexia|Hypothyroidism|Hypotonia|Impaired distal proprioception|Impaired distal vibration sensation|Impaired vibratory sensation|Increased CSF protein|Increased serum lactate|Increased serum pyruvate|Increased variability in muscle fiber diameter|Intellectual disability|Lactic acidosis|Lethargy|Leukoencephalopathy|Limb ataxia|Limb dysmetria|Limb muscle weakness|Malabsorption|Mask-like facies|Memory impairment|Microcephaly|Migraine|Mildly elevated creatine kinase|Mitral valve prolapse|Muscle fiber atrophy|Muscle spasm|Muscle stiffness|Myalgia|Myoclonus|Myopathy|Neuronal loss in central nervous system|Nystagmus|Ophthalmoparesis|Ophthalmoplegia|Optic atrophy|Osteoporosis|Paralysis|Paraparesis|Paresthesia|Parkinsonism|Parkinsonism with favorable response to dopaminergic medication|Peripheral axonal neuropathy|Peripheral neuropathy|Pes cavus|Positive Romberg sign|Premature ovarian insufficiency|Primary amenorrhea|Progressive external ophthalmoplegia|Progressive gait ataxia|Progressive muscle weakness|Progressive spasticity|Proximal muscle weakness|Ptosis|Respiratory insufficiency|Respiratory insufficiency due to muscle weakness|Resting tremor|Rhabdomyolysis|Rigidity|Scapular winging|Seizure|Sensorimotor neuropathy|Sensorineural hearing impairment|Sensory axonal neuropathy|Shoulder girdle muscle weakness|Shuffling gait|Skeletal muscle atrophy|Spasticity|Spastic paraparesis|Status epilepticus|Steppage gait|Stooped posture|ST segment elevation|Testicular atrophy|Tremor|Upgaze palsy|Vestibular dysfunction|Visual impairment|Visual loss|Vomiting|Weak voice|Weight loss	PROGRESSIVE EXTERNAL OPHTHALMOPLEGIA WITH MITOCHONDRIAL DNA DELETIONS, AUTOSOMAL DOMINANT 1; PEOA1 | MITOCHONDRIAL DNA DEPLETION SYNDROME 4A (ALPERS TYPE); MTDPS4A | PROGRESSIVE EXTERNAL OPHTHALMOPLEGIA WITH MITOCHONDRIAL DNA DELETIONS, AUTOSOMAL RECESSIVE 1; PEOB1 | MITOCHONDRIAL DNA DEPLETION SYNDROME 1 (MNGIE TYPE); MTDPS1 | SENSORY ATAXIC NEUROPATHY, DYSARTHRIA, AND OPHTHALMOPARESIS; SANDO | MITOCHONDRIAL DNA DEPLETION SYNDROME 4B (MNGIE TYPE); MTDPS4B	0	0.419788	NA	NA	12	abnormal mitochondrial physiology|Alopecia|Azoospermia|Decreased body weight|Decreased testicular size|gonad morphology variant|Kyphosis|Lymphopenia|mitochondrial DNA copy number variant|Osteoporosis|Testicular atrophy|Weight loss
ITGAV	ENSG00000138448	protein_coding	2.30646	383	22	1.69774e-05	0.448616	2	7.62768e-30	0.52867	1436	0.291729	0.443	2	1	0.466793	NA	0.645461	1123	1d	0.332616	1.3272	0	NA	NA	NA	NA	NA	0	0.849438	3	Ataxia | Gait disturbance | Seizure	18	Abnormal bleeding|Abnormal heart morphology|Abnormality of the immune system|Abnormal mitochondrial morphology|Abnormal posturing|Ataxia|Axonal degeneration|Cardiomegaly|Cerebral hemorrhage|Gait disturbance|Gliosis|Hydrocephalus|Intracranial hemorrhage|Microcephaly|Paraparesis|Peripheral demyelination|Seizure|Weight loss
CADPS2	ENSG00000081803	protein_coding	2.30616	384	23	8e-07	0.72938	2	1.8683e-10	0.40951	1992	0.379704	0.344	2	1	0.231964	0.51985	0.534357	162	3a	0.379333	0.93453	0	NA	NA	NA	NA	NA	0	0.712559	2	Abnormal social behavior | Ataxia	9	Abnormal mitochondrial morphology|Abnormal pancreas morphology|Abnormal social behavior|Ataxia|Cerebellar dysplasia|Decreased body weight|Hyperactivity|Hypotriglyceridemia|increased anxiety-related response
OPA1	ENSG00000198836	protein_coding	2.30614	385	22	0.0002223	0.489119	2	4.91089e-08	0.393527	974	0.445107	0.294	4	2	0.539259	0.001	0.604702	245	1f	0.370774	1.29474	0.823616	10	Ataxia | Babinski sign | Cognitive impairment | Dementia | Dysphagia | Gait disturbance | Hallucinations | Intellectual disability | Seizure | Spasticity	63	Abnormality of the periventricular white matter|Abnormality of visual evoked potentials|Areflexia|Ataxia|Atrophy/Degeneration affecting the brainstem|Babinski sign|Basal ganglia calcification|Cataract|Cerebellar atrophy|Cognitive impairment|Color vision defect|Corpus callosum atrophy|Decreased nerve conduction velocity|Dementia|Diabetes mellitus|Duane anomaly|Dysmetria|Dysphagia|Fatigue|Feeding difficulties|Gait disturbance|Global developmental delay|Hallucinations|Hamstring contractures|Hemiparesis|Horizontal nystagmus|Hyperreflexia|Hypogonadism|Hypothyroidism|Impaired pain sensation|Increased variability in muscle fiber diameter|Intellectual disability|Migraine|Morning glory anomaly|Motor delay|Myalgia|Myopathy|Nystagmus|Ophthalmoplegia|Optic atrophy|Pallor|Peripheral neuropathy|Pes cavus|Polyneuropathy|Progressive external ophthalmoplegia|Progressive sensorineural hearing impairment|Progressive spasticity|Progressive visual loss|Proximal muscle weakness|Ptosis|Red-green dyschromatopsia|Reduced tendon reflexes|Reduced visual acuity|Scapular winging|Seizure|Sensorimotor neuropathy|Sensorineural hearing impairment|Skeletal muscle atrophy|Spasticity|Spastic paraplegia|Strabismus|Tremor|Visual impairment	OPTIC ATROPHY WITH OR WITHOUT DEAFNESS, OPHTHALMOPLEGIA, MYOPATHY, ATAXIA, AND NEUROPATHY | OPTIC ATROPHY 1; OPA1 | BEHR SYNDROME; BEHRS | GLAUCOMA, NORMAL TENSION, SUSCEPTIBILITY TO | MITOCHONDRIAL DNA DEPLETION SYNDROME 14 (CARDIOENCEPHALOMYOPATHIC TYPE); MTDPS14	0	0.744609	2	Abnormality of vision | Ataxia	20	Abnormal bleeding|Abnormal enzyme/coenzyme activity|Abnormality of the optic disc|Abnormality of vision|Abnormality of visual evoked potentials|Abnormal mitochondrial morphology|abnormal mitochondrial physiology|Ataxia|Axonal degeneration|Cerebellar atrophy|Cerebellar dysplasia|Congestive heart failure|deafness|Dilated fourth ventricle|Dilation of lateral ventricles|Failure to thrive|Gliosis|Intrauterine growth retardation|Peripheral demyelination|Tremor
ATXN1	ENSG00000124788	protein_coding	2.30598	386	22	1.84449e-05	0.778706	1	0.00186486	0.125189	1642	0.689538	0.316	8	6	0.495233	NA	0.508343	9	2c	0.54659	1.02491	0.76812	9	Abnormality of extrapyramidal motor function | Babinski sign | Cognitive impairment | Dysarthria | Dysphagia | Dystonia | Gait disturbance | Memory impairment | Spasticity	65	Abnormal brainstem morphology|Abnormal flash visual evoked potentials|Abnormality of extrapyramidal motor function|Abnormality of eye movement|Abnormality of masticatory muscle|Abnormality of peripheral nerve conduction|Abnormality of somatosensory evoked potentials|Areflexia|Atrophy/Degeneration affecting the brainstem|Babinski sign|Bradykinesia|Bulbar palsy|Bulbar signs|Cerebellar atrophy|Chorea|Cognitive impairment|Decreased amplitude of sensory action potentials|Decreased motor nerve conduction velocity|Decreased sensory nerve conduction velocity|Dilated fourth ventricle|Distal amyotrophy|Dorsal column degeneration|Dysarthria|Dysdiadochokinesis|Dysmetria|Dysmetric saccades|Dysphagia|Dystonia|Fasciculations|Gait disturbance|Gait imbalance|Gaze-evoked nystagmus|Generalized hypotonia|Hyperactive deep tendon reflexes|Hypermetric saccades|Hyperreflexia|Hyporeflexia|Impaired horizontal smooth pursuit|Impaired proprioception|Impaired vibratory sensation|Inertia|Limb ataxia|Loss of Purkinje cells in the cerebellar vermis|Memory impairment|Nystagmus|Olivopontocerebellar atrophy|Ophthalmoparesis|Optic atrophy|Optic disc pallor|Peripheral neuropathy|Postural tremor|Progressive cerebellar ataxia|Respiratory insufficiency|Scanning speech|Skeletal muscle atrophy|Slow saccadic eye movements|Slurred speech|Spasticity|Spinocerebellar atrophy|Spinocerebellar tract degeneration|Staring gaze|Supranuclear ophthalmoplegia|Truncal ataxia|Upgaze palsy|Urinary bladder sphincter dysfunction	SPINOCEREBELLAR ATAXIA 1; SCA1	0	0.765445	2	Ataxia | Gait disturbance	6	Ataxia|Cachexia|Decreased body weight|Gait disturbance|Kyphosis|Ventriculomegaly
YBX2	ENSG00000006047	protein_coding	2.30579	387	23	4e-06	0.478721	2	1.6243e-21	0.523165	677	0.658956	0.15	3	3	0.291037	NA	0.77331	292	1b	0.479803	2.07518	0	NA	NA	NA	NA	NA	0	0.23879	NA	NA	3	Azoospermia|Decreased testicular size|Male infertility
RNF39	ENSG00000204618	protein_coding	2.30542	388	22	1.435e-05	0.720892	2	1.85428e-28	0.589417	3364	0.585835	1.191	8	6	0.418962	0	0.85711	2411	1a	0.437719	2.51152	0	NA	NA	NA	NA	NA	0	0	NA	NA	NA	NA
HLA-DMB	ENSG00000242574	protein_coding	2.30485	389	22	6.34e-06	0.74463	2	1.0961e-30	0.547904	3187	0.602281	0.977	5	3	0.364923	0.536	0.793938	2383	1a	0.432441	2.04997	0	NA	NA	NA	NA	NA	0	0	NA	NA	NA	NA
POLQ	ENSG00000051341	protein_coding	2.30468	390	22	3e-06	0.495024	2	2.95826e-48	0.44282	1377	0.627357	1.215	10	9	0.398533	0.00105	0.631044	855	1a	0.291933	1.40062	0	NA	NA	NA	NA	NA	0	0.41715	NA	NA	5	Abnormality of the spleen|Chromosome breakage|Decreased circulating antibody level|Decreased circulating IgG level|Decreased circulating total IgM
LRPAP1	ENSG00000163956	protein_coding	2.30466	391	22	0.0003175	0.527375	3	3.13856e-48	0.742163	919	0.545464	1.169	4	3	0.4919	0.0041	0.723459	288	1b	0.52278	1.53351	0.234043	NA	NA	3	Cleft palate|Reduced visual acuity|Visual impairment	MYOPIA 23, AUTOSOMAL RECESSIVE; MYP23	0	0.192526	NA	NA	2	Abnormal renal physiology|Failure to thrive
ITPR1	ENSG00000150995	protein_coding	2.30458	392	22	5.174e-05	0.88352	2	0.00345091	0.155763	1685	0.52631	0.134	11	2	0.436333	0.5208	0.524481	41	2b	0.321952	1.66119	0.703669	6	Ataxia | Cognitive impairment | Dysarthria | Intellectual disability | Neurological speech impairment | Oculomotor apraxia	44	Abnormality of movement|Abnormal saccadic eye movements|Action tremor|Agenesis of cerebellar vermis|Ataxia|Broad-based gait|Cerebellar atrophy|Cerebellar hypoplasia|Cerebellar vermis atrophy|Cognitive impairment|Delayed fine motor development|Delayed gross motor development|Delayed social development|Delayed speech and language development|Dysarthria|Dysdiadochokinesis|Dysmetria|Dysmetric saccades|Gait ataxia|Gaze-evoked horizontal nystagmus|Generalized hypotonia|Global developmental delay|Head tremor|Hearing abnormality|Hyperreflexia|Hypotonia|Impaired smooth pursuit|Intellectual disability|Intention tremor|Limb ataxia|Mask-like facies|Motor delay|Neurological speech impairment|Nonprogressive cerebellar ataxia|Nystagmus|Oculomotor apraxia|Postural tremor|Scanning speech|Slurred speech|Tremor by anatomical site|Truncal ataxia|Upper limb postural tremor|Visual fixation instability|Visual impairment	SPINOCEREBELLAR ATAXIA 29; SCA29 | GILLESPIE SYNDROME; GLSP | SPINOCEREBELLAR ATAXIA 15; SCA15	0	0.688602	2	Ataxia | Seizure	8	Abnormal mitochondrial morphology|Ataxia|Bilateral tonic-clonic seizure|Cerebellar dysplasia|Failure to thrive|Impaired smooth pursuit|Opisthotonus|Seizure
DGKQ	ENSG00000145214	protein_coding	2.3043	393	22	5.036e-10	0.788778	2	1.93075e-16	0.374118	1018	0.514303	0.703	5	3	0.434133	0.0348	0.785193	327	1b	0.524573	1.94245	0	NA	NA	NA	NA	NA	0	0.198983	NA	NA	2	Abnormal heart morphology|Cardiomegaly
CTSB	ENSG00000164733	protein_coding	2.30419	394	22	5.462e-09	0.600576	3	6.94044e-10	0.555185	1780	0.199688	1.331	4	1	0.613517	0.03205	0.805503	773	1b	0.460922	2.08384	0.120477	NA	NA	3	Abnormality of the skin|Erythema|Hyperhidrosis	KERATOLYTIC WINTER ERYTHEMA; KWE	0	0.158801	NA	NA	2	Amyloidosis|Failure to thrive
DDHD1	ENSG00000100523	protein_coding	2.30398	395	22	5.24493e-09	0.706744	2	7.28471e-14	0.554199	1143	0.260642	0.338	3	1	0.473828	NA	0.757958	645	2a	0.3497	2.18951	0.407253	1	Babinski sign	17	Abolished vibration sense|Babinski sign|Difficulty walking|Distal sensory impairment|Hyperreflexia|Impaired tactile sensation|Lower limb muscle weakness|Lower limb spasticity|Pain insensitivity|Peripheral axonal neuropathy|Pes cavus|Postural instability|Rigidity|Scoliosis|Spastic gait|Spastic paraplegia|Unsteady gait	SPASTIC PARAPLEGIA 28, AUTOSOMAL RECESSIVE; SPG28	0	0.0147425	NA	NA	1	Increased bone mineral density
LYRM4	ENSG00000214113	protein_coding	2.30387	396	22	5.11e-05	0.577195	3	1.69789e-37	0.910789	1465	0.333212	1.538	1	1	0.255654	NA	0.72047	759	1b	0.41177	1.62939	0	NA	NA	NA	NA	COMBINED OXIDATIVE PHOSPHORYLATION DEFICIENCY 19; COXPD19	0	0	NA	NA	NA	NA
FLVCR1	ENSG00000162769	protein_coding	2.30365	397	22	0.0001406	0.581328	2	2.9774e-19	0.530391	1024	0.56872	0.668	3	3	0.310296	NA	0.787521	391	1a	0.477616	2.06561	0.721787	4	Ataxia | Gait disturbance | Intellectual disability | Seizure	48	Abnormality of peripheral nerves|Abnormality of the spinal cord|Abnormal sensory nerve conduction velocity|Achalasia|Areflexia|Ataxia|Attenuation of retinal blood vessels|Axonal degeneration|Blindness|Bone spicule pigmentation of the retina|Bowel incontinence|Broad-based gait|Camptodactyly|Cataract|Chronic pain|Decreased sensory nerve conduction velocity|Delayed ability to walk|Delayed gross motor development|Distal muscle weakness|Flexion contracture of finger|Gait ataxia|Gait disturbance|Gastrointestinal dysmotility|Generalized hypotonia|Hyperintensity of MRI T2 signal of the spinal cord|Impaired proprioception|Impaired vibration sensation in the lower limbs|Intellectual disability|Joint contracture of the hand|Kyphosis|Muscle spasm|Nyctalopia|Optic atrophy|Osteomyelitis|Peripheral demyelination|Pigmentary retinopathy|Positive Romberg sign|Recurrent urinary tract infections|Ring scotoma|Rod-cone dystrophy|Scoliosis|Seizure|Sensory ataxia|Skeletal muscle atrophy|Truncal titubation|Undetectable electroretinogram|Urinary incontinence|Visual loss	POSTERIOR COLUMN ATAXIA WITH RETINITIS PIGMENTOSA; AXPC1	0	0	NA	NA	NA	NA
TACC2	ENSG00000138162	protein_coding	2.3032	398	22	3.01e-05	0.717717	2	2.63416e-22	0.573663	1605	0.68457	0.685	19	13	0.6176	0.0033	0.670954	227	1d	0.434295	1.58685	0	NA	NA	NA	NA	NA	0	0.205851	NA	NA	1	Neoplasm
NMRAL1	ENSG00000153406	protein_coding	2.30253	399	22	5.904e-05	0.558911	3	6.11369e-48	0.811946	780	0.368758	1.329	1	1	0.359741	NA	0.804998	482	1a	0.505037	2.01549	0	NA	NA	NA	NA	NA	0	0	NA	NA	NA	NA
ACER3	ENSG00000078124	protein_coding	2.30089	400	22	5e-07	0.554879	2	1.99766e-35	0.540326	1074	0.17041	0.388	3	1	0.150778	5e-05	0.680453	459	2a	0.390002	1.53189	0.614492	3	Dystonia | Intellectual disability | Spasticity	20	Areflexia|Cerebral atrophy|Coarse facial features|Developmental regression|Dystonia|Flexion contracture|Hypoplasia of the corpus callosum|Intellectual disability|Leukodystrophy|Low-set ears|Neurogenic bladder|Optic disc pallor|Peripheral neuropathy|Prominent nose|Relative macrocephaly|Short stature|Sloping forehead|Smooth philtrum|Spasticity|Thick lower lip vermilion	LEUKODYSTROPHY, PROGRESSIVE, EARLY CHILDHOOD-ONSET; PLDECO	0	0.0232347	1	Ataxia	1	Ataxia
PIGN	ENSG00000197563	protein_coding	2.30032	401	22	0.000184	0.549587	2	9.70369e-19	0.598229	2088	0.516424	1.025	12	5	0.712333	0.01605	0.670482	1071	1b	0.363664	1.39938	0.677921	5	Cerebral cortical atrophy | Dysphagia | Intellectual disability | Seizure | Spasticity	100	Abnormal cardiac septum morphology|Absent speech|Aganglionic megacolon|Agenesis of corpus callosum|Anal atresia|Anteverted nares|Athetosis|Atrial septal defect|Blepharitis|Brachydactyly|Broad forehead|Camptodactyly|Cerebellar atrophy|Cerebral atrophy|Cerebral cortical atrophy|Choreoathetosis|Cleft palate|Cleft upper lip|Clinodactyly of the 5th finger|Coarse facial features|Congenital diaphragmatic hernia|Corneal opacity|Cryptorchidism|Dandy-Walker malformation|Depressed nasal bridge|Dysphagia|Elevated alpha-fetoprotein|Epicanthus|Esotropia|Feeding difficulties in infancy|Frontal bossing|Full cheeks|Gastroesophageal reflux|Generalized hypotonia|Generalized muscle weakness|Global developmental delay|High palate|Hydrocele testis|Hydronephrosis|Hyperreflexia|Hypertelorism|Hypoplasia of olfactory tract|Hypoplasia of the corpus callosum|Hyporeflexia|Hypospadias|Intellectual disability|Joint contracture of the hand|Large for gestational age|Long philtrum|Low-set ears|Low-set, posteriorly rotated ears|Macrocephaly|Micrognathia|Microphthalmia|Microretrognathia|Multicystic kidney dysplasia|Narrow chest|Narrow forehead|Narrow mouth|Narrow palpebral fissure|Nystagmus|Opacification of the corneal stroma|Open mouth|Overfolded helix|Patent ductus arteriosus|Pes cavus|Polyhydramnios|Posteriorly rotated ears|Prominent occiput|Pulmonary arterial hypertension|Pulmonary hypoplasia|Recurrent aspiration pneumonia|Renal agenesis|Renal cyst|Renal dysplasia|Seizure|Severe global developmental delay|Short foot|Short neck|Short nose|Single transverse palmar crease|Small forehead|Small hand|Smooth philtrum|Spasticity|Strabismus|Synophrys|Tapered finger|Tented upper lip vermilion|Thickened nuchal skin fold|Thin vermilion border|Thoracic hypoplasia|Tremor|Upslanted palpebral fissure|Ventricular septal defect|Ventriculomegaly|Vertical nystagmus|Wide intermamillary distance|Wide mouth|Wide nasal bridge	MULTIPLE CONGENITAL ANOMALIES-HYPOTONIA-SEIZURES SYNDROME 1; MCAHS1	0	0.244843	NA	NA	3	Abnormality of the orbital region|Coloboma|Microphthalmia
MPI	ENSG00000178802	protein_coding	2.29977	402	22	1.932e-05	0.480728	3	6.86915e-15	0.832468	827	0.133656	1.169	4	1	0.350941	NA	0.796249	479	1b	0.505839	1.94784	0.27965	NA	NA	13	Abnormal bleeding|Cirrhosis|Congenital hepatic fibrosis|Diarrhea|Failure to thrive|Generalized hypotonia|Hepatic failure|Hepatic fibrosis|Hepatomegaly|Hypoalbuminemia|Hypoglycemia|Malabsorption|Vomiting	CONGENITAL DISORDER OF GLYCOSYLATION, TYPE Ib; CDG1B	0	0.00538757	NA	NA	1	Failure to thrive
ADAMTS13	ENSG00000160323	protein_coding	2.29928	403	22	0.000108584	0.57154	2	8.25522e-31	0.594118	974	0.552201	0.683	19	9	0.6445	0.00105	0.729074	442	1a	0.525082	1.38667	0.444576	2	Confusion | Seizure	25	Abdominal pain|Abnormality of the nervous system|Abnormal lactate dehydrogenase level|Abnormal renal physiology|Arrhythmia|Coma|Confusion|Diarrhea|Dyspnea|Fever|Generalized muscle weakness|Headache|Hematuria|Increased serum lactate|Ischemic stroke|Myocardial infarction|Prolonged neonatal jaundice|Proteinuria|Renal insufficiency|Respiratory distress|Reticulocytosis|Seizure|Stroke|Thrombocytopenia|Tremor	THROMBOTIC THROMBOCYTOPENIC PURPURA, HEREDITARY; TTP	0	0.158294	NA	NA	2	Abnormal erythrocyte morphology|Thrombocytopenia
NME7	ENSG00000143156	protein_coding	2.29926	404	22	1.9085e-05	0.581413	3	0.000136393	0.636735	1357	0.394431	0.909	1	1	0.365655	NA	0.726411	669	1b	0.379552	1.82353	0.177477	NA	NA	5	Abnormality of the respiratory system|Atrial septal defect|Dextrocardia|Intrauterine growth retardation|Ventricular septal defect	NA	0	0.315619	NA	NA	3	Dilated third ventricle|Dilation of lateral ventricles|Hydrocephalus
NDUFS4	ENSG00000164258	protein_coding	2.29921	405	22	4.96e-05	0.653976	2	0.00101168	0.247228	946	0.224749	1.157	3	1	0.642167	NA	0.54288	107	1f	0.399911	1.1246	0.770613	6	Ataxia | Babinski sign | Dysarthria | Dystonia | Seizure | Spasticity	65	Abnormality of movement|Abnormal mitochondria in muscle tissue|Anemia|Apnea|Ataxia|Babinski sign|Blindness|Cerebellar atrophy|Coma|Developmental regression|Diabetes mellitus|Dysarthria|Dyskinesia|Dystonia|Emotional lability|Encephalopathy|Exercise intolerance|Failure to thrive|Feeding difficulties|Feeding difficulties in infancy|Focal T2 hyperintense basal ganglia lesion|Generalized hypotonia|Global developmental delay|Growth delay|Hearing impairment|Hepatic failure|Hepatomegaly|Hyperreflexia|Hypertrichosis|Hypertrophic cardiomyopathy|Hypoglycemia|Hyporeflexia|Hypotonia|Increased CSF lactate|Increased serum lactate|Increased serum pyruvate|Intellectual disability, severe|Intrauterine growth retardation|Lactic acidosis|Lethargy|Leukodystrophy|Leukoencephalopathy|Microcephaly|Muscle weakness|Nystagmus|Ophthalmoplegia|Optic atrophy|Optic disc pallor|Optic neuropathy|Paroxysmal involuntary eye movements|Peripheral neuropathy|Pigmentary retinopathy|Poor eye contact|Poor head control|Progressive cerebellar ataxia|Progressive spastic paraplegia|Ptosis|Respiratory insufficiency|Seizure|Sensorineural hearing impairment|Skeletal muscle atrophy|Spasticity|Strabismus|Ventricular septal defect|Vomiting	MITOCHONDRIAL COMPLEX I DEFICIENCY, NUCLEAR TYPE 1; MC1DN1	0	0.938753	4	Abnormality of vision | Ataxia | Gait disturbance | Seizure	29	Abnormal enzyme/coenzyme activity|Abnormality of vision|abnormal medulla oblongata morphology|Abnormal neuron morphology|Abnormal posturing|Alopecia|Apnea|Astrocytosis|Ataxia|Bilateral tonic-clonic seizure|Blindness|Cataract|Exaggerated startle response|Failure to thrive|Gait disturbance|Gliosis|Hypotonia|Impaired proprioception|Intracranial hemorrhage|Kyphosis|Lethargy|Neurodegeneration|Optic atrophy|Ptosis|Respiratory distress|Seizure|Sparse hair|Tremor|Weight loss
KAT6A	ENSG00000083168	protein_coding	2.29902	406	22	2.475e-05	0.611279	2	1.55607e-05	0.261988	702	0.564087	0.069	8	3	0.483793	0.001	0.645383	198	1b	0.371685	1.70844	0.619634	3	Dystonia | Intellectual disability | Seizure	66	Abnormal facial shape|Abnormality of the dentition|Absent speech|Anteverted ears|Astigmatism|Atrial septal defect|Autistic behavior|Brachydactyly|Broad nasal tip|Cerebral visual impairment|Cleft palate|Conjunctivitis|Cryptorchidism|Deeply set eye|Dystonia|Epicanthus|Facial asymmetry|Feeding difficulties|Freckling|Frontal bossing|Gait imbalance|Gastroesophageal reflux|Generalized hypotonia|Global developmental delay|Growth delay|Hammertoe|Highly arched eyebrow|Hydronephrosis|Intellectual disability|Intellectual disability, severe|Intrauterine growth retardation|Long face|Lower limb hypertonia|Low-set ears|Low-set, posteriorly rotated ears|Mandibular prognathia|Microcephaly|Microretrognathia|Muscle stiffness|Myopia|Narrow chest|Narrow forehead|Narrow mouth|Neonatal hypotonia|Optic atrophy|Patent ductus arteriosus|Pes planus|Plagiocephaly|Pointed chin|Poor speech|Posteriorly rotated ears|Prominent nasal bridge|Proptosis|Protuberant abdomen|Ptosis|Respiratory distress|Seizure|Short philtrum|Short stature|Sleep disturbance|Stereotypy|Strabismus|Triangular face|Ventricular septal defect|Wide intermamillary distance|Wide mouth	ARBOLEDA-THAM SYNDROME; ARTHS	0	0.425146	NA	NA	10	Abnormal bleeding|Abnormal heart morphology|Abnormal vertebral morphology|Atrial septal defect|Cleft palate|Decreased body weight|Hypoplasia of the thymus|Micrognathia|Pallor|Ventricular septal defect
TBRG4	ENSG00000136270	protein_coding	2.29894	407	22	5.376e-06	0.524609	3	4.50504e-20	0.739737	891	0.417675	0.738	3	2	0.2708	NA	0.70693	389	1b	0.463082	1.50869	0	NA	NA	NA	NA	NA	0	0	NA	NA	NA	NA
PDHX	ENSG00000110435	protein_coding	2.29882	408	22	0.0001392	0.562047	2	7.91235e-16	0.535922	1324	0.370883	0.718	10	3	0.436667	NA	0.711887	613	1a	0.428686	1.5387	0.629366	4	Ataxia | Dystonia | Intellectual disability | Seizure	32	Abnormal brainstem morphology|Abnormal cerebellum morphology|Abnormal corpus callosum morphology|Abnormality of eye movement|Abnormality of the basal ganglia|Agenesis of corpus callosum|Ataxia|Cerebral atrophy|Dystonia|Epicanthus|Failure to thrive|Global developmental delay|High palate|Hypertelorism|Hypoplasia of the corpus callosum|Increased CSF lactate|Increased serum lactate|Increased serum pyruvate|Intellectual disability|Intellectual disability, severe|Lactic acidosis|Microcephaly|Muscular hypotonia of the trunk|Neonatal hypotonia|Optic atrophy|Poor fine motor coordination|Seizure|Spastic paraplegia|Spastic tetraplegia|Tetraparesis|Unsteady gait|Ventriculomegaly	PYRUVATE DEHYDROGENASE E3-BINDING PROTEIN DEFICIENCY; PDHXD	0	0.397038	NA	NA	3	abnormal retinal vasculature morphology|Cataract|Retinal dysplasia
METTL2B	ENSG00000165055	protein_coding	2.29831	409	20	1.143e-06	0.469951	2	7.65024e-26	0.622188	1089	0.85803	1.181	4	3	0.738167	0.99995	0.768518	686	1f	0.406726	2.0343	0	NA	NA	NA	NA	NA	0	0	NA	NA	NA	NA
LIG3	ENSG00000005156	protein_coding	2.29814	410	21	1.87481e-05	0.598627	2	4.97478e-44	0.626782	632	0.472973	0.682	1	1	0.604586	NA	0.722012	405	1b	0.364126	1.99804	0	NA	NA	NA	NA	NA	0	0.333039	1	Ataxia	4	Ataxia|Cardiomegaly|Failure to thrive|Microcephaly
CHURC1	ENSG00000258289	protein_coding	2.29767	411	21	1.78297e-06	0.592735	2	1.41193e-103	0.658075	960	0.628864	1.846	1	1	0.683148	0.79105	0.709478	519	1a	0.39391	1.7017	0	NA	NA	NA	NA	NA	0	0	NA	NA	NA	NA
BCR	ENSG00000186716	protein_coding	2.29749	412	22	0.0001909	0.701163	2	1.53209e-68	0.643348	1330	0.698526	0.296	4	2	0.567	0.97995	0.782766	513	1a	0.517109	1.78174	0.121825	NA	NA	4	Fatigue|Fever|Splenomegaly|Thrombocytopenia	LEUKEMIA, CHRONIC MYELOID; CML	0	0.183302	NA	NA	2	Sepsis|Weight loss
PRKRA	ENSG00000180228	protein_coding	2.2973	413	23	5e-08	0.489753	1	3.37151e-09	0.234483	577	0.621985	0.558	4	3	0.612741	NA	0.588489	149	3a	0.368608	1.43499	0.729664	6	Cognitive impairment | Dysarthria | Dysphagia | Gait disturbance | Intellectual disability | Parkinsonism	23	Abnormal pyramidal sign|Bradykinesia|Cognitive impairment|Delayed speech and language development|Dysarthria|Dyskinesia|Dysphagia|Dysphonia|Gait disturbance|Hyperreflexia|Intellectual disability|Involuntary movements|Laryngeal dystonia|Limb dystonia|Limb pain|Morphological abnormality of the pyramidal tract|Motor delay|Orofacial dyskinesia|Parkinsonism|Postural tremor|Retrocollis|Torticollis|Unsteady gait	DYSTONIA 16; DYT16	0	0.409064	NA	NA	8	abnormal ear morphology|Decreased body weight|Failure to thrive|Hearing impairment|Hypercholesterolemia|Hypoalbuminemia|Infertility|Short nose
CDH3	ENSG00000062038	protein_coding	2.29667	414	22	1e-06	0.526862	2	2.74663e-19	0.499847	1202	0.514588	0.854	9	4	0.7375	NA	0.812083	702	1b	0.398692	2.39497	0.314554	1	Abnormality of vision	22	Abnormality of retinal pigmentation|Abnormality of the orbital region|Abnormality of vision|Blindness|Camptodactyly|Fine hair|Finger syndactyly|Freckling|Hyperkeratosis|Joint contracture of the hand|Macular degeneration|Macular dystrophy|Melanocytic nevus|Nystagmus|Reduced visual acuity|Retinopathy|Short stature|Skeletal dysplasia|Sparse hair|Split hand|Strabismus|Syndactyly	ECTODERMAL DYSPLASIA, ECTRODACTYLY, AND MACULAR DYSTROPHY SYNDROME; EEMS | HYPOTRICHOSIS, CONGENITAL, WITH JUVENILE MACULAR DYSTROPHY; HJMD	0	0	NA	NA	NA	NA
ERCC6	ENSG00000225830	protein_coding	2.29661	415	22	8.037e-05	0.53979	2	5.06392e-09	0.360324	813	0.462771	0.802	13	6	0.385821	0.00215	0.607376	88	1b	0.409329	1.66884	0.786908	9	Ataxia | Cerebral cortical atrophy | Cognitive impairment | Dementia | Dysarthria | Gait disturbance | Intellectual disability | Seizure | Spasticity	158	Abnormal facial shape|Abnormal hair morphology|Abnormality of peripheral nerve conduction|Abnormality of retinal pigmentation|Abnormality of temperature regulation|Abnormality of the dentition|Abnormality of the pinna|Abnormality of visual evoked potentials|Agenesis of corpus callosum|Anemia|Anodontia|Anophthalmia|Aplasia/Hypoplasia of the cerebellum|Areflexia|Arrhythmia|Astrocytosis|Ataxia|Basal ganglia calcification|Brain atrophy|Camptodactyly|Camptodactyly of finger|Cardiomyopathy|Cataract|Cerebellar atrophy|Cerebellar calcifications|Cerebellar hypoplasia|Cerebral atrophy|Cerebral calcification|Cerebral cortical atrophy|Cerebral white matter atrophy|Choreoathetosis|Cognitive impairment|Conductive hearing impairment|Conjunctivitis|Corneal ulceration|Coxa valga|Cryptorchidism|Cutaneous photosensitivity|Decreased lacrimation|Decreased nerve conduction velocity|Deeply set eye|Defective DNA repair after ultraviolet radiation damage|Dementia|Demyelinating peripheral neuropathy|Dense calcifications in the cerebellar dentate nucleus|Dermal atrophy|Developmental cataract|Diarrhea|Difficulty walking|Dry skin|Dysarthria|Ectropion|Elevated hepatic transaminase|Entropion|Failure to thrive|Feeding difficulties|Feeding difficulties in infancy|Flexion contracture|Freckling|Functional motor deficit|Gait disturbance|Gastroesophageal reflux|Generalized hypotonia|Gliosis|Hearing impairment|Hepatomegaly|Hirsutism|Hydronephrosis|Hypermelanotic macule|Hypermetropia|Hyperreflexia|Hypertension|Hypogonadism|Hypohidrosis|Hypoplasia of teeth|Hyporeflexia|Hypotonia|Increased cellular sensitivity to UV light|Intellectual disability|Intellectual disability, mild|Intellectual disability, profound|Intention tremor|Intrauterine growth retardation|Joint contracture of the hand|Joint stiffness|Keratitis|Keratoconjunctivitis sicca|Kyphoscoliosis|Kyphosis|Long face|Long philtrum|Lower limb spasticity|Male hypogonadism|Mandibular prognathia|Melanoma|Mental deterioration|Microcephaly|Microcornea|Micrognathia|Micropenis|Microphthalmia|Muscle weakness|Muscular hypotonia of the trunk|Neoplasm|Neurodevelopmental delay|Neurogenic bladder|Nystagmus|Oligomenorrhea|Olivopontocerebellar atrophy|Opacification of the corneal stroma|Optic atrophy|Optic disc pallor|Osteoporosis|Peripheral axonal neuropathy|Peripheral neuropathy|Photophobia|Pigmentary retinopathy|Poikiloderma|Polyneuropathy|Postural instability|Premature graying of hair|Prematurely aged appearance|Progeroid facial appearance|Progressive microcephaly|Progressive neurologic deterioration|Prominent nasal bridge|Proteinuria|Reduced tendon reflexes|Renal hypoplasia|Renal insufficiency|Retinal atrophy|Retinal degeneration|Retinal dystrophy|Scoliosis|Seizure|Sensorineural hearing impairment|Severe global developmental delay|Severe short stature|Short neck|Short stature|Skeletal muscle atrophy|Sleep disturbance|Sloping forehead|Sparse hair|Spasticity|Splenomegaly|Strabismus|Stroke|Telangiectasia|Thickened calvaria|Thin vermilion border|Tremor|Unsteady gait|Urinary retention|Vascular calcification|Visual impairment|Wide intermamillary distance|Wide nasal bridge	COCKAYNE SYNDROME B; CSB | LUNG CANCER | CEREBROOCULOFACIOSKELETAL SYNDROME 1; COFS1 | DE SANCTIS-CACCHIONE SYNDROME | UV-SENSITIVE SYNDROME 1; UVSS1 | MACULAR DEGENERATION, AGE-RELATED, 5; ARMD5 | PREMATURE OVARIAN FAILURE 11; POF11	0	0.428707	1	Ataxia	7	Astrocytosis|Ataxia|Decreased body weight|Failure to thrive|Hearing impairment|Photophobia|Retinal degeneration
NPRL3	ENSG00000103148	protein_coding	2.29616	416	22	2e-06	0.59432	2	6.5409e-85	0.635538	692	0	0.491	0	0	NA	NA	0.873519	369	1a	0.53274	2.52833	0.0492565	1	Seizure	1	Seizure	EPILEPSY, FAMILIAL FOCAL, WITH VARIABLE FOCI 3; FFEVF3	0	0.398206	NA	NA	8	Abnormal bleeding|Abnormal erythrocyte morphology|Anemia|Cardiomegaly|Cleft palate|Pallor|Umbilical hernia|Ventricular septal defect
SPON2	ENSG00000159674	protein_coding	2.29537	417	22	3.574e-06	0.695594	2	4.83296e-46	0.598188	1183	0.513256	1.893	6	4	0.526545	NA	0.793227	613	1a	0.476931	1.97073	0	NA	NA	NA	NA	NA	0	0	NA	NA	NA	NA
PCCB	ENSG00000114054	protein_coding	2.29493	418	22	3.24493e-06	0.459635	2	8.64658e-12	0.350269	841	0.618071	0.894	2	2	0.817069	NA	0.62606	417	1f	0.354924	1.29097	0.510942	3	Dystonia | Intellectual disability | Seizure	28	Anemia|Apnea|Arrhythmia|Cardiomyopathy|Cerebellar hemorrhage|Cerebral atrophy|Coma|Constipation|Dystonia|Failure to thrive|Feeding difficulties in infancy|Global developmental delay|Hepatomegaly|Hypoglycemia|Intellectual disability|Lactic acidosis|Lethargy|Muscular hypotonia of the trunk|Neutropenia|Osteoporosis|Pancreatitis|Pancytopenia|Psychomotor retardation|Seizure|Short stature|Tachypnea|Thrombocytopenia|Vomiting	PROPIONIC ACIDEMIA	0	0.226424	NA	NA	2	abnormal kidney morphology|Polycystic kidney dysplasia
TTLL12	ENSG00000100304	protein_coding	2.29443	419	22	0.000116799	0.669151	3	1.95688e-18	0.805602	777	0.61133	1.074	8	6	0.493963	NA	0.706822	261	1b	0.447394	1.7435	0	NA	NA	NA	NA	NA	0	0	NA	NA	NA	NA
C1R	ENSG00000159403	protein_coding	2.29423	420	22	9.961e-07	0.608281	2	2.59234e-07	0.367627	566	0.67585	0.39	10	8	0.376583	NA	0.655953	94	1b	0.515018	1.59579	0.212651	NA	NA	12	Arachnodactyly|Bruising susceptibility|Gingival bleeding|Hypermelanotic macule|Inguinal hernia|Joint laxity|Micrognathia|Recurrent infections|Scoliosis|Short stature|Tall stature|Thin skin	EHLERS-DANLOS SYNDROME, PERIODONTAL TYPE, 1; EDSPD1	0	0.34991	NA	NA	2	Abnormal heart morphology|Cardiomegaly
GNMT	ENSG00000124713	protein_coding	2.2941	421	22	7e-06	0.456354	2	4.19316e-88	0.66011	806	0	0.951	0	0	NA	NA	0.804825	516	1a	0.488759	2.05986	0.242945	NA	NA	2	Elevated hepatic transaminase|Hepatomegaly	GLYCINE N-METHYLTRANSFERASE DEFICIENCY	0	0.43443	NA	NA	6	Abnormality of the liver|Hepatic steatosis|Hepatomegaly|Hypercholesterolemia|Leukopenia|Neutropenia
PTPRN2	ENSG00000155093	protein_coding	2.29376	422	22	4.84e-05	0.915058	2	3.27864e-27	0.538942	4613	0.557628	0.568	15	7	0.644897	0.0011	0.860332	258	1f	0.394822	3.12911	0	NA	NA	NA	NA	NA	0	0	NA	NA	NA	NA
CACNA1B	ENSG00000148408	protein_coding	2.2929	423	22	4.164e-05	0.604949	1	3.87568e-20	0.289194	936	0.572848	0.24	8	4	0.580483	0.054	0.588267	137	1f	0.409563	1.31572	0.795261	7	Abnormality of vision | Ataxia | Dystonia | Intellectual disability | Myoclonus | Seizure | Spasticity	54	Abnormal corpus callosum morphology|Abnormal involuntary eye movements|Abnormality of vision|Absent speech|Ataxia|Attention deficit hyperactivity disorder|Behavioral abnormality|Brain atrophy|Cerebral atrophy|Cerebral visual impairment|Choreoathetosis|Decreased fetal movement|Delayed speech and language development|Developmental regression|Difficulty walking|Downslanted palpebral fissures|Dyskinesia|Dystonia|Encephalopathy|Epileptic encephalopathy|Failure to thrive|Feeding difficulties|Gastroesophageal reflux|Generalized hypotonia|Global developmental delay|High forehead|Hyperkinetic movements|Hypodontia|Hyporeflexia|Hypotonia|Hypsarrhythmia|Impulsivity|Inability to walk|Intellectual disability|Involuntary movements|Mental deterioration|Microcephaly|Myoclonus|Nystagmus|Optic atrophy|Poor head control|Postnatal microcephaly|Ptosis|Recurrent respiratory infections|Reduced tendon reflexes|Retinal degeneration|Rigidity|Seizure|Short stature|Spasticity|Status epilepticus|Strabismus|Tremor|Unsteady gait	NEURODEVELOPMENTAL DISORDER WITH SEIZURES AND NONEPILEPTIC HYPERKINETIC MOVEMENTS; NEDNEH	0	0.368784	1	Gait disturbance	7	Abnormal nervous system electrophysiology|Abnormal synaptic transmission|Behavioral abnormality|Gait disturbance|Hyperactivity|Hypertension|Hypotriglyceridemia
DNM1	ENSG00000106976	protein_coding	2.29165	424	21	4.8e-05	0.55238	2	1.35256e-08	0.315797	597	0	0.252	3	0	NA	NA	0.682371	88	1b	0.583979	1.55564	0.80493	7	Abnormality of vision | Ataxia | Dysphagia | Intellectual disability | Myoclonus | Seizure | Spasticity	72	Abnormal brainstem morphology|Abnormal corpus callosum morphology|Abnormal involuntary eye movements|Abnormality of the dentition|Abnormality of the periventricular white matter|Abnormality of vision|Absent speech|Aggressive behavior|Ataxia|Attention deficit hyperactivity disorder|Autistic behavior|Behavioral abnormality|Bilateral tonic-clonic seizure|Brain atrophy|Cerebral atrophy|Decreased fetal movement|Delayed speech and language development|Depressed nasal bridge|Developmental regression|Difficulty walking|Downslanted palpebral fissures|Dyskinesia|Dysphagia|EEG abnormality|Encephalopathy|Enlarged cisterna magna|Epileptic encephalopathy|Failure to thrive|Falls|Feeding difficulties|Focal-onset seizure|Frontotemporal cerebral atrophy|Gastroesophageal reflux|Generalized hypotonia|Generalized myoclonic seizure|Global developmental delay|High forehead|Hyperactivity|Hypodontia|Hypoplasia of the corpus callosum|Hyporeflexia|Hypsarrhythmia|Impulsivity|Inability to walk|Intellectual disability|Intellectual disability, progressive|Intellectual disability, severe|Involuntary movements|Low-set ears|Macrocephaly|Mental deterioration|Microcephaly|Myoclonus|Nystagmus|Optic atrophy|Personality disorder|Poor head control|Posteriorly rotated ears|Psychomotor retardation|Ptosis|Recurrent respiratory infections|Reduced tendon reflexes|Retinal degeneration|Rigidity|Seizure|Self-injurious behavior|Short stature|Spasticity|Status epilepticus|Tented upper lip vermilion|Tremor|Unsteady gait	DEVELOPMENTAL AND EPILEPTIC ENCEPHALOPATHY 31; DEE31	0	0.766388	3	Ataxia | Gait disturbance | Seizure	8	Abnormal neuron morphology|Ataxia|Bilateral tonic-clonic seizure|Failure to thrive|Gait disturbance|gonad morphology variant|Seizure|Tremor
NEU1	ENSG00000204386	protein_coding	2.29163	425	22	1.342e-06	0.674681	2	0.000565823	0.164214	458	0	0.838	0	0	NA	NA	0.486049	11	3a	0.43306	1.25967	0.810483	8	Ataxia | Dysphagia | Gait disturbance | Intellectual disability | Myoclonus | Neurological speech impairment | Seizure | Spasticity	83	Abnormal EKG|Abnormal form of the vertebral bodies|Abnormal heart morphology|Abnormality of movement|Abnormality of the respiratory system|Aminoaciduria|Ascites|Ataxia|Cardiomegaly|Cardiomyopathy|Cataract|Cherry red spot of the macula|Coarse facial features|Corneal opacity|Decreased nerve conduction velocity|Delayed skeletal maturation|Delayed speech and language development|Developmental cataract|Developmental regression|Dysmetria|Dysphagia|Dysphonia|Dyspnea|EEG abnormality|Flexion contracture|Frontal bossing|Gait disturbance|Generalized hypotonia|Generalized myoclonic seizure|Global developmental delay|Hearing impairment|Hepatomegaly|Hepatosplenomegaly|High forehead|Hydrocephalus|Hydrops fetalis|Hyperkeratosis|Hyperreflexia|Hypotonia|Infantile muscular hypotonia|Inguinal hernia|Intellectual disability|Intellectual disability, severe|Kyphosis|Loss of ability to walk|Lower limb spasticity|Low-set ears|Macrocephaly|Motor delay|Muscle weakness|Myoclonus|Nephropathy|Neurological speech impairment|Nystagmus|Optic atrophy|Osteoporosis|Pectus carinatum|Pedal edema|Polydactyly|Progressive visual loss|Proteinuria|Protruding tongue|Psychomotor retardation|Respiratory tract infection|Retinopathy|Scoliosis|Seizure|Sensorineural hearing impairment|Short stature|Skeletal dysplasia|Skeletal muscle atrophy|Slurred speech|Spasticity|Splenomegaly|Strabismus|Telangiectasia|Thick lower lip vermilion|Tremor|Umbilical hernia|Vacuolated lymphocytes|Visual impairment|Visual loss|Wide nasal bridge	NEURAMINIDASE DEFICIENCY	0	0.934696	2	Gait disturbance | Myoclonus	15	abnormal choroid plexus morphology|Abnormal enzyme/coenzyme activity|Abnormal neuron morphology|Decreased body weight|Gait disturbance|Hydronephrosis|Hyperkeratosis|Hyperlordosis|Kyphosis|Myoclonus|Palpebral edema|Respiratory distress|Splenomegaly|Tremor|Urinary retention
LIG4	ENSG00000174405	protein_coding	2.29152	426	22	2.73e-05	0.548384	2	4.41133e-11	0.403268	593	0.232289	0.802	2	1	0.380926	NA	0.45136	74	3a	0.32808	0.870011	0.564976	2	Intellectual disability | Seizure	108	Abnormality of cardiovascular system morphology|Abnormality of chromosome stability|Abnormality of the dentition|Abnormality of the skeletal system|Alopecia|Anemia|Aplasia/Hypoplasia of the corpus callosum|Aplasia/Hypoplasia of the eyebrow|Attention deficit hyperactivity disorder|Biparietal narrowing|Brachycephaly|Brachydactyly|Broad nasal tip|Cataract|Chronic diarrhea|Clinodactyly of the 5th finger|Cryptorchidism|Cutaneous photosensitivity|Decreased circulating IgA level|Decreased circulating IgG level|Delayed eruption of teeth|Delayed skeletal maturation|Delayed speech and language development|Depressed nasal bridge|Diarrhea|Dry skin|Epicanthus|Episodic vomiting|Erythema|Facial asymmetry|Failure to thrive|Feeding difficulties in infancy|Fever|Fine hair|Gastroesophageal reflux|Generalized hypotonia|Global developmental delay|Growth delay|Hearing impairment|Hepatomegaly|High forehead|High palate|High pitched voice|Hydrocephalus|Hydronephrosis|Hyperactivity|Hypermetropia|Hypertelorism|Hypoplasia of penis|Hypoplasia of the thymus|Hypospadias|Hypothyroidism|Immunodeficiency|Inguinal hernia|Intellectual disability|Intrauterine growth retardation|Iris coloboma|Low-set ears|Low-set, posteriorly rotated ears|Lymphoma|Malabsorption|Microcephaly|Micrognathia|Micropenis|Microphthalmia|Myopia|Narrow forehead|Neoplasm|Nephrotic syndrome|Nystagmus|Otitis media|Pancytopenia|Pes planus|Pneumonia|Prominent nose|Protruding ear|Psoriasiform dermatitis|Ptosis|Recurrent infections|Recurrent viral infections|Respiratory insufficiency|Rod-cone dystrophy|Sacral dimple|Scoliosis|Seizure|Sepsis|Short attention span|Short foot|Short palpebral fissure|Short stature|Sloping forehead|Small hand|Spina bifida occulta|Splenomegaly|Strabismus|Syndactyly|Telangiectasia|Telangiectasia of the skin|Telecanthus|Thickened skin|Thin vermilion border|Thrombocytopenia|Toe syndactyly|Type II diabetes mellitus|Upslanted palpebral fissure|Wide anterior fontanel|Wide mouth|Wide nasal bridge	MYELOMA, MULTIPLE | LIG4 SYNDROME	0	0.738099	2	Ataxia | thin cerebral cortex	14	Abnormal brainstem morphology|Abnormal corpus striatum morphology|Abnormality of the immune system|Ataxia|Chromosome breakage|Decreased body weight|Decreased circulating antibody level|Decreased circulating IgA level|Decreased circulating IgG level|Decreased circulating total IgM|Failure to thrive|Lymphopenia|Microcephaly|thin cerebral cortex
RFWD3	ENSG00000168411	protein_coding	2.29097	427	22	3.626e-06	0.560291	2	5.68118e-23	0.570975	939	0.275852	0.778	5	2	0.180231	NA	0.690471	292	1d	0.404696	1.73725	0.537587	2	Abnormality of vision | Intellectual disability	66	Abnormal cardiac septum morphology|Abnormal eyelid morphology|Abnormal foot morphology|Abnormality of chromosome stability|Abnormality of the hypothalamus-pituitary axis|Abnormality of the liver|Abnormality of the orbital region|Abnormality of vision|Abnormal testis morphology|Aganglionic megacolon|Anal atresia|Anemia|Astigmatism|Atrial septal defect|Azoospermia|Cataract|Cleft palate|Clinodactyly of the 5th finger|Cryptorchidism|Dolichocephaly|Epicanthus|Facial asymmetry|Finger syndactyly|Frontal bossing|Global developmental delay|Growth delay|Hearing abnormality|Hearing impairment|High palate|Hip dislocation|Hydrocephalus|Hyperreflexia|Hypertelorism|Hypertrophic cardiomyopathy|Hypogonadism|Hypopigmented skin patches|Hypospadias|Intellectual disability|Intrauterine growth retardation|Leukopenia|Microcephaly|Micrognathia|Microphthalmia|Multiple cafe-au-lait spots|Neoplasm|Nystagmus|Patent ductus arteriosus|Pes planus|Proptosis|Ptosis|Recurrent urinary tract infections|Renal hypoplasia/aplasia|Renal insufficiency|Scoliosis|Short palpebral fissure|Short stature|Sloping forehead|Strabismus|Thrombocytopenia|Toe syndactyly|Triphalangeal thumb|Umbilical hernia|Upslanted palpebral fissure|Ventriculomegaly|Visual impairment|Weight loss	FANCONI ANEMIA, COMPLEMENTATION GROUP W; FANCW	0	0.0274831	NA	NA	1	Testicular atrophy
CHAF1A	ENSG00000167670	protein_coding	2.29089	428	22	2.756e-05	0.648388	2	1.81025e-46	0.647476	821	0.767053	0.118	7	5	0.412933	0.19775	0.665573	174	1b	0.493783	1.45052	0	NA	NA	NA	NA	NA	0	0	NA	NA	NA	NA
SNX29	ENSG00000048471	protein_coding	2.29082	429	22	1.33485e-05	0.779201	3	9.35169e-09	0.507683	3199	0.583909	0.741	8	5	0.513346	NA	0.722909	497	1a	0.477183	1.48927	0	NA	NA	NA	NA	NA	0	0	NA	NA	NA	NA
IFT27	ENSG00000100360	protein_coding	2.28994	430	22	0.0001	0.550377	3	8.00054e-20	0.767917	628	0	1.411	0	0	NA	NA	0.615013	128	1f	0.352982	1.77404	0.549975	2	Intellectual disability | Neurological speech impairment	23	Abnormal electroretinogram|Cryptorchidism|Downslanted palpebral fissures|Finger syndactyly|Hearing impairment|Hepatic fibrosis|Hypertension|Hypogonadism|Hypoplasia of penis|Intellectual disability|Low-set, posteriorly rotated ears|Medial flaring of the eyebrow|Multicystic kidney dysplasia|Nephrotic syndrome|Neurological speech impairment|Nystagmus|Obesity|Pigmentary retinopathy|Postaxial hand polydactyly|Prominent nasal bridge|Short neck|Short stature|Skeletal muscle atrophy	BARDET-BIEDL SYNDROME 19; BBS19	0	0.246356	NA	NA	3	abnormal keratinocyte differentiation|Micrognathia|Umbilical hernia
TANGO2	ENSG00000183597	protein_coding	2.28973	431	23	2e-07	0.709188	2	0.000128684	0.255634	909	0.357778	0.885	1	1	0.213545	NA	0.823792	186	1b	0.626255	2.10404	0.781981	10	Abnormality of extrapyramidal motor function | Ataxia | Babinski sign | Dysarthria | Dysphagia | Dystonia | Gait disturbance | Intellectual disability | Seizure | Spasticity	57	Abnormal EKG|Abnormality of extrapyramidal motor function|Absent speech|Acute rhabdomyolysis|Arrhythmia|Ataxia|Babinski sign|Bilateral tonic-clonic seizure|Cardiac arrest|Cerebral atrophy|Cerebral visual impairment|Clonus|Delayed ability to walk|Delayed speech and language development|Developmental regression|Drooling|Dysarthria|Dysphagia|Dystonia|Elevated hepatic transaminase|Elevated serum creatine kinase|EMG: myopathic abnormalities|Feeding difficulties in infancy|Focal impaired awareness seizure|Gait ataxia|Gait disturbance|Gastrointestinal dysmotility|Generalized hypotonia|Generalized myoclonic seizure|Global brain atrophy|Global developmental delay|Hyperactive deep tendon reflexes|Hyperreflexia|Hypertrophic cardiomyopathy|Hypoglycemia|Hypothyroidism|Incoordination|Increased serum lactate|Intellectual disability|Involuntary movements|Ischemic stroke|Lactic acidosis|Microcephaly|Mild global developmental delay|Muscle weakness|Neurodegeneration|Nystagmus|Optic atrophy|Poor coordination|Rhabdomyolysis|Seizure|Sensorineural hearing impairment|Severe global developmental delay|Spasticity|Spastic tetraplegia|Stroke|Supranuclear gaze palsy	METABOLIC CRISES, RECURRENT, WITH RHABDOMYOLYSIS, CARDIAC ARRHYTHMIAS, AND NEURODEGENERATION; MECRCN	0	0	NA	NA	NA	NA
RPGRIP1L	ENSG00000103494	protein_coding	2.28896	432	22	0.0008236	0.426205	2	6.69471e-14	0.547849	720	0.635037	0.956	6	5	0.490481	NA	0.728365	245	1f	0.36033	2.28086	0.808519	7	Ataxia | Cognitive impairment | Gait disturbance | Intellectual disability | Oculomotor apraxia | Seizure | Spasticity	109	Abnormal abdomen morphology|Abnormal corpus callosum morphology|Abnormality of cardiovascular system morphology|Abnormality of neuronal migration|Abnormality of the hypothalamus-pituitary axis|Abnormal pattern of respiration|Abnormal renal medulla morphology|Aganglionic megacolon|Agenesis of corpus callosum|Ambiguous genitalia|Anencephaly|Anophthalmia|Anteverted nares|Aplasia/Hypoplasia of the cerebellar vermis|Aplasia/Hypoplasia of the cerebellum|Aplasia/Hypoplasia of the corpus callosum|Apnea|Ataxia|Bile duct proliferation|Biparietal narrowing|Brainstem dysplasia|Cataract|Central apnea|Cerebellar vermis hypoplasia|Chorioretinal coloboma|Chronic hepatic failure|Cirrhosis|Cleft palate|Cleft upper lip|Cognitive impairment|Coloboma|Congenital hepatic fibrosis|Cryptorchidism|Dandy-Walker malformation|Delayed gross motor development|Depressed nasal ridge|Elevated hepatic transaminase|Elongated superior cerebellar peduncle|Encephalocele|Episodic tachypnea|Feeding difficulties|Feeding difficulties in infancy|Full cheeks|Gait disturbance|Generalized hypotonia|Global developmental delay|Growth delay|Hand polydactyly|Hepatic fibrosis|Hepatomegaly|Highly arched eyebrow|Hydrocephalus|Hyperreflexia|Hypertelorism|Hypertension|Hypometric saccades|Hypoplasia of the brainstem|Hypotonia|Inguinal hernia|Intellectual disability|Intellectual disability, moderate|Intrahepatic biliary atresia|Iris coloboma|Long face|Low-set ears|Low-set, posteriorly rotated ears|Macrocephaly|Microcephaly|Microcornea|Micrognathia|Microphthalmia|Molar tooth sign on MRI|Multicystic kidney dysplasia|Multiple small medullary renal cysts|Neonatal breathing dysregulation|Neoplasm of the liver|Nephronophthisis|Nephropathy|Nystagmus|Occipital encephalocele|Oculomotor apraxia|Optic atrophy|Optic nerve coloboma|Oral cleft|Polymicrogyria|Portal hypertension|Postaxial foot polydactyly|Postaxial hand polydactyly|Postaxial polydactyly|Preaxial hand polydactyly|Prominent nasal bridge|Ptosis|Renal cyst|Renal insufficiency|Retinal dystrophy|Round face|Scoliosis|Seizure|Situs inversus totalis|Sloping forehead|Spasticity|Splenomegaly|Strabismus|Tachypnea|Thickened superior cerebellar peduncle|Tremor|Vascular dilatation|Visual impairment|Wide mouth	COACH SYNDROME 1; COACH1 | JOUBERT SYNDROME 7; JBTS7 | MECKEL SYNDROME, TYPE 5; MKS5	0	0.440062	NA	NA	16	Abnormality of midbrain morphology|abnormal mandible morphology|Abnormal testis morphology|Agenesis of corpus callosum|Anophthalmia|Atrial septal defect|Cerebellar hypoplasia|Cleft palate|Cleft upper lip|decreased corpus callosum size|Dextrocardia|Hepatic fibrosis|Microphthalmia|Polydactyly|Preaxial polydactyly|Ventriculomegaly
DYRK1A	ENSG00000157540	protein_coding	2.28853	433	22	2.26e-05	0.669151	2	7.81236e-11	0.414368	1178	0	0.214	0	0	NA	NA	0.770251	368	1b	0.503135	1.85783	0.709727	6	Abnormality of vision | Ataxia | Cerebral cortical atrophy | Gait disturbance | Intellectual disability | Seizure	74	Abnormal brainstem morphology|Abnormal facial shape|Abnormality of neuronal migration|Abnormality of the cervical spine|Abnormality of the pinna|Abnormality of vision|Absent speech|Anxiety|Arachnodactyly|Astigmatism|Ataxia|Attention deficit hyperactivity disorder|Autistic behavior|Behavioral abnormality|Bulbous nose|Cerebral cortical atrophy|Clinodactyly of the 5th finger|Corneal opacity|Cryptorchidism|Deeply set eye|Delayed speech and language development|Enlarged cisterna magna|Failure to thrive|Febrile seizure (within the age range of 3 months to 6 years)|Feeding difficulties|Feeding difficulties in infancy|Flexion contracture of finger|Gait disturbance|Gastroesophageal reflux|Generalized hypotonia|Global developmental delay|Hydronephrosis|Hyperactivity|Hypermetropia|Hypoplasia of the brainstem|Hypoplasia of the corpus callosum|Hypospadias|Inappropriate laughter|Incoordination|Intellectual disability|Intellectual disability, severe|Intrauterine growth retardation|Kyphosis|Microcephaly|Micrognathia|Micropenis|Motor delay|Multiple joint contractures|Myopia|Narrow forehead|Optic disc pallor|Patent ductus arteriosus|Polydactyly|Polyhydramnios|Poor speech|Prominent nasal bridge|Protruding ear|Recurrent infections|Renal cyst|Scoliosis|Seizure|Severe global developmental delay|Short foot|Short stature|Smooth philtrum|Stereotypy|Strabismus|Tapered finger|Thick lower lip vermilion|Toe syndactyly|Ventricular septal defect|Ventriculomegaly|Visual impairment|Vomiting	INTELLECTUAL DEVELOPMENTAL DISORDER, AUTOSOMAL DOMINANT 7; MRD7	0	0.352253	NA	NA	6	Abnormal hippocampus morphology|Abnormality of thalamus morphology|Brachycephaly|Decreased body weight|Failure to thrive|Microcephaly
SURF1	ENSG00000148290	protein_coding	2.28835	434	22	0.000108584	0.484861	2	4.14762e-86	0.662878	1114	0	1.724	2	0	NA	NA	0.713924	551	1a	0.488918	1.34428	0.758686	8	Ataxia | Cognitive impairment | Dysarthria | Dysphagia | Dystonia | Intellectual disability | Seizure | Spasticity	122	Abnormal brainstem morphology|Abnormal caudate nucleus morphology|Abnormal globus pallidus morphology|Abnormality of eye movement|Abnormality of movement|Abnormality of thalamus morphology|Abnormality of the respiratory system|Abnormal pattern of respiration|Abnormal saccadic eye movements|Aminoaciduria|Anemia|Apnea|Arachnodactyly|Areflexia|Ataxia|Attention deficit hyperactivity disorder|Basal ganglia gliosis|Cachexia|Cataract|Chorea|Cleft palate|CNS demyelination|Cognitive impairment|Congestive heart failure|Decreased liver function|Decreased muscle mass|Deeply set eye|Dental crowding|Developmental regression|Difficulty walking|Diffuse white matter abnormalities|Dilated cardiomyopathy|Dolichocephaly|Downslanted palpebral fissures|Dysarthria|Dyskinesia|Dysphagia|Dystonia|Easy fatigability|Emotional lability|Esotropia|Exercise intolerance|Failure to thrive|Flexion contracture|Fluctuations in consciousness|Focal T2 hyperintense basal ganglia lesion|Generalized hypotonia|Genu recurvatum|Glaucoma|Gliosis|Global brain atrophy|Global developmental delay|Hammertoe|Hearing impairment|Hemiplegia/hemiparesis|Hepatomegaly|High, narrow palate|High palate|Horizontal nystagmus|Hyperreflexia|Hypertrichosis|Hypertrophic cardiomyopathy|Hypotonia|Increased CSF lactate|Increased intramyocellular lipid droplets|Increased serum lactate|Infantile muscular hypotonia|Inguinal hernia|Intellectual disability|Intellectual disability, severe|Involuntary movements|Kyphoscoliosis|Kyphosis|Lactic acidosis|Leukodystrophy|Leukoencephalopathy|Long face|Malar flattening|Meningocele|Mental deterioration|Micrognathia|Mitral valve calcification|Mitral valve prolapse|Motor delay|Muscle weakness|Myalgia|Myopia|Neurodevelopmental delay|Neuronal loss in basal ganglia|Nystagmus|Ophthalmoplegia|Optic atrophy|Osteopenia|Osteoporosis|Pectus carinatum|Peripheral demyelination|Peripheral neuropathy|Pes cavus|Pes planus|Pigmentary retinopathy|Progressive cerebellar ataxia|Progressive spastic paraplegia|Proteinuria|Psychomotor retardation|Ptosis|Renal agenesis|Renal dysplasia|Respiratory distress|Respiratory insufficiency|Respiratory insufficiency due to muscle weakness|Retinopathy|Scoliosis|Seizure|Sensorineural hearing impairment|Skeletal muscle atrophy|Sleep disturbance|Spasticity|Strabismus|Tall stature|Ventricular septal defect|Ventriculomegaly|Visual impairment	LEIGH SYNDROME; LS | CHARCOT-MARIE-TOOTH DISEASE, TYPE 4K; CMT4K	0	0.3348	1	Ataxia	5	Abnormal enzyme/coenzyme activity|abnormal mitochondrial physiology|Ataxia|Congestive heart failure|Decreased body weight
IFT140	ENSG00000187535	protein_coding	2.28827	435	22	0.0003674	0.506531	2	2.11684e-10	0.470823	1378	0.669716	0.818	9	6	0.816967	NA	0.730564	610	1a	0.479399	1.48413	0.700592	4	Ataxia | Cognitive impairment | Intellectual disability | Seizure	73	Abnormal clavicle morphology|Abnormal electroretinogram|Abnormality of neuronal migration|Abnormality of pelvic girdle bone morphology|Abnormality of retinal pigmentation|Abnormality of the liver|Abnormality of the optic disc|Abnormal testis morphology|Accessory oral frenulum|Anemia|Anteverted nares|Aplasia/Hypoplasia of the cerebellar vermis|Ataxia|Blindness|Brachydactyly|Cataract|Cholestasis|Cognitive impairment|Conductive hearing impairment|Cone-shaped epiphysis|Constriction of peripheral visual field|Encephalocele|Feeding difficulties in infancy|Frontal bossing|Glaucoma|Global developmental delay|Hearing impairment|Hemiplegia/hemiparesis|Hepatic fibrosis|Hepatomegaly|High palate|Hyperinsulinemia|Hyperreflexia|Hypogonadism|Hypoplasia of penis|Hypotonia|Intellectual disability|Macroglossia|Macular atrophy|Microcephaly|Micromelia|Narrow chest|Narrow forehead|Nephronophthisis|Nephropathy|Nyctalopia|Nystagmus|Obesity|Ophthalmoplegia|Optic atrophy|Photophobia|Postaxial foot polydactyly|Postaxial hand polydactyly|Progressive visual loss|Prominent forehead|Renal cyst|Renal dysplasia|Renal insufficiency|Respiratory insufficiency|Rod-cone dystrophy|Seizure|Sensorineural hearing impairment|Short foot|Short ribs|Short stature|Skeletal dysplasia|Stage 5 chronic kidney disease|Toe syndactyly|Type II diabetes mellitus|Visual impairment|Visual loss|Wide mouth|Wide nasal bridge	SHORT-RIB THORACIC DYSPLASIA 9 WITH OR WITHOUT POLYDACTYLY; SRTD9 | RETINITIS PIGMENTOSA 80; RP80	0	0.437607	NA	NA	12	abnormal kidney morphology|Abnormal renal physiology|Anophthalmia|Cleft palate|Hydrops fetalis|Increased LDL cholesterol concentration|Intrauterine growth retardation|kidney medulla cysts|Polydactyly|Renal cortical cysts|Renal cyst|Renal insufficiency
RLBP1	ENSG00000140522	protein_coding	2.2881	436	18	1.338e-05	0.450479	3	3.39009e-27	0.869634	832	0	1.08	1	0	NA	NA	0.7655	388	2a	0.465893	1.94563	0.43175	1	Intellectual disability	36	Abnormal electroretinogram|Abnormality of retinal pigmentation|Abnormal testis morphology|Anteverted nares|Attenuation of retinal blood vessels|Blindness|Cataract|Color vision defect|Conductive hearing impairment|Constriction of peripheral visual field|Glaucoma|Hyperinsulinemia|Hyperreflexia|Hypogonadism|Hypoplasia of penis|Intellectual disability|Macular atrophy|Macular degeneration|Nyctalopia|Nystagmus|Obesity|Ophthalmoplegia|Optic atrophy|Peripheral visual field loss|Photophobia|Pigmentary retinopathy|Progressive visual loss|Retinal atrophy|Retinal dystrophy|Retinal flecks|Rod-cone dystrophy|Scotoma|Sensorineural hearing impairment|Type II diabetes mellitus|Visual impairment|Wide nasal bridge	FUNDUS ALBIPUNCTATUS | BOTHNIA RETINAL DYSTROPHY | NEWFOUNDLAND ROD-CONE DYSTROPHY; NFRCD	0	0.0242548	NA	NA	1	Retinal degeneration
COL16A1	ENSG00000084636	protein_coding	2.28713	437	21	0.0001137	0.458764	2	2.78e-57	0.643801	471	0.787803	0.627	9	7	0.732897	0.22905	0.711356	153	1d	0.506498	1.81768	0	NA	NA	NA	NA	NA	0	0.418513	NA	NA	2	Cataract|Osteopenia
VAPB	ENSG00000124164	protein_coding	2.28683	438	22	9.12927e-05	0.705284	2	5.80716e-26	0.609789	713	0	0.559	0	0	NA	NA	0.614612	179	1d	0.494861	1.04191	0.653647	4	Agitation | Dysarthria | Dysphagia | Spasticity	29	Agitation|Amyotrophic lateral sclerosis|Anxiety|Areflexia|Degeneration of anterior horn cells|Depressivity|Distal muscle weakness|Dysarthria|Dysphagia|Dyspnea|EMG: neuropathic changes|Emotional lability|Fasciculations|Fatigue|Generalized muscle weakness|Hyporeflexia|Morphological abnormality of the pyramidal tract|Muscle spasm|Neurodegeneration|Neuronal loss in central nervous system|Pain|Paralysis|Postural tremor|Progressive muscle weakness|Proximal muscle weakness|Respiratory insufficiency|Skeletal muscle atrophy|Spasticity|Spinal muscular atrophy	SPINAL MUSCULAR ATROPHY, LATE-ONSET, FINKEL TYPE; SMAFK | AMYOTROPHIC LATERAL SCLEROSIS 8; ALS8	0	0.408985	1	Ataxia	8	Abnormality of neuronal migration|Ataxia|Axonal degeneration|Centrally nucleated skeletal muscle fibers|Congestive heart failure|Hypotonia|increased aggression|Tremor
PRIMPOL	ENSG00000164306	protein_coding	2.28628	439	21	3.41055e-05	0.603175	2	5.12448e-15	0.542964	957	0.341352	1.328	3	2	0.1144	0.00205	0.791811	470	1d	0.401028	2.33239	0.278207	NA	NA	3	Myopia|Reduced visual acuity|Visual impairment	MYOPIA 22, AUTOSOMAL DOMINANT; MYP22	0	0.374987	NA	NA	3	Male infertility|Retinal dysplasia|Tremor
NDUFAF1	ENSG00000137806	protein_coding	2.28608	440	21	0.0009198	0.300359	3	3.56313e-42	0.909346	1051	0.672262	0.905	5	4	0.738633	NA	0.783126	735	1a	0.407288	2.13156	0.476093	1	Ataxia	39	Abnormal mitochondria in muscle tissue|Ataxia|Blindness|Congestive heart failure|Diabetes mellitus|Encephalopathy|Failure to thrive|Feeding difficulties|Global developmental delay|Hepatomegaly|Hypertrophic cardiomyopathy|Hypoglycemia|Hypotonia|Increased CSF lactate|Increased serum lactate|Increased serum pyruvate|Intrauterine growth retardation|Kyphosis|Lactic acidosis|Lethargy|Leukodystrophy|Leukoencephalopathy|Microcephaly|Muscle weakness|Myopathy|Nystagmus|Optic disc pallor|Optic neuropathy|Osteoporosis|Paroxysmal involuntary eye movements|Poor eye contact|Poor head control|Ptosis|Respiratory insufficiency|Retinopathy|Scoliosis|Sensorineural hearing impairment|Strabismus|Vomiting	MITOCHONDRIAL COMPLEX I DEFICIENCY, NUCLEAR TYPE 11; MC1DN11	0	0	NA	NA	NA	NA
GCAT	ENSG00000100116	protein_coding	2.286	441	22	7.404e-06	0.574918	3	1.61988e-07	0.661257	625	0.649675	1.237	3	3	0.7869	NA	0.694576	200	1b	0.476256	1.66984	0	NA	NA	NA	NA	NA	0	0	NA	NA	NA	NA
POLR2E	ENSG00000099817	protein_coding	2.28573	442	24	4.089e-30	0.926541	2	3.83313e-37	0.616149	1293	0	1.487	1	0	NA	NA	0.845353	166	1a	0.568424	2.55549	0	NA	NA	NA	NA	NA	0	0.0187518	NA	NA	1	gonad morphology variant
CISD2	ENSG00000145354	protein_coding	2.28501	443	16	0.0005106	0.439866	3	1.83251e-19	0.638464	1072	0.354905	0.91	1	1	0.209182	NA	0.661463	750	1b	0.357798	1.39278	0.758171	7	Ataxia | Cerebral cortical atrophy | Dementia | Dysarthria | Hallucinations | Intellectual disability | Seizure	39	Abnormal autonomic nervous system physiology|Abnormal bleeding|Anemia|Ataxia|Behavioral abnormality|Cardiomyopathy|Central apnea|Cerebral cortical atrophy|Constipation|Decreased circulating antibody level|Delayed puberty|Dementia|Depressivity|Developmental regression|Diabetes mellitus|Dysarthria|Feeding difficulties in infancy|Glaucoma|Hallucinations|Hypogonadism|Intellectual disability|Joint stiffness|Malabsorption|Male hypogonadism|Myopathy|Nephropathy|Neurogenic bladder|Nystagmus|Oligomenorrhea|Ophthalmoplegia|Optic atrophy|Optic neuropathy|Peripheral neuropathy|Primary amenorrhea|Recurrent urinary tract infections|Respiratory insufficiency|Seizure|Sensorineural hearing impairment|Sleep disturbance	WOLFRAM SYNDROME 2; WFS2	0	0.512599	NA	NA	19	Abnormal mitochondrial morphology|Axonal degeneration|Behavioral abnormality|Blindness|Corneal neovascularization|Corneal opacity|Decreased body weight|Failure to thrive|Hyperkeratosis|Hyperlordosis|Hypotriglyceridemia|Kyphosis|Lethargy|Neurodegeneration|Osteopenia|Peripheral demyelination|Proptosis|Protruding ear|Tremor
ATP10B	ENSG00000118322	protein_coding	2.28229	444	22	8.75e-06	0.758793	2	4.53897e-68	0.632448	1993	0.409246	1.025	7	3	0.438	0.06415	0.642176	460	2b	0.297373	1.60265	0.147281	NA	NA	1	Nystagmus	NA	0	0	NA	NA	NA	NA
