## Supplemental Tables for "Genetic and Multi-omic Risk Assessment of Alzheimer’s Disease Implicates Core Associated Biological Domains" (part 2 of 3)

### Sheet: 4 Genetics Score (continued)
GeneName	ENSG	biotype	GeneticsScore	score_rank	n_gwas	min_gwasP	meanRank_gwasP	n_qtl	min_qtlFDR	meanRank_qtlFDR	n_snps	coding_variant_summary	gnomad_loeuf	n_codingSNP	n_codingDelSNP	max_delRank	max_spliceScore	noncoding_variant_summary	n_qtlSNP	min_regulomeRank	mean_regulomeProb	deepsea_eval	Hsap_pheno_score	Hsap_n_adPheno	Hsap_ad_phenos	Hsap_n_demPheno	Hsap_dem_phenos	omim_titles	MODELAD	Ortholog_pheno_score	ortholog_n_adPheno	ortholog_ad_phenos	ortholog_n_demPheno	ortholog_dem_phenos
CFAP410	ENSG00000160226	protein_coding	2.28217	445	22	2.933e-05	0.569268	2	3.42648e-14	0.503615	693	0.570366	1.396	5	4	0.383778	0.0602	0.707264	118	1b	0.58483	1.60644	0.519756	2	Agitation | Spasticity	40	Abnormality of retinal pigmentation|Agitation|Amyotrophic lateral sclerosis|Anteverted nares|Anxiety|Astigmatism|Color vision defect|Degeneration of anterior horn cells|Delayed skeletal maturation|Depressivity|Downslanted palpebral fissures|Dyspnea|Emotional lability|Fatigue|Frontal bossing|Generalized muscle weakness|Hypertelorism|Muscle spasm|Neurodegeneration|Nyctalopia|Nystagmus|Optic atrophy|Pain|Paralysis|Photophobia|Proptosis|Proximal femoral metaphyseal irregularity|Recurrent pneumonia|Respiratory insufficiency|Retinal degeneration|Retinal dystrophy|Rod-cone dystrophy|Short nose|Short stature|Skeletal muscle atrophy|Spasticity|Splenomegaly|Telecanthus|Thoracic hypoplasia|Visual impairment	SPONDYLOMETAPHYSEAL DYSPLASIA, AXIAL; SMDAX | RETINAL DYSTROPHY WITH OR WITHOUT MACULAR STAPHYLOMA; RDMS	0	0	NA	NA	NA	NA
PIBF1	ENSG00000083535	protein_coding	2.28203	446	22	0.0001052	0.539149	2	3.08027e-25	0.595148	1372	0.334649	0.719	4	2	0.328	NA	0.598537	443	2b	0.339441	1.11699	0.712278	5	Ataxia | Gait disturbance | Intellectual disability | Oculomotor apraxia | Seizure	38	Abnormal form of the vertebral bodies|Abnormality of cardiovascular system morphology|Abnormality of neuronal migration|Abnormality of the hypothalamus-pituitary axis|Abnormal pattern of respiration|Aganglionic megacolon|Anteverted nares|Aplasia/Hypoplasia of the corpus callosum|Apnea|Ataxia|Biparietal narrowing|Cerebellar vermis hypoplasia|Encephalocele|Episodic tachypnea|Feeding difficulties in infancy|Foot polydactyly|Gait disturbance|Global developmental delay|Hand polydactyly|Highly arched eyebrow|Hydrocephalus|Hypotonia|Intellectual disability|Iris coloboma|Long face|Low-set ears|Molar tooth sign on MRI|Nystagmus|Oculomotor apraxia|Oral cleft|Polymicrogyria|Prominent nasal bridge|Ptosis|Scoliosis|Seizure|Situs inversus totalis|Strabismus|Tremor	JOUBERT SYNDROME 33; JBTS33	0	0.239414	1	abnormal sleep behavior	2	Abnormal heart morphology|abnormal sleep behavior
REV3L	ENSG00000009413	protein_coding	2.2819	447	22	3.07981e-05	0.523217	2	2.2035e-12	0.504212	939	0.448523	0.117	10	3	0.2865	NA	0.679042	439	1a	0.427206	1.39169	0.589993	3	Dysarthria | Dysphagia | Gait disturbance	53	Abnormality of pelvic girdle bone morphology|Abnormality of the dentition|Abnormality of the pinna|Blepharitis|Brachydactyly|Camptodactyly|Cleft palate|Clinodactyly|Clinodactyly of the 5th finger|Clumsiness|Corneal opacity|Decreased testicular size|Delayed speech and language development|Depressed nasal bridge|Dysarthria|Dysdiadochokinesis|Dysphagia|Epicanthus|Esotropia|Facial palsy|Feeding difficulties in infancy|Finger syndactyly|Gait disturbance|Hand clenching|Hearing impairment|High palate|Hypertelorism|Hypogonadotropic hypogonadism|Hypoplasia of the brainstem|Hypotonia|Infantile muscular hypotonia|Intellectual disability, mild|Mask-like facies|Micrognathia|Micropenis|Microphthalmia|Motor delay|Multiple cafe-au-lait spots|Open mouth|Ophthalmoplegia|Peripheral neuropathy|Pes planus|Poor coordination|Ptosis|Radial deviation of finger|Respiratory distress|Short neck|Skeletal muscle atrophy|Split hand|Strabismus|Syndactyly|Talipes equinovarus|Visual impairment	NA	0	0.160901	NA	NA	2	Cataract|Retinal dysplasia
BRD2	ENSG00000204256	protein_coding	2.28134	448	22	6.34e-06	0.720605	2	3.38774e-21	0.356038	2667	0.444603	0.219	7	3	0.243654	0.00905	0.745748	1494	1a	0.428824	1.70249	0	NA	NA	NA	NA	NA	0	0.40919	NA	NA	12	Abnormal bleeding|abnormal choroid plexus morphology|Abnormal gallbladder morphology|Arterial stenosis|Cardiomegaly|Hepatic steatosis|Hypercholesterolemia|Hyperinsulinemia|Hypertriglyceridemia|Obesity|Scoliosis|Ventriculomegaly
CEP83	ENSG00000173588	protein_coding	2.28122	449	21	5.323e-06	0.684467	2	1.92192e-21	0.522657	933	0.352736	0.894	4	2	0.454731	NA	0.664844	238	2a	0.390792	1.68838	0.246612	1	Intellectual disability	12	Cholestasis|Hydrocephalus|Hyperechogenic kidneys|Hypertension|Intellectual disability|Nephronophthisis|Pulmonary hypoplasia|Renal tubular atrophy|Respiratory insufficiency|Situs inversus totalis|Stage 5 chronic kidney disease|Strabismus	NEPHRONOPHTHISIS 18; NPHP18	0	0.235571	NA	NA	2	Abnormal heart morphology|Cardiomegaly
PANK2	ENSG00000125779	protein_coding	2.28117	450	21	0.000249	0.571246	3	0.000526931	0.479994	695	0.405265	0.967	1	1	0.424233	NA	0.674279	153	1d	0.547357	1.37375	0.907035	13	Abnormality of extrapyramidal motor function | Ataxia | Cognitive impairment | Dementia | Dysarthria | Dysphagia | Dystonia | Gait disturbance | Intellectual disability | Neurological speech impairment | Parkinsonism | Seizure | Spasticity	111	Abetalipoproteinemia|Abnormal foot morphology|Abnormality of extrapyramidal motor function|Abnormality of eye movement|Abnormality of the tongue|Abnormal posturing|Abnormal pyramidal sign|Acanthocytosis|Akinesia|Aspiration pneumonia|Ataxia|Attention deficit hyperactivity disorder|Behavioral abnormality|Blepharospasm|Blindness|Bradykinesia|Bulbar signs|Bull's eye maculopathy|Cerebral degeneration|Chorea|Choreoathetosis|Clumsiness|Cognitive impairment|Cough|Craniofacial dystonia|Decreased LDL cholesterol concentration|Decreased muscle mass|Dementia|Depressivity|Dysarthria|Dysmetric vertical saccades|Dysphagia|Dysphonia|Dystonia|Emotional lability|Eyelid apraxia|Eye of the tiger anomaly of globus pallidus|Facial grimacing|Feeding difficulties in infancy|Focal dystonia|Fractures of the long bones|Frequent falls|Gait disturbance|Generalized dystonia|Global brain atrophy|Global developmental delay|Hyperactivity|Hyperpigmentation of the skin|Hyperreflexia|Impaired convergence|Impulsivity|Inability to walk|Increased susceptibility to fractures|Inertia|Intellectual disability|Intention tremor|Iron accumulation in brain|Iron accumulation in globus pallidus|Iron accumulation in substantia nigra|Irritability|Leg dystonia|Limb dystonia|Limb pain|Loss of ability to walk|Mask-like facies|Mental deterioration|Motor delay|Motor tics|Muscle stiffness|Myopathy|Neurodegeneration|Neurological speech impairment|Nyctalopia|Obsessive-compulsive behavior|Obsessive-compulsive trait|Opisthotonus|Optic atrophy|Optic disc pallor|Orofacial dyskinesia|Oromandibular dystonia|Osteopenia|Palilalia|Pallidal degeneration|Parkinsonism|Peripheral visual field loss|Pigmentary retinopathy|Psychosis|Psychotic mentation|Retinal degeneration|Retinal flecks|Retinopathy|Rigidity|Rod-cone dystrophy|Saccadic smooth pursuit|Seizure|Slurred speech|Spasticity|Speech articulation difficulties|Square-wave jerks|Tachylalia|Tics|Toe extensor amyotrophy|Toe walking|Tongue atrophy|Tremor|Upper motor neuron dysfunction|Urinary incontinence|Violent behavior|Visual field defect|Visual impairment|Weight loss	NEURODEGENERATION WITH BRAIN IRON ACCUMULATION 1; NBIA1 | HYPOPREBETALIPOPROTEINEMIA, ACANTHOCYTOSIS, RETINITIS PIGMENTOSA, AND PALLIDAL DEGENERATION	0	0.355769	NA	NA	6	Azoospermia|Congestive heart failure|Decreased body weight|Decreased testicular size|Male infertility|Retinal degeneration
SLC44A3	ENSG00000143036	protein_coding	2.28105	451	22	2.812e-05	0.705259	2	2.80454e-33	0.583297	876	0.482564	1.473	5	3	0.529821	NA	0.605748	208	1f	0.361386	1.42128	0	NA	NA	NA	NA	NA	0	0.357836	NA	NA	3	abnormal retinal vasculature morphology|Cataract|Retinal dysplasia
TSTD1	ENSG00000215845	protein_coding	2.2807	452	21	2.242e-08	0.53182	3	1.13549e-34	0.913024	567	0	0.976	0	0	NA	NA	0.772416	286	1c	0.51375	1.9455	0	NA	NA	NA	NA	NA	0	0	NA	NA	NA	NA
COL11A2	ENSG00000204248	protein_coding	2.28045	453	22	9.598e-05	0.5299	2	9.9329e-10	0.450762	1856	0.62813	0.306	8	2	0.656154	0.88605	0.790389	924	1b	0.52327	1.69958	0.404271	NA	NA	47	Abnormal form of the vertebral bodies|Abnormality of the orbital region|Abnormality of the skin|Anteverted nares|Arthralgia|Bell-shaped thorax|Brachydactyly|Bulbous nose|Camptodactyly of finger|Cleft palate|Depressed nasal bridge|Depressed nasal ridge|Downslanted palpebral fissures|Feeding difficulties in infancy|Flexion contracture|Hearing abnormality|Hyperlordosis|Hypertelorism|Joint stiffness|Kyphosis|Long philtrum|Low-set ears|Lumbar hyperlordosis|Malar flattening|Micrognathia|Micromelia|Narrow chest|Narrow mouth|Osteoarthritis|Pectus carinatum|Plagiocephaly|Proptosis|Protuberant abdomen|Recurrent pneumonia|Respiratory insufficiency|Round face|Sensorineural hearing impairment|Short metacarpal|Short neck|Short nose|Short palm|Short ribs|Short stature|Strabismus|Thoracic hypoplasia|Ventricular septal defect|Wide anterior fontanel	OTOSPONDYLOMEGAEPIPHYSEAL DYSPLASIA, AUTOSOMAL DOMINANT; OSMEDA | OTOSPONDYLOMEGAEPIPHYSEAL DYSPLASIA, AUTOSOMAL RECESSIVE; OSMEDB | DEAFNESS, AUTOSOMAL DOMINANT 13; DFNA13 | DEAFNESS, AUTOSOMAL RECESSIVE 53; DFNB53 | FIBROCHONDROGENESIS 2; FBCG2	0	0.363913	NA	NA	6	Failure to thrive|Frontal bossing|Hearing impairment|Hypotriglyceridemia|Short nose|Triangular face
LY6G5C	ENSG00000204428	protein_coding	2.28009	454	22	1.02204e-06	0.669646	2	5.98289e-94	0.66349	2197	0.338759	0.929	1	1	0.15037	NA	0.823202	1814	1a	0.456186	2.18316	0	NA	NA	NA	NA	NA	0	0	NA	NA	NA	NA
SHMT1	ENSG00000176974	protein_coding	2.27921	455	22	4.163e-06	0.498312	3	4.88518e-12	0.73248	729	0.476327	1.362	2	2	0.33125	0.03	0.705044	413	1b	0.416631	1.65532	0	NA	NA	NA	NA	NA	0	0.00984232	NA	NA	1	Elevated hepatic transaminase
BORCS7	ENSG00000166275	protein_coding	2.27873	456	21	3.986e-06	0.480382	2	3.47608e-92	0.661969	1577	0	1.887	0	0	NA	NA	0.772962	1332	1a	0.440215	1.87005	0	NA	NA	NA	NA	NA	0	0.653058	2	Ataxia | Gait disturbance	3	Ataxia|Gait disturbance|Hyperactivity
TAP2	ENSG00000204267	protein_coding	2.27781	457	22	4.52984e-06	0.779321	2	4.57741e-15	0.572545	2995	0.473998	0.787	12	6	0.4146	0.0095	0.779635	1566	1a	0.406333	2.04948	0.0878436	NA	NA	3	Bronchiectasis|Chronic sinusitis|Recurrent bronchitis	BARE LYMPHOCYTE SYNDROME, TYPE I	0	0.0142356	NA	NA	1	Failure to thrive
CFTR	ENSG00000001626	protein_coding	2.2768	458	22	0.0001346	0.645344	2	7.07404e-10	0.288473	1016	0.875426	1.307	8	5	0.823833	0.98885	0.553528	155	2b	0.379614	1.10305	0.442685	NA	NA	56	Abdominal pain|Aggressive behavior|Alopecia|Apathy|Arrhythmia|Arthralgia|Arthritis|Ascites|Attention deficit hyperactivity disorder|Azoospermia|Bronchiectasis|Cardiomegaly|Cardiomyopathy|Chronic hepatic failure|Chronic lung disease|Cirrhosis|Congestive heart failure|Decreased circulating antibody level|Decreased muscle mass|Decreased serum testosterone level|Diabetes mellitus|Echolalia|Elevated hepatic transaminase|Erectile dysfunction|Failure to thrive|Fatigue|Glucose intolerance|Gynecomastia|Hepatomegaly|Hyperpigmentation of the skin|Hypogonadotropic hypogonadism|Hypothyroidism|Immunodeficiency|Impotence|Increased circulating ferritin concentration|Infertility|Joint stiffness|Lethargy|Malabsorption|Male infertility|Motor tics|Muscle weakness|Obsessive-compulsive behavior|Osteoporosis|Peripheral neuropathy|Phonic tics|Portal hypertension|Pulmonary fibrosis|Recurrent pneumonia|Recurrent respiratory infections|Self-mutilation|Sleep disturbance|Splenomegaly|Telangiectasia|Testicular atrophy|Weight loss	PANCREATITIS, HEREDITARY; PCTT | BRONCHIECTASIS WITH OR WITHOUT ELEVATED SWEAT CHLORIDE 1; BESC1 | CYSTIC FIBROSIS; CF | VAS DEFERENS, CONGENITAL BILATERAL APLASIA OF; CBAVD	0	0.436173	1	Gait disturbance	16	Abdominal distention|Abnormal gallbladder morphology|abnormal intestine physiology|Abnormal pancreas morphology|Cachexia|Cholecystitis|Decreased body weight|Delayed puberty|Failure to thrive|Gait disturbance|Hypoalbuminemia|Neutropenia|Pneumonia|Recurrent infections|T lymphocytopenia|Weight loss
FAM149A	ENSG00000109794	protein_coding	2.27657	459	22	1.916e-05	0.662743	2	1.68076e-48	0.610582	973	0.703709	0.793	7	4	0.4705	0.679	0.672938	203	1a	0.406951	1.76689	0	NA	NA	NA	NA	NA	0	0	NA	NA	NA	NA
MTAP	ENSG00000099810	protein_coding	2.27572	460	22	4.745e-05	0.613606	3	2.85145e-21	0.865317	1158	0.163873	1.39	3	1	0.447074	NA	0.656285	499	1d	0.362981	1.42853	0.20465	NA	NA	10	Bruising susceptibility|Fractures of the long bones|Limb muscle weakness|Myopathy|Osteopenia|Pathologic fracture|Premature graying of hair|Proximal muscle weakness|Skeletal muscle atrophy|Thin skin	DIAPHYSEAL MEDULLARY STENOSIS WITH MALIGNANT FIBROUS HISTIOCYTOMA; DMSMFH	0	0.0179384	NA	NA	1	Abnormality of the liver
TTC12	ENSG00000149292	protein_coding	2.27568	461	22	1.887e-05	0.624534	2	2.00721e-58	0.659791	779	0.502381	1.048	2	2	0.332857	0.06555	0.620531	347	1b	0.376931	1.23505	0.228446	NA	NA	17	Abnormal heart morphology|Abnormality of cardiovascular system morphology|Abnormality of the skeletal system|Bronchiectasis|Chronic sinusitis|Conductive hearing impairment|Delayed speech and language development|Hearing impairment|Hydrocephalus|Male infertility|Morphological central nervous system abnormality|Recurrent respiratory infections|Respiratory insufficiency|Respiratory tract infection|Rod-cone dystrophy|Situs inversus totalis|Ventriculomegaly	CILIARY DYSKINESIA, PRIMARY, 45; CILD45	0	0	NA	NA	NA	NA
ZC3H3	ENSG00000014164	protein_coding	2.2756	462	22	6.79219e-06	0.692338	2	8.24681e-17	0.551254	1187	0.690766	0.41	15	13	0.363269	NA	0.767006	301	1b	0.553548	1.72302	0	NA	NA	NA	NA	NA	0	0	NA	NA	NA	NA
LILRB1	ENSG00000104972	protein_coding	2.27532	463	22	2.993e-07	0.710647	2	1.85318e-39	0.555406	1033	0.479297	1.055	26	13	0.436	0.01105	0.754046	433	1b	0.360129	2.23421	0	NA	NA	NA	NA	NA	0	0	NA	NA	NA	NA
TAPBPL	ENSG00000139192	protein_coding	2.27468	464	21	0.0002238	0.592773	2	4.73429e-58	0.659165	702	0.687985	1.224	8	7	0.670067	NA	0.81074	282	1a	0.507971	2.26644	0	NA	NA	NA	NA	NA	0	0.411661	NA	NA	1	Increased LDL cholesterol concentration
CASP8	ENSG00000064012	protein_coding	2.27466	465	22	0.0001877	0.42969	2	2.56728e-112	0.665784	1126	0.490682	0.811	4	3	0.18644	NA	0.695656	767	1b	0.389346	1.52676	0.350722	NA	NA	35	Abdominal distention|Abdominal pain|Abnormality of metabolism/homeostasis|Abnormality of the liver|Anemia|Anorexia|Ascites|Bone pain|Chronic diarrhea|Decreased circulating IgA level|Decreased circulating IgG level|Decreased circulating total IgM|Diarrhea|Dyspnea|Elevated hepatic transaminase|Failure to thrive|Fatigue|Fever|Hemobilia|Hepatomegaly|Hyperbilirubinemia|Hypoalbuminemia|Hypoglycemia|Hyponatremia|Hypotension|Mood changes|Neoplasm|Pedal edema|Pneumonia|Portal hypertension|Short stature|Splenomegaly|Thrombocytopenia|Type II diabetes mellitus|Weight loss	BREAST CANCER | HEPATOCELLULAR CARCINOMA | LUNG CANCER | CASPASE 8 DEFICIENCY	0	0.420966	NA	NA	11	Abnormal heart morphology|abnormal hematopoietic system morphology/development|Abnormality of the liver|abnormal kidney morphology|Decreased body weight|Dry skin|Hyperkeratosis|Leukopenia|Scaling skin|Splenomegaly|T lymphocytopenia
TNXB	ENSG00000168477	protein_coding	2.27459	466	23	2e-06	0.756524	2	0.00177814	0.254598	905	0.890192	0.603	38	25	0.622	0.9118	0.729818	318	1a	0.480916	1.70375	0.217985	NA	NA	17	Arrhythmia|Arthralgia|Bruising susceptibility|Fatigue|Hypotonia|Mitral valve prolapse|Muscle weakness|Myalgia|Peripheral neuropathy|Proximal amyotrophy|Proximal muscle weakness|Recurrent urinary tract infections|Sensory neuropathy|Skeletal muscle atrophy|Spina bifida occulta|Stroke|Thin skin	EHLERS-DANLOS SYNDROME, CLASSIC-LIKE; EDSCLL | VESICOURETERAL REFLUX 8; VUR8	0	0.202903	NA	NA	2	Cardiomegaly|Splenomegaly
DEF8	ENSG00000140995	protein_coding	2.27421	467	22	5.04e-08	0.66152	2	1.51351e-11	0.443735	1124	0.671954	0.571	5	4	0.620138	0.001	0.893046	576	1a	0.49236	2.68836	0	NA	NA	NA	NA	NA	0	0	NA	NA	NA	NA
TAMM41	ENSG00000144559	protein_coding	2.27252	468	22	5.38e-05	0.689155	3	3.3115e-61	0.830108	835	0.264588	1.06	4	2	0.145111	0.00305	0.649004	173	1b	0.403148	1.68381	0	NA	NA	NA	NA	NA	0	0	NA	NA	NA	NA
C1QTNF6	ENSG00000133466	protein_coding	2.27199	469	22	1.239e-05	0.672487	2	1.60398e-44	0.624475	783	0.619103	1.623	6	5	0.56092	NA	0.693907	208	1b	0.562422	1.30498	0	NA	NA	NA	NA	NA	0	0	NA	NA	NA	NA
SLC38A10	ENSG00000157637	protein_coding	2.27168	470	22	1.709e-05	0.589753	2	2.17335e-27	0.587826	840	0.417621	0.863	10	4	0.4075	NA	0.643964	155	1a	0.524242	1.22583	0	NA	NA	NA	NA	NA	0	0.444421	NA	NA	11	Abnormality of the orbital region|Decreased body weight|Elevated hepatic transaminase|Hypertriglyceridemia|Hypoalbuminemia|Hyponatremia|Hypotriglyceridemia|Increased susceptibility to fractures|Osteopenia|Retinal dysplasia|Thrombocytopenia
ACADVL	ENSG00000072778	protein_coding	2.27141	471	23	4e-06	0.488288	2	1.34121e-10	0.406405	425	0.397088	1.05	4	2	0.636621	0.0346	0.626196	72	1b	0.520947	1.45841	0.330032	NA	NA	26	Arrhythmia|Atrial septal defect|Dilated cardiomyopathy|Elevated hepatic transaminase|Elevated serum creatine kinase|Enlarged cisterna magna|Episodic tachypnea|Feeding difficulties|Generalized hypotonia|Hepatic steatosis|Hepatomegaly|Hypertrophic cardiomyopathy|Infantile muscular hypotonia|Lethargy|Macrocephaly|Muscle spasm|Muscle stiffness|Muscle weakness|Obesity|Pain|Pericardial effusion|Pneumonia|Respiratory distress|Tachypnea|Ventricular septal defect|Vomiting	ACYL-CoA DEHYDROGENASE, VERY LONG-CHAIN, DEFICIENCY OF; ACADVLD	0	0.469305	NA	NA	10	Abnormal enzyme/coenzyme activity|Abnormal heart morphology|Arrhythmia|Cardiomyopathy|Dilated cardiomyopathy|Failure to thrive|Fatigue|Hepatic steatosis|Hypoglycemia|Lethargy
INPP5K	ENSG00000132376	protein_coding	2.27128	472	22	8.718e-07	0.77697	2	8.89841e-12	0.301277	779	0	0.787	1	0	NA	NA	0.617939	103	2a	0.451006	1.51619	0.838473	7	Ataxia | Dysarthria | Gait disturbance | Intellectual disability | Neurological speech impairment | Seizure | Spasticity	70	Abnormal aldolase level|Abnormal circulating creatine kinase concentration|Abnormality of finger|Abnormality of the cerebellar vermis|Abnormality of the metacarpal bones|Abnormal lactate dehydrogenase level|Aplasia/Hypoplasia involving the skeletal musculature|Areflexia|Ataxia|Avascular necrosis of the capital femoral epiphysis|Brachydactyly|Cataract|Centrally nucleated skeletal muscle fibers|Cerebellar cortical atrophy|Cerebellar hypoplasia|Coxa valga|Cubitus valgus|Developmental cataract|Dysarthria|Dyskinesia|Dysphonia|Elevated serum creatine kinase|External genital hypoplasia|Failure to thrive|Flexion contracture|Gait ataxia|Gait disturbance|Generalized hypotonia|Global developmental delay|Hip dislocation|Hip dysplasia|Hypergonadotropic hypogonadism|Hyperlordosis|Hypogonadism|Hyporeflexia|Hypotonia|Intellectual disability|Kyphosis|Limb ataxia|Lower limb spasticity|Metatarsus valgus|Microcephaly|Motor delay|Muscle flaccidity|Muscle stiffness|Muscular dystrophy|Myopathy|Neurological speech impairment|Nystagmus|Optic atrophy|Pectus carinatum|Peripheral neuropathy|Pes planus|Progressive muscle weakness|Psychomotor retardation|Respiratory insufficiency|Rigidity|Rimmed vacuoles|Scoliosis|Seizure|Severe short stature|Short metacarpal|Short metatarsal|Short palm|Short stature|Skeletal muscle atrophy|Spasticity|Specific learning disability|Strabismus|Toe walking	MUSCULAR DYSTROPHY, CONGENITAL, WITH CATARACTS AND INTELLECTUAL DISABILITY; MDCCAID	0	0.157596	NA	NA	2	Abnormal spermatogenesis|Hypotriglyceridemia
TRIP13	ENSG00000071539	protein_coding	2.27106	473	21	3.967e-05	0.429038	2	2.44667e-07	0.447198	640	0.487175	0.25	1	1	0.407533	NA	0.747307	307	2a	0.492263	1.80711	0.599629	3	Abnormality of vision | Intellectual disability | Seizure	50	Abdominal pain|Abnormality of cardiovascular system morphology|Abnormality of the orbital region|Abnormality of the skeletal system|Abnormality of vision|Ambiguous genitalia|Aplasia/Hypoplasia of the cerebellum|Aplasia/Hypoplasia of the corpus callosum|Apnea|Ascites|Atrial septal defect|Cataract|Cleft palate|Clinodactyly of the 5th finger|Corneal opacity|Dandy-Walker malformation|Depressed nasal ridge|Downslanted palpebral fissures|Epicanthus|Fever|Frontal bossing|Glaucoma|Global developmental delay|Growth delay|Hearing impairment|Hematuria|High forehead|Hypertension|Hypothyroidism|Hypotonia|Intellectual disability|Intrauterine growth retardation|Low-set, posteriorly rotated ears|Microcephaly|Micrognathia|Microphthalmia|Multicystic kidney dysplasia|Multiple cafe-au-lait spots|Muscular dystrophy|Neoplasm|Neoplasm of the liver|Osteolysis|Polyhydramnios|Seizure|Short stature|Sloping forehead|Triangular face|Ventriculomegaly|Weight loss|Wide nose	MOSAIC VARIEGATED ANEUPLOIDY SYNDROME 3; MVA3 | OOCYTE MATURATION DEFECT 9; OOMD9	0	0.368213	NA	NA	6	Decreased testicular size|Hyperactivity|Hypogonadism|Infertility|Male infertility|Osteopenia
DOHH	ENSG00000129932	protein_coding	2.26982	474	23	2e-08	0.519529	2	4.57431e-20	0.5122	631	0.459071	1.084	1	1	0.666448	NA	0.707468	145	1b	0.505692	1.81946	0	NA	NA	NA	NA	NA	0	0.308556	NA	NA	4	Abnormality of the spleen|Cachexia|Decreased body weight|Failure to thrive
TOGARAM2	ENSG00000189350	protein_coding	2.26964	475	22	1.594e-05	0.547365	2	1.12964e-119	0.671364	1263	0.620685	1.075	12	8	0.645964	NA	0.744714	697	1a	0.429785	1.75916	0	NA	NA	NA	NA	NA	0	0	NA	NA	NA	NA
HSD17B4	ENSG00000133835	protein_coding	2.2696	476	22	0.000653805	0.468495	3	0.00328599	0.442121	969	0.732366	0.745	4	4	0.863172	NA	0.548332	221	1d	0.322407	1.10523	0.646904	3	Cognitive impairment | Dysarthria | Seizure	60	Abnormal facial shape|Aplasia/Hypoplasia of the cerebellum|Areflexia|Bile duct proliferation|Cerebellar atrophy|Cholestasis|Cognitive impairment|Corpus callosum atrophy|Decreased muscle mass|Decreased nerve conduction velocity|Delayed skeletal maturation|Depressed nasal bridge|Dolichocephaly|Dysarthria|Elevated hepatic transaminase|Epicanthus|Failure to thrive|Feeding difficulties in infancy|Frontal bossing|Gait ataxia|Generalized cerebral atrophy/hypoplasia|Gliosis|Global developmental delay|Hammertoe|Hepatic steatosis|Hepatomegaly|High forehead|High palate|Hypertelorism|Hypoplasia of the corpus callosum|Hyporeflexia|Long philtrum|Low-set ears|Macrocephaly|Micrognathia|Motor delay|Neonatal hypotonia|Nystagmus|Osteopenia|Osteoporosis|Pes cavus|Polyhydramnios|Polymicrogyria|Primary adrenal insufficiency|Primary amenorrhea|Renal cyst|Scoliosis|Seizure|Sensorimotor neuropathy|Sensorineural hearing impairment|Short stature|Split hand|Strabismus|Talipes equinovarus|Thoracic hypoplasia|Undetectable electroretinogram|Upslanted palpebral fissure|Ventriculomegaly|Visual impairment|Visual loss	PERRAULT SYNDROME 1; PRLTS1 | D-BIFUNCTIONAL PROTEIN DEFICIENCY	0	0.793148	2	Ataxia | Gait disturbance	18	Abnormality of the orbital region|Abnormality of the spleen|Abnormal spermatogenesis|Abnormal testis morphology|Astrocytosis|Ataxia|Axonal degeneration|Cataract|Cerebellar atrophy|Decreased body weight|Decreased testicular size|Failure to thrive|Gait disturbance|increased anxiety-related response|Lethargy|Male infertility|Peripheral demyelination|Tremor
MYOM2	ENSG00000036448	protein_coding	2.26945	477	22	0.0001034	0.802082	2	5.07172e-23	0.599924	1927	0.851501	1.484	20	12	0.745731	0.93745	0.741062	578	1b	0.345581	2.10243	0	NA	NA	NA	NA	NA	0	0	NA	NA	NA	NA
RAC1	ENSG00000136238	protein_coding	2.26944	478	22	2.097e-05	0.62551	2	5.53724e-11	0.542143	1026	0	0.467	0	0	NA	NA	0.700705	313	1b	0.479701	1.49212	0.544176	2	Intellectual disability | Seizure	46	Abnormal facial shape|Abnormal heart morphology|Abnormality of the periventricular white matter|Abnormality of the pinna|Absent speech|Anteverted nares|Behavioral abnormality|Cerebellar dysplasia|Cerebellar hypoplasia|Cerebellar vermis hypoplasia|Cryptorchidism|Diabetes mellitus|Dilated fourth ventricle|Dilation of lateral ventricles|Dysgenesis of the cerebellar vermis|Enlarged cisterna magna|Feeding difficulties|Feeding difficulties in infancy|Generalized hypotonia|Global developmental delay|Highly arched eyebrow|Hypoplasia of the brainstem|Hypoplasia of the corpus callosum|Hypospadias|Infantile muscular hypotonia|Intellectual disability|Joint laxity|Low-set ears|Macrocephaly|Microcephaly|Motor delay|Open mouth|Patent ductus arteriosus|Plagiocephaly|Polymicrogyria|Poor speech|Prominent nasal bridge|Recurrent infections|Recurrent pneumonia|Scoliosis|Seizure|Sensorineural hearing impairment|Stereotypy|Umbilical hernia|Ventricular septal defect|Ventriculomegaly	INTELLECTUAL DEVELOPMENTAL DISORDER, AUTOSOMAL DOMINANT 48; MRD48	0	0.441986	NA	NA	18	Abnormal enzyme/coenzyme activity|Abnormal hair morphology|Abnormal heart morphology|Abnormality of neuronal migration|Abnormality of the orbital region|Abnormality of the spleen|abnormal telencephalon morphology|Alopecia|Anophthalmia|axon fasciculation variant|Dysplastic corpus callosum|Leukopenia|Microphthalmia|Neoplasm|Neutropenia|Proteinuria|small hippocampus|Splenomegaly
SEC23B	ENSG00000101310	protein_coding	2.26936	479	22	0.0001891	0.559886	2	6.04237e-25	0.418477	1007	0.592259	0.978	4	3	0.602733	0.0338	0.774739	534	1b	0.348266	2.37149	0.561777	4	Ataxia | Cognitive impairment | Intellectual disability | Seizure	33	Abnormal cerebellum morphology|Ataxia|Brachydactyly|Cataract|Cellular immunodeficiency|Cholelithiasis|Cognitive impairment|Failure to thrive|Global developmental delay|Gynecomastia|Hearing impairment|High palate|Hypopigmented skin patches|Increased intracranial pressure|Intellectual disability|Kyphosis|Macrocephaly|Macroglossia|Macule|Melanocytic nevus|Melanoma|Mucosal telangiectasiae|Multiple cafe-au-lait spots|Myopia|Neoplasm|Neoplasm of the skin|Papilloma|Papule|Reticulocytosis|Scoliosis|Seizure|Short stature|Splenomegaly	ANEMIA, CONGENITAL DYSERYTHROPOIETIC, TYPE II; CDAN2 | COWDEN SYNDROME 7; CWS7	0	0.231959	NA	NA	3	Abnormal pancreas morphology|Failure to thrive|Pancreatitis
TRIM2	ENSG00000109654	protein_coding	2.26934	480	22	3.387e-05	0.727371	2	1.70339e-11	0.430065	1057	0	0.27	2	0	NA	NA	0.649892	268	1b	0.402169	1.47484	0.304452	NA	NA	14	Areflexia|Axonal degeneration|Broad-based gait|Decreased muscle mass|Decreased number of peripheral myelinated nerve fibers|Delayed ability to walk|Generalized hypotonia|Inability to walk|Muscle weakness|Peripheral axonal neuropathy|Pes cavus|Respiratory insufficiency|Talipes equinovarus|Vocal cord paralysis	CHARCOT-MARIE-TOOTH DISEASE, AXONAL, TYPE 2R; CMT2R	0	0.790122	2	Ataxia | Seizure	5	Ataxia|Corneal opacity|Neurodegeneration|Seizure|Tremor
JAKMIP3	ENSG00000188385	protein_coding	2.26842	481	22	6.55797e-05	0.694351	3	2.24833e-84	0.779938	1422	0.283951	0.399	8	2	0.2443	0	0.689179	506	1b	0.376803	1.62162	0	NA	NA	NA	NA	NA	0	0	NA	NA	NA	NA
ZNF594	ENSG00000180626	protein_coding	2.26819	482	22	6.585e-13	0.675562	2	9.37821e-11	0.466575	877	0.471211	1.783	8	5	0.288107	NA	0.70957	483	1b	0.431668	1.57353	0	NA	NA	NA	NA	NA	0	0.325173	NA	NA	4	Abnormal hair morphology|Hypercholesterolemia|Hypoplasia of the thymus|Thrombocytopenia
C8orf37	ENSG00000156172	protein_coding	2.26814	483	22	2.503e-05	0.544355	2	6.81728e-14	0.492847	714	0.386363	1.423	3	2	0.312393	0	0.624496	138	2b	0.381301	1.6993	0.595966	2	Intellectual disability | Neurological speech impairment	58	Abnormal electroretinogram|Abnormality of retinal pigmentation|Abnormality of the dentition|Abnormal testis morphology|Anteverted nares|Attenuation of retinal blood vessels|Blindness|Bone spicule pigmentation of the retina|Cataract|Color vision defect|Conductive hearing impairment|Cone/cone-rod dystrophy|Constriction of peripheral visual field|Cryptorchidism|Delayed speech and language development|Downslanted palpebral fissures|Elevated hepatic transaminase|Finger syndactyly|Glaucoma|Hearing impairment|Hepatic fibrosis|Horseshoe kidney|Hyperinsulinemia|Hyperreflexia|Hypertension|Hypodontia|Hypogonadism|Hypoplasia of penis|Intellectual disability|Low-set, posteriorly rotated ears|Macular atrophy|Medial flaring of the eyebrow|Multicystic kidney dysplasia|Myopia|Nephrotic syndrome|Neurological speech impairment|Nyctalopia|Nystagmus|Obesity|Ophthalmoplegia|Optic atrophy|Optic disc pallor|Photophobia|Pigmentary retinopathy|Postaxial hand polydactyly|Postaxial polydactyly|Progressive visual loss|Prominent nasal bridge|Reduced visual acuity|Retinal atrophy|Rod-cone dystrophy|Sensorineural hearing impairment|Short neck|Short stature|Skeletal muscle atrophy|Type II diabetes mellitus|Visual impairment|Wide nasal bridge	RETINITIS PIGMENTOSA; RP | CONE-ROD DYSTROPHY 16; CORD16 | BARDET-BIEDL SYNDROME 21; BBS21	0	0.175763	NA	NA	2	Increased bone mineral density|Retinal degeneration
MCCC1	ENSG00000078070	protein_coding	2.26813	484	22	6.334e-05	0.49162	3	7.46884e-08	0.771818	739	0.404814	0.902	3	2	0.270462	NA	0.576269	192	2b	0.331637	1.35354	0.516079	3	Intellectual disability | Seizure | Spasticity	19	Abnormality of movement|Abnormality of the cerebral vasculature|Apnea|Coma|Failure to thrive|Feeding difficulties in infancy|Generalized hypotonia|Global developmental delay|Hyperreflexia|Hypoglycemia|Hypotonia|Intellectual disability|Lethargy|Opisthotonus|Psychomotor retardation|Respiratory insufficiency|Seizure|Spasticity|Vomiting	3-METHYLCROTONYL-CoA CARBOXYLASE 1 DEFICIENCY; MCC1D	0	0	NA	NA	NA	NA
LYRM9	ENSG00000232859	protein_coding	2.26785	485	22	3.03727e-05	0.516321	3	5.6953e-56	0.812282	430	0.286271	1.621	1	1	0.0827692	NA	0.722214	189	1d	0.432657	2.08061	0	NA	NA	NA	NA	NA	0	0	NA	NA	NA	NA
CPNE1	ENSG00000214078	protein_coding	2.26749	486	18	7.557e-05	0.434429	3	3.30508e-33	0.839299	1130	0.630089	1.106	4	4	0.557333	NA	0.798698	832	1b	0.457464	2.03449	0	NA	NA	NA	NA	NA	0	0	NA	NA	NA	NA
CPT1C	ENSG00000169169	protein_coding	2.26743	487	22	7.20328e-05	0.432894	2	2.90759e-25	0.500838	560	0.482938	0.694	1	1	0.618759	0.02975	0.725088	150	1b	0.500082	1.95765	0.401482	1	Babinski sign	18	Abnormal foot morphology|Babinski sign|Degeneration of the lateral corticospinal tracts|Difficulty walking|Distal lower limb amyotrophy|Distal lower limb muscle weakness|EMG abnormality|Hyperreflexia|Impaired vibration sensation in the lower limbs|Lower limb spasticity|Progressive spastic paraparesis|Progressive spastic paraplegia|Proximal muscle weakness|Skeletal muscle atrophy|Spastic gait|Spastic paraplegia|Urinary incontinence|Urinary urgency	SPASTIC PARAPLEGIA 73, AUTOSOMAL DOMINANT; SPG73	0	0.346601	NA	NA	5	Decreased body weight|Hepatic steatosis|Hyperinsulinemia|Hyperlipidemia|Hypertriglyceridemia
CSMD1	ENSG00000183117	protein_coding	2.26692	488	23	3e-07	0.957385	1	1.43427e-10	0.245548	14895	0.830622	0.211	23	9	0.62737	0.8901	0.600274	203	2b	0.288295	1.67787	0.002767	NA	NA	1	Strabismus	NA	0	0.339984	NA	NA	4	Hyperactivity|increased anxiety-related response|Leukopenia|Osteopenia
FAM47E	ENSG00000189157	protein_coding	2.26611	489	23	5e-09	0.497674	2	1.17631e-69	0.653703	1127	0.511705	0.852	4	3	0.282259	NA	0.711579	674	1d	0.383901	1.69222	0	NA	NA	NA	NA	NA	0	0	NA	NA	NA	NA
FIGNL1	ENSG00000132436	protein_coding	2.26585	490	22	1.152e-05	0.591582	2	8.53695e-61	0.643799	1474	0.62453	0.787	4	3	0.708655	0.001	0.693614	640	1b	0.375853	1.59661	0	NA	NA	NA	NA	NA	0	0.0158734	NA	NA	1	gonad morphology variant
GDPGP1	ENSG00000183208	protein_coding	2.26563	491	22	0.0001615	0.503746	3	2.14465e-15	0.900409	1054	0.596249	1.84	5	4	0.616345	NA	0.832096	652	1b	0.475332	2.25965	0	NA	NA	NA	NA	NA	0	0	NA	NA	NA	NA
CEP89	ENSG00000121289	protein_coding	2.26532	492	22	2.2301e-07	0.704055	2	2.24472e-20	0.577427	1289	0.538349	1.223	10	6	0.409148	0.0531	0.731314	439	1d	0.459867	1.66281	0	NA	NA	NA	NA	NA	0	0	NA	NA	NA	NA
STON1	ENSG00000243244	protein_coding	2.265	493	23	9e-08	0.549206	2	5.58555e-19	0.589328	1558	0.424888	1.121	14	7	0.287857	0.001	0.690235	1074	1f	0.345584	1.62114	0	NA	NA	NA	NA	NA	0	0.258375	1	nervous system morphology variant	3	Abnormal mitochondrial morphology|large|nervous system morphology variant
MCAT	ENSG00000100294	protein_coding	2.26487	494	22	0.000116799	0.664587	3	5.65004e-11	0.606817	634	0.411238	1.162	1	1	0.4943	NA	0.655527	85	1a	0.487165	1.7435	0	NA	NA	NA	NA	NA	0	0.479597	1	Gait disturbance	14	abnormal mitochondrial physiology|Alopecia|Anemia|Decreased body weight|Dry skin|Gait disturbance|Hyperkeratosis|Kyphosis|Leukopenia|Lymphopenia|Reticulocytosis|Splenomegaly|Tremor|Weight loss
PTPN12	ENSG00000127947	protein_coding	2.2644	495	22	6.89728e-06	0.56762	2	4.49872e-14	0.467913	948	0.817871	0.186	4	4	0.844567	0.00735	0.689392	332	1a	0.410567	1.65038	0	NA	NA	NA	NA	COLORECTAL CANCER; CRC	0	0.165209	NA	NA	2	Behavioral abnormality|increased anxiety-related response
DRG2	ENSG00000108591	protein_coding	2.2639	496	21	4.12869e-07	0.67357	2	7.75852e-27	0.578341	735	0.205697	0.886	3	1	0.470034	0.0292	0.674813	323	1f	0.427651	1.48512	0	NA	NA	NA	NA	NA	0	0.426622	1	Ataxia	5	Ataxia|Decreased body weight|Hypotriglyceridemia|Impaired proprioception|increased anxiety-related response
LYSMD4	ENSG00000183060	protein_coding	2.26359	497	22	1.337e-05	0.577344	2	1.61155e-92	0.664901	1186	0.64635	1.331	9	8	0.507429	NA	0.671158	674	1b	0.354672	1.49817	0	NA	NA	NA	NA	NA	0	0	NA	NA	NA	NA
BTN3A2	ENSG00000186470	protein_coding	2.26359	498	21	2.777e-05	0.621765	2	5.60716e-38	0.627071	2179	0.650786	1.415	11	5	0.3841	0.937	0.815313	1623	1a	0.459287	2.11304	0	NA	NA	NA	NA	NA	0	0	NA	NA	NA	NA
RAPGEF3	ENSG00000079337	protein_coding	2.26315	499	22	5.025e-05	0.5021	2	1.33998e-43	0.592854	970	0.64107	0.951	6	5	0.501133	0.01195	0.700128	403	2b	0.413132	1.63971	0	NA	NA	NA	NA	NA	0	0.31544	NA	NA	4	Decreased body weight|Decreased HDL cholesterol concentration|Hypertriglyceridemia|Hypocholesterolemia
FUT2	ENSG00000176920	protein_coding	2.262	500	23	2e-08	0.602878	2	2.5859e-65	0.406886	707	0.54394	1.923	9	5	0.671069	NA	0.809537	298	1b	0.510441	2.22231	0.0087255	NA	NA	1	Diarrhea	VITAMIN B12 PLASMA LEVEL QUANTITATIVE TRAIT LOCUS 1; B12QTL1 | BOMBAY PHENOTYPE	0	0	NA	NA	NA	NA
LLGL1	ENSG00000131899	protein_coding	2.26157	501	21	3.733e-06	0.63869	2	1.68275e-10	0.460627	709	0.60861	0.53	5	3	0.771607	NA	0.710719	330	1b	0.45148	1.65532	0	NA	NA	NA	NA	NA	0	0.355439	NA	NA	6	Abnormal corpus striatum morphology|decreased neuron number|Dilation of lateral ventricles|Hydrocephalus|Intraventricular hemorrhage|Ventriculomegaly
SYT14	ENSG00000143469	protein_coding	2.26133	502	22	1.387e-05	0.620753	2	1.20757e-06	0.443814	1174	0.245024	0.342	4	1	0.482276	NA	0.625604	349	1a	0.343346	1.40345	0.577456	5	Ataxia | Dysarthria | Dysphagia | Gait disturbance | Intellectual disability	15	Abnormality of ocular smooth pursuit|Ataxia|Cerebellar atrophy|Dysarthria|Dysphagia|Gait disturbance|Gaze-evoked horizontal nystagmus|Global developmental delay|Impaired smooth pursuit|Intellectual disability|Limb ataxia|Nystagmus|Psychomotor retardation|Truncal ataxia|Unsteady gait	SPINOCEREBELLAR ATAXIA, AUTOSOMAL RECESSIVE 11; SCAR11	0	0.411661	NA	NA	1	Increased bone mineral density
PNPO	ENSG00000108439	protein_coding	2.26129	503	22	8e-08	0.380028	3	1.3169e-07	0.615972	525	0.24658	1.436	2	1	0.584667	NA	0.655621	84	1a	0.563936	1.44637	0.505852	3	Myoclonus | Seizure | Spasticity	20	Abnormality of eye movement|Anemia|Encephalopathy|Epileptic encephalopathy|Failure to thrive|Feeding difficulties|Feeding difficulties in infancy|Global brain atrophy|Global developmental delay|Hypoglycemia|Increased serum lactate|Microcephaly|Muscular hypotonia of the trunk|Myoclonus|Progressive microcephaly|Rotary nystagmus|Seizure|Spasticity|Status epilepticus|Unsteady gait	PYRIDOXAMINE 5-PRIME-PHOSPHATE OXIDASE DEFICIENCY; PNPOD	0	0	NA	NA	NA	NA
DAB1	ENSG00000173406	protein_coding	2.26129	504	23	8e-07	0.845335	1	0.00245849	0.119465	5263	0.710237	0.215	3	3	0.582241	0.00305	0.377987	23	4	0.345925	0.603885	0.557512	6	Ataxia | Dysarthria | Dysphagia | Gait disturbance | Myoclonus | Neurological speech impairment	24	Abnormal conjugate eye movement|Ataxia|Cerebellar atrophy|Cerebellar vermis atrophy|Cogwheel rigidity|Diffuse cerebellar atrophy|Dysarthria|Dysdiadochokinesis|Dysphagia|Falls|Frequent falls|Gait disturbance|Horizontal nystagmus|Ischemic stroke|Limb dysmetria|Myoclonus|Neurological speech impairment|Nystagmus|Scanning speech|Sensorineural hearing impairment|Sensory impairment|Tremor|Truncal ataxia|Unsteady gait	SPINOCEREBELLAR ATAXIA 37; SCA37	0	0.741738	2	Ataxia | Gait disturbance	12	Abnormal hippocampus morphology|Abnormality of neuronal migration|abnormal postnatal subventricular zone morphology|Ataxia|Cachexia|Cerebellar dysplasia|Cerebellar hypoplasia|Failure to thrive|Gait disturbance|Impaired proprioception|Male infertility|Tremor
SEMA4D	ENSG00000187764	protein_coding	2.26092	505	22	9.617e-05	0.707734	2	1.59524e-15	0.511475	1299	0.71365	0.314	6	5	0.521143	NA	0.707945	432	1b	0.40754	1.69669	0.0327802	NA	NA	1	Cleft palate	NA	0	0.343973	NA	NA	5	Behavioral abnormality|Cardiomegaly|Cataract|Splenomegaly|T lymphocytopenia
WDR41	ENSG00000164253	protein_coding	2.26077	506	23	7e-07	0.557617	2	2.50287e-32	0.559713	1249	0.640531	1.111	3	3	0.723517	NA	0.649886	435	1d	0.374696	1.37833	0	NA	NA	NA	NA	NA	0	0.0457773	NA	NA	1	Hyperactivity
KANK1	ENSG00000107104	protein_coding	2.26068	507	22	1.138e-05	0.853583	3	0.00122202	0.40713	2589	0.617081	0.949	12	7	0.687091	NA	0.670512	396	1d	0.333256	1.73472	0.237431	1	Intellectual disability	6	Cerebral atrophy|Cerebral palsy|Intellectual disability|Nystagmus|Spastic tetraplegia|Ventriculomegaly	CEREBRAL PALSY, SPASTIC QUADRIPLEGIC, 2; CPSQ2	0	0	NA	NA	NA	NA
NFASC	ENSG00000163531	protein_coding	2.26039	508	22	6.162e-06	0.668772	1	5.94689e-06	0.194645	1121	0.369594	0.215	8	2	0.427821	NA	0.571669	70	2b	0.421043	1.44239	0.672042	6	Ataxia | Babinski sign | Dysarthria | Myoclonus | Seizure | Spasticity	28	Aggressive behavior|Anxiety|Ataxia|Babinski sign|Cerebellar atrophy|Cleft palate|Decreased fetal movement|Decreased nerve conduction velocity|Delayed ability to walk|Dysarthria|Dysdiadochokinesis|Dysmetria|Failure to thrive|Feeding difficulties|Generalized hypotonia|Global developmental delay|Hyperreflexia|Hypertelorism|Hyporeflexia|Intention tremor|Microcephaly|Myoclonus|Myopia|Prominent nasal bridge|Respiratory insufficiency|Seizure|Spasticity|Wide nasal bridge	NEURODEVELOPMENTAL DISORDER WITH CENTRAL AND PERIPHERAL MOTOR DYSFUNCTION; NEDCPMD	0	0.757798	2	Ataxia | Gait disturbance	9	Ataxia|axon fasciculation variant|Decreased nerve conduction velocity|Failure to thrive|Gait disturbance|Hypertriglyceridemia|Impaired proprioception|Paralysis|Weight loss
DCHS1	ENSG00000166341	protein_coding	2.25997	509	22	0.0002701	0.581936	2	2.04513e-24	0.561802	869	0.528691	0.242	13	5	0.448577	0.004	0.701464	379	1b	0.398024	1.73265	0.542961	2	Ataxia | Intellectual disability	54	Abnormal facial shape|Abnormal foot morphology|Abnormal heart morphology|Agenesis of corpus callosum|Anal atresia|Ataxia|Camptodactyly|Cerebellar vermis hypoplasia|Clinodactyly|Conductive hearing impairment|Dysplastic corpus callosum|Epicanthus|Feeding difficulties|Feeding difficulties in infancy|Gastrostomy tube feeding in infancy|Generalized hypotonia|Global developmental delay|Gray matter heterotopia|Growth delay|High palate|Hypertelorism|Hypoplasia of the corpus callosum|Hypospadias|Infantile muscular hypotonia|Intellectual disability|Intellectual disability, moderate|Intellectual disability, severe|Joint laxity|Malar flattening|Microcephaly|Micrognathia|Mitral valve prolapse|Narrow chest|Narrow forehead|Narrow mouth|Osteopenia|Pachygyria|Ptosis|Renal hypoplasia|Sacral dimple|Scoliosis|Self-injurious behavior|Sensorineural hearing impairment|Short fourth metatarsal|Short palpebral fissure|Short stature|Simplified gyral pattern|Skeletal dysplasia|Syndactyly|Talipes equinovarus|Tented upper lip vermilion|Ventriculomegaly|Wide anterior fontanel|Wide nasal bridge	VAN MALDERGEM SYNDROME 1; VMLDS1 | MITRAL VALVE PROLAPSE 2; MVP2	0	0.294124	NA	NA	4	Abnormal vertebral morphology|Failure to thrive|Mitral valve prolapse|Renal cyst
SACS	ENSG00000151835	protein_coding	2.2595	510	22	7.654e-05	0.69236	2	0.00127787	0.234011	1446	0.434845	0.536	13	4	0.489269	0.001	0.335108	14	3a	0.255579	0.748059	0.824541	6	Ataxia | Babinski sign | Dysarthria | Dysphagia | Intellectual disability | Spasticity	65	Abnormal cerebellum morphology|Abnormal foot morphology|Abnormality of the cerebellar peduncle|Abnormality of the pons|Abnormal motor evoked potentials|Abnormal pyramidal sign|Absent Achilles reflex|Arachnoid cyst|Ataxia|Babinski sign|Behavioral abnormality|Cerebellar atrophy|Cerebellar vermis atrophy|Cerebellar vermis hypoplasia|Decreased motor nerve conduction velocity|Decreased number of large peripheral myelinated nerve fibers|Decreased sensory nerve conduction velocity|Demyelinating peripheral neuropathy|Difficulty walking|Distal amyotrophy|Distal muscle weakness|Distal sensory impairment|Dysarthria|Dysmetria|Dysphagia|Falls|Foot dorsiflexor weakness|Gait ataxia|Gaze-evoked horizontal nystagmus|Hammertoe|Hyperactive patellar reflex|Hypermyelinated retinal nerve fibers|Hyperreflexia|Hypoplasia of the corpus callosum|Impaired smooth pursuit|Impaired tactile sensation|Impaired vibration sensation in the lower limbs|Impaired vibratory sensation|Impotence|Intellectual disability|Intention tremor|Loss of Purkinje cells in the cerebellar vermis|Lower limb spasticity|Mitral valve prolapse|Muscle weakness|Nystagmus|Onion bulb formation|Parietal cortical atrophy|Peripheral neuropathy|Peroneal muscle atrophy|Pes cavus|Progressive cerebellar ataxia|Progressive gait ataxia|Progressive truncal ataxia|Scanning speech|Scoliosis|Sensorimotor neuropathy|Spastic ataxia|Spastic gait|Spasticity|Swan neck-like deformities of the fingers|Unsteady gait|Upper motor neuron dysfunction|Urinary incontinence|Urinary urgency	SPASTIC ATAXIA, CHARLEVOIX-SAGUENAY TYPE; SACS	0	0.85107	2	Ataxia | Gait disturbance	11	Abnormality of the spleen|abnormal kidney morphology|abnormal mitochondrial physiology|Abnormal motor neuron morphology|Ataxia|Axonal degeneration|Degeneration of anterior horn cells|Gait disturbance|Muscle weakness|Neutropenia|Tremor
LTBP1	ENSG00000049323	protein_coding	2.25944	511	22	2.659e-05	0.812365	2	1.97976e-11	0.431212	2372	0.486786	0.474	8	3	0.660586	0.0042	0.677362	641	1f	0.381339	1.45073	0	NA	NA	NA	NA	NA	0	0.435165	NA	NA	9	Decreased body weight|decreased circulating iron level|Decreased HDL cholesterol concentration|Decreased LDL cholesterol concentration|Hepatic fibrosis|Hypoalbuminemia|Hypocholesterolemia|Polycystic kidney dysplasia|Short nose
PDE4C	ENSG00000105650	protein_coding	2.25922	512	21	0.0001134	0.528186	3	1.08477e-22	0.699013	805	0.555099	0.808	3	2	0.833207	0.00545	0.919173	430	1b	0.555502	2.73174	0	NA	NA	NA	NA	NA	0	0	NA	NA	NA	NA
WDR97	ENSG00000179698	protein_coding	2.25879	513	18	4e-13	0.664524	2	5.68417e-19	0.605416	603	0.668646	0.862	17	12	0.6115	NA	0.738455	343	1a	0.545998	1.47746	0	NA	NA	NA	NA	NA	0	0	NA	NA	NA	NA
ADAM15	ENSG00000143537	protein_coding	2.25876	514	22	1.679e-05	0.578855	2	3.25376e-26	0.604782	895	0.498365	0.864	7	3	0.426926	0.3855	0.800017	610	1a	0.464354	2.07404	0	NA	NA	NA	NA	NA	0	0.170656	NA	NA	2	axon fasciculation variant|Retinal dysplasia
WNT3	ENSG00000108379	protein_coding	2.25851	515	23	2.571e-09	0.634741	2	5.87153e-124	0.669925	2663	0	0.404	0	0	NA	NA	0.831599	2343	1a	0.470669	2.18768	0.203008	NA	NA	14	Agenesis of corpus callosum|Anal atresia|Cataract|Cryptorchidism|Hydrocephalus|Iris coloboma|Microcornea|Micrognathia|Microphthalmia|Multicystic kidney dysplasia|Narrow mouth|Optic atrophy|Oral cleft|Polyhydramnios	TETRAAMELIA SYNDROME 1; TETAMS1	0	0	NA	NA	NA	NA
SGIP1	ENSG00000118473	protein_coding	2.25824	516	22	3.401e-05	0.752536	2	1.38334e-24	0.458558	1515	0.627271	0.195	2	2	0.469111	0	0.651312	689	1f	0.384637	1.22439	0	NA	NA	NA	NA	NA	0	0.246903	NA	NA	3	abnormal nail morphology|Behavioral abnormality|Hyperactivity
PDIA4	ENSG00000155660	protein_coding	2.25822	517	22	1.831e-05	0.625825	3	4.15567e-22	0.758164	995	0	0.509	3	0	NA	NA	0.799602	387	1b	0.485709	2.12912	0	NA	NA	NA	NA	NA	0	0.164681	NA	NA	2	Failure to thrive|Leukopenia
ZNF462	ENSG00000148143	protein_coding	2.25807	518	22	1e-06	0.451725	2	6.38841e-06	0.453838	703	0.667778	0.085	8	5	0.29925	NA	0.519339	147	1f	0.366255	0.923225	0.310482	NA	NA	24	Agenesis of corpus callosum|Anteverted nares|Autistic behavior|Broad philtrum|Clinodactyly of the 5th finger|Colpocephaly|Delayed speech and language development|Downslanted palpebral fissures|Epicanthus|Feeding difficulties|Generalized hypotonia|Hearing impairment|Highly arched eyebrow|Hypoplasia of the corpus callosum|Intellectual disability, mild|Low-set ears|Mild global developmental delay|Overfolded helix|Protruding ear|Ptosis|Short nose|Single transverse palmar crease|Ventricular septal defect|Ventriculomegaly	WEISS-KRUSZKA SYNDROME; WSKA	0	0.433046	NA	NA	4	Alopecia|Decreased body weight|Failure to thrive|increased anxiety-related response
STIM1	ENSG00000167323	protein_coding	2.25806	519	22	5.168e-05	0.651199	2	6.11856e-09	0.360149	1257	0.504162	0.378	3	2	0.444862	NA	0.733181	173	2a	0.452675	2.13248	0.398709	1	Neurological speech impairment	39	Abnormal bleeding|Abnormality of the musculature|Anemia|Areflexia of lower limbs|Centrally nucleated skeletal muscle fibers|Deeply set eye|Difficulty running|Dyslexia|Easy fatigability|Elevated serum creatine kinase|EMG: myopathic abnormalities|Epistaxis|External ophthalmoplegia|Flexion contracture|Frequent falls|High forehead|Hypohidrosis|Hyporeflexia of lower limbs|Ichthyosis|Immunodeficiency|Increased variability in muscle fiber diameter|Migraine|Miosis|Muscle spasm|Muscle stiffness|Myalgia|Myopathy|Nail dysplasia|Neurological speech impairment|Nyctalopia|Prominent nose|Proximal amyotrophy|Proximal muscle weakness|Recurrent fever|Recurrent infections|Respiratory insufficiency|Short stature|Stroke-like episode|Thrombocytopenia	MYOPATHY, TUBULAR AGGREGATE, 1; TAM1 | STORMORKEN SYNDROME; STRMK | IMMUNODEFICIENCY 10; IMD10	0	0.351264	NA	NA	6	Abnormal bleeding|Cardiomegaly|Failure to thrive|Respiratory insufficiency|Splenomegaly|Thrombocytopenia
KNSTRN	ENSG00000128944	protein_coding	2.25803	520	22	0.0004457	0.489341	2	1.69337e-78	0.666745	541	0.615257	0.981	5	5	0.390593	0.001	0.673428	274	1b	0.449963	1.45657	0.506398	2	Ataxia | Intellectual disability	45	Abnormal facial shape|Abnormality of the skeletal system|Anteverted nares|Arthritis|Ataxia|Broad nasal tip|Cone-shaped epiphysis|Decreased circulating antibody level|Decreased circulating total IgM|Decreased proportion of CD4-positive helper T cells|Deeply set eye|Depressed nasal bridge|Diarrhea|Dyskinesia|Frontal bossing|Gastroesophageal reflux|Generalized myoclonic seizure|Global developmental delay|High forehead|Hyperlordosis|Hyperpigmentation of the skin|Hypertelorism|Hypertrichosis|Intellectual disability|Intention tremor|Nasogastric tube feeding|Neonatal hypotonia|Optic atrophy|Osteopenia|Palpebral edema|Pes cavus|Pneumonia|Positive Romberg sign|Protruding ear|Psoriasiform dermatitis|Recurrent aspiration pneumonia|Recurrent urinary tract infections|Recurrent viral infections|Short metacarpal|Short metatarsal|Short neck|Umbilical hernia|Ventriculomegaly|Wide intermamillary distance|Wide nasal bridge	NA	0	0.27676	NA	NA	3	Abnormal spermatogenesis|Decreased testicular size|Thrombocytopenia
DNAJC21	ENSG00000168724	protein_coding	2.25706	521	22	8.17e-07	0.728563	2	9.30118e-12	0.501577	699	0.406366	0.72	4	2	0.612759	NA	0.587988	194	2a	0.386945	1.2204	0.429801	1	Intellectual disability	57	Abnormal facial shape|Abnormal heart morphology|Abnormality of finger|Abnormality of the skeletal system|Anemia|Aplasia/Hypoplasia of the eyebrow|Astigmatism|Autistic behavior|Behavioral abnormality|Cryptorchidism|Decreased response to growth hormone stimuation test|Delayed eruption of teeth|Delayed skeletal maturation|Diabetes mellitus|Downslanted palpebral fissures|Elevated hepatic transaminase|Epicanthus|Failure to thrive|Fat malabsorption|Global developmental delay|Growth delay|Hearing impairment|Hepatomegaly|Hyperactivity|Hyperkeratosis|Hypermetropia|Hypertelorism|Hypodontia|Ichthyosis|Immunodeficiency|Intellectual disability|Intrauterine growth retardation|Leukemia|Leukopenia|Low levels of vitamin A|Low levels of vitamin D|Low levels of vitamin E|Microcephaly|Micrognathia|Myopia|Neutropenia|Osteomyelitis|Osteopenia|Pancytopenia|Pneumonia|Recurrent infections|Recurrent viral infections|Retinal dystrophy|Sepsis|Short attention span|Short stature|Sinusitis|Skin rash|Sparse hair|Steatorrhea|Thrombocytopenia|Vertebral compression fractures	SHWACHMAN-DIAMOND SYNDROME 1; SDS1 | BONE MARROW FAILURE SYNDROME 3; BMFS3	0	0	NA	NA	NA	NA
RRP15	ENSG00000067533	protein_coding	2.25703	522	23	8e-08	0.499691	2	9.51378e-31	0.635659	576	0.659549	1.17	1	1	0.575556	0.9052	0.593836	93	1b	0.422096	1.48935	0	NA	NA	NA	NA	NA	0	0.0343435	NA	NA	1	Failure to thrive
HFE	ENSG00000010704	protein_coding	2.25697	523	21	0.0001751	0.438223	2	1.6579e-07	0.351363	763	0.586611	1.186	2	2	0.756667	0.007	0.841583	236	1b	0.517975	2.54337	0.372928	NA	NA	50	Abdominal pain|Alopecia|Apathy|Arrhythmia|Arthralgia|Arthritis|Ascites|Azoospermia|Bronchiectasis|Cardiomegaly|Cardiomyopathy|Chronic hepatic failure|Chronic lung disease|Cirrhosis|Congestive heart failure|Cutaneous photosensitivity|Decreased circulating antibody level|Decreased muscle mass|Decreased serum testosterone level|Diabetes mellitus|Elevated hepatic transaminase|Erectile dysfunction|Facial hypertrichosis|Failure to thrive|Fatigue|Glucose intolerance|Gynecomastia|Hepatomegaly|Hyperpigmentation of the skin|Hypogonadotropic hypogonadism|Hypothyroidism|Immunodeficiency|Impotence|Increased circulating ferritin concentration|Infertility|Joint stiffness|Lethargy|Malabsorption|Male infertility|Muscle weakness|Osteoporosis|Peripheral neuropathy|Portal hypertension|Pulmonary fibrosis|Recurrent pneumonia|Recurrent respiratory infections|Splenomegaly|Telangiectasia|Testicular atrophy|Weight loss	ALZHEIMER DISEASE, FAMILIAL, 1; AD1 | PORPHYRIA CUTANEA TARDA | VARIEGATE PORPHYRIA; VP | HEMOCHROMATOSIS, TYPE 1; HFE1 | MICROVASCULAR COMPLICATIONS OF DIABETES, SUSCEPTIBILITY TO, 7; MVCD7 | TRANSFERRIN SERUM LEVEL QUANTITATIVE TRAIT LOCUS 2; TFQTL2	0	0.778589	2	Ataxia | Gait disturbance	9	Astrocytosis|Ataxia|decreased circulating iron level|decreased corpus callosum size|Elevated hepatic iron concentration|Gait disturbance|Hypochromic microcytic anemia|Osteoporosis|Ventriculomegaly
DECR2	ENSG00000242612	protein_coding	2.25692	524	22	3.918e-05	0.661622	3	2.48543e-30	0.647319	964	0.288781	1.684	1	1	0.1023	5e-05	0.795954	435	1b	0.53706	1.85656	0	NA	NA	NA	NA	NA	0	0	NA	NA	NA	NA
COL4A1	ENSG00000187498	protein_coding	2.25665	525	22	1.467e-05	0.742002	1	4.91401e-05	0.176476	1241	0.490185	0.128	7	2	0.704586	0.0192	0.415828	11	2b	0.461758	0.610248	0.715492	6	Babinski sign | Cognitive impairment | Dementia | Intellectual disability | Seizure | Spasticity	78	Abnormal aldolase level|Abnormal circulating creatine kinase concentration|Abnormal cortical gyration|Abnormality of neuronal migration|Abnormality of the cerebellar vermis|Abnormal lactate dehydrogenase level|Absent septum pellucidum|Agenesis of corpus callosum|Anophthalmia|Aplasia/Hypoplasia involving the skeletal musculature|Areflexia|Astigmatism|Babinski sign|Behavioral abnormality|Blurred vision|Cataract|Cerebellar atrophy|Cerebellar hypoplasia|Cerebral hemorrhage|Cleft palate|Cognitive impairment|Corneal neovascularization|Corneal opacity|Cryptorchidism|Dandy-Walker malformation|Dementia|Developmental cataract|Elevated serum creatine kinase|Glaucoma|Global developmental delay|Hematuria|Hemiparesis|Hemiplegia|Hydrocephalus|Hyperintensity of cerebral white matter on MRI|Hypermetropia|Hypopigmentation of the fundus|Hypoplasia of penis|Hyporeflexia|Hypotonia|Intellectual disability|Iris coloboma|Ischemic stroke|Leukoencephalopathy|Limb dystonia|Low-set ears|Macrocephaly|Metatarsus valgus|Microcephaly|Microcornea|Microphthalmia|Migraine|Muscle spasm|Muscle weakness|Muscular dystrophy|Myopia|Nephropathy|Optic atrophy|Pachygyria|Polymicrogyria|Posteriorly rotated ears|Postural instability|Protruding ear|Reduced visual acuity|Renal cyst|Renal insufficiency|Retinal dysplasia|Retinal dystrophy|Seizure|Skeletal muscle atrophy|Spasticity|Specific learning disability|Stroke|Tetraparesis|Vascular dilatation|Ventriculomegaly|Visual field defect|Visual loss	BRAIN SMALL VESSEL DISEASE 1 WITH OR WITHOUT OCULAR ANOMALIES; BSVD1 | RETINAL ARTERIES, TORTUOSITY OF; RATOR | ANGIOPATHY, HEREDITARY, WITH NEPHROPATHY, ANEURYSMS, AND MUSCLE CRAMPS; HANAC | HEMORRHAGE, INTRACEREBRAL, SUSCEPTIBILITY TO; ICH | MICROANGIOPATHY AND LEUKOENCEPHALOPATHY, PONTINE, AUTOSOMAL DOMINANT; PADMAL	0	0.795506	2	Abnormality of vision | Seizure	24	Abnormal hippocampus morphology|Abnormality of the orbital region|Abnormality of vision|abnormal kidney morphology|Abnormal renal physiology|abnormal retinal vasculature morphology|Anemia|Astrocytosis|Cataract|Cerebral hemorrhage|Corneal neovascularization|Corneal opacity|Decreased body weight|Elevated serum creatine kinase|Hematuria|Infertility|Intracranial hemorrhage|Microphthalmia|Muscular dystrophy|Myopathy|Respiratory distress|Retinal dysplasia|Seizure|Ventriculomegaly
LPIN2	ENSG00000101577	protein_coding	2.25652	526	22	5.542e-05	0.635677	3	5.55161e-15	0.526282	864	0	0.51	1	0	NA	NA	0.689196	185	2a	0.484973	1.63386	0.332919	NA	NA	26	Arthralgia|Bone pain|Cachexia|Cough|Delayed puberty|Delayed skeletal maturation|Failure to thrive|Fever|Flexion contracture|Growth delay|Headache|Hepatomegaly|Hepatosplenomegaly|Hypochromic microcytic anemia|Increased bone mineral density|Increased susceptibility to fractures|Malabsorption|Myalgia|Osteomyelitis|Papule|Proteinuria|Pulmonary infiltrates|Recurrent fever|Skin rash|Splenomegaly|Weight loss	MAJEED SYNDROME; MJDS	0	0.375524	1	Ataxia	7	Abnormal enzyme/coenzyme activity|Abnormal erythrocyte morphology|Anemia|Ataxia|Cerebellar dysplasia|Hypotriglyceridemia|Tremor
WDR11	ENSG00000120008	protein_coding	2.25633	527	22	0.0003298	0.508852	2	1.21214e-34	0.62419	968	0.173713	0.532	6	1	0.314345	0.03215	0.747556	405	1d	0.319542	2.36847	0.636965	4	Ataxia | Dysarthria | Gait disturbance | Seizure	47	Abnormality of cardiovascular system morphology|Abnormality of the dentition|Anosmia|Anxiety|Ataxia|Azoospermia|Camptodactyly|Cleft palate|Color vision defect|Cryptorchidism|Decreased serum testosterone level|Decreased testicular size|Delayed puberty|Delayed skeletal maturation|Depressed nasal bridge|Depressivity|Dysarthria|Erectile dysfunction|Female hypogonadism|Gait disturbance|Gynecomastia|Hypertelorism|Hypogonadotropic hypogonadism|Hypoplasia of penis|Hypoplasia of the uterus|Hyposmia|Hypotonia|Ichthyosis|Impotence|Male hypogonadism|Micropenis|Muscle weakness|Nystagmus|Obesity|Osteopenia|Osteoporosis|Pes cavus|Pes planus|Primary amenorrhea|Ptosis|Renal agenesis|Seizure|Sensorineural hearing impairment|Skeletal dysplasia|Tremor|Visual impairment|Wide intermamillary distance	HYPOGONADOTROPIC HYPOGONADISM 7 WITH OR WITHOUT ANOSMIA; HH7 | HYPOGONADOTROPIC HYPOGONADISM 14 WITH OR WITHOUT ANOSMIA; HH14	0	0.516635	NA	NA	25	abnormal choroid plexus morphology|Abnormal facial shape|Abnormal heart morphology|Abnormality of neuronal migration|Abnormality of skeletal morphology|Abnormality of the liver|Abnormality of the orbital region|Abnormality of the spinal cord|abnormal kidney morphology|Anophthalmia|Cardiomegaly|decreased neuron number|Decreased testicular size|Delayed puberty|Failure to thrive|Hydrocephalus|Hypoplastic male external genitalia|Male infertility|Microcephaly|Obesity|Protruding tongue|small penis|Syndactyly|Ventricular septal defect|Ventriculomegaly
AP3D1	ENSG00000065000	protein_coding	2.25629	528	22	3.805e-06	0.609913	2	1.77766e-26	0.39881	891	0.484834	0.296	7	3	0.428267	0.06005	0.730688	193	1f	0.593417	1.5028	0	NA	NA	NA	NA	HERMANSKY-PUDLAK SYNDROME 10; HPS10	0	0.32954	NA	NA	5	abnormal hearing physiology|Failure to thrive|Hyperactivity|Male infertility|Tremor
CHRNB1	ENSG00000170175	protein_coding	2.25625	529	22	2.22478e-05	0.518219	2	1.0104e-16	0.532176	839	0.463188	0.996	1	1	0.4445	0.2169	0.886009	369	1b	0.479781	2.8319	0.335189	NA	NA	24	Abnormality of eye movement|Abnormality of masticatory muscle|Delayed gross motor development|Diplopia|Easy fatigability|EMG: decremental response of compound muscle action potential to repetitive nerve stimulation|EMG: myopathic abnormalities|Facial palsy|Flexion contracture|High palate|Long face|Muscle weakness|Myopathy|Neonatal hypotonia|Ophthalmoparesis|Ophthalmoplegia|Ptosis|Reduced tendon reflexes|Respiratory insufficiency|Restrictive ventilatory defect|Scoliosis|Shoulder girdle muscle weakness|Skeletal muscle atrophy|Upper limb muscle weakness	MYASTHENIC SYNDROME, CONGENITAL, 2A, SLOW-CHANNEL; CMS2A | MYASTHENIC SYNDROME, CONGENITAL, 2C, ASSOCIATED WITH ACETYLCHOLINE RECEPTOR DEFICIENCY; CMS2C	0	0.00419963	NA	NA	1	acetylcholine synaptic transmission variant
BAIAP3	ENSG00000007516	protein_coding	2.25622	530	22	0.0002271	0.478451	3	4.81873e-58	0.812362	807	0.58953	1.035	6	5	0.276862	0.0532	0.843197	343	1b	0.543759	2.28673	0	NA	NA	NA	NA	NA	0	0.0187518	NA	NA	1	increased anxiety-related response
SPATA33	ENSG00000167523	protein_coding	2.25607	531	22	4.89445e-06	0.749941	2	7.06284e-30	0.592857	1962	0.289732	1.927	1	1	0.140154	NA	0.916912	1354	1a	0.511702	2.68836	0	NA	NA	NA	NA	NA	0	0	NA	NA	NA	NA
IGHMBP2	ENSG00000132740	protein_coding	2.25545	532	20	0.0006182	0.375434	2	5.98898e-39	0.617872	734	0.503915	0.953	9	5	0.3351	NA	0.72988	385	1b	0.435461	1.79673	0.404558	1	Gait disturbance	28	Areflexia|Axonal degeneration|Camptodactyly of finger|Constipation|Decreased fetal movement|Decreased nerve conduction velocity|Degeneration of anterior horn cells|Distal amyotrophy|Distal muscle weakness|Distal sensory impairment|EMG: neuropathic changes|Failure to thrive|Foot dorsiflexor weakness|Gait disturbance|Hyperhidrosis|Hyporeflexia|Intrauterine growth retardation|Limb muscle weakness|Peripheral axonal degeneration|Proximal muscle weakness|Respiratory insufficiency|Scoliosis|Sensorimotor neuropathy|Spinal muscular atrophy|Steppage gait|Tachypnea|Talipes equinovarus|Urinary incontinence	SPINAL MUSCULAR ATROPHY, DISTAL, AUTOSOMAL RECESSIVE, 1; DSMA1 | CHARCOT-MARIE-TOOTH DISEASE, AXONAL, TYPE 2S; CMT2S	0	0.768865	2	Dysphagia | Gait disturbance	13	Abnormal heart morphology|Abnormal heart valve morphology|Behavioral abnormality|Cataract|Centrally nucleated skeletal muscle fibers|Degeneration of anterior horn cells|Dilated cardiomyopathy|Dysphagia|Elevated serum creatine kinase|Gait disturbance|Hyperactivity|increased anxiety-related response|Weight loss
HRAS	ENSG00000174775	protein_coding	2.25526	533	22	0.0001579	0.628525	2	2.28431e-17	0.513546	1040	0	0.926	1	0	NA	NA	0.874922	380	1a	0.589168	2.30611	0.702626	6	Abnormality of vision | Cerebral cortical atrophy | Dysarthria | Intellectual disability | Neurological speech impairment | Seizure	117	Abnormal bleeding|Abnormal hair morphology|Abnormality of cardiovascular system morphology|Abnormality of finger|Abnormality of the dentition|Abnormality of the orbital region|Abnormality of the skin|Abnormality of the spleen|Abnormality of toe|Abnormality of vision|Abnormal pulmonary valve morphology|Alopecia|Anteverted nares|Aplasia/Hypoplasia of the cerebellum|Aplasia/Hypoplasia of the corpus callosum|Arrhythmia|Atrial septal defect|Basal cell carcinoma|Biparietal narrowing|Brachydactyly|Broad forehead|Broad nasal tip|Cerebral atrophy|Cerebral calcification|Cerebral cortical atrophy|Clinodactyly of the 5th finger|Coarse facial features|Coloboma|Corneal opacity|Cryptorchidism|Cutaneous melanoma|Dandy-Walker malformation|Deep philtrum|Delayed skeletal maturation|Depressed nasal bridge|Downslanted palpebral fissures|Dysarthria|EEG abnormality|Epicanthus|Facial asymmetry|Failure to thrive|Feeding difficulties in infancy|Frontal bossing|Full cheeks|Gastroesophageal reflux|Generalized hyperpigmentation|Genu recurvatum|Global developmental delay|Growth delay|Hepatomegaly|High forehead|High palate|Horseshoe kidney|Hydrocephalus|Hyperkeratosis|Hyperpigmentation of the skin|Hyperreflexia|Hypertelorism|Hypertrophic cardiomyopathy|Hypoglycemia|Hypogonadotropic hypogonadism|Hypopigmentation of the skin|Hypopigmented skin patches|Hypotonia|Ichthyosis|Intellectual disability|Iris coloboma|Kyphoscoliosis|Long philtrum|Low-set ears|Low-set, posteriorly rotated ears|Macrocephaly|Macroglossia|Melanocytic nevus|Micrognathia|Microphthalmia|Mitral valve prolapse|Muscle weakness|Neoplasm|Neoplasm of the skin|Neurological speech impairment|Nystagmus|Open mouth|Ophthalmoplegia|Osteopenia|Papilloma|Pectus carinatum|Plagiocephaly|Pointed chin|Polyhydramnios|Posteriorly rotated ears|Prominent forehead|Prominent occiput|Proptosis|Ptosis|Reduced tendon reflexes|Redundant neck skin|Renal insufficiency|Respiratory insufficiency|Round face|Scoliosis|Seizure|Sensorineural hearing impairment|Short neck|Short nose|Short stature|Sparse hair|Strabismus|Talipes equinovarus|Telecanthus|Thickened nuchal skin fold|Thick lower lip vermilion|Triangular face|Ventricular septal defect|Ventriculomegaly|Wide anterior fontanel|Wide intermamillary distance	BLADDER CANCER | MELANOCYTIC NEVUS SYNDROME, CONGENITAL; CMNS | NEVUS, EPIDERMAL | SCHIMMELPENNING-FEUERSTEIN-MIMS SYNDROME; SFM | THYROID CANCER, NONMEDULLARY, 2; NMTC2 | COSTELLO SYNDROME; CSTLO	0	0.391287	1	Ataxia	9	Abnormal facial shape|Abnormal heart morphology|Ataxia|Depressed nasal bridge|Failure to thrive|Hydrocephalus|Hypertension|Neoplasm|neuron degeneration
COL28A1	ENSG00000215018	protein_coding	2.25405	534	22	4.424e-05	0.599294	2	2.33705e-47	0.639631	1714	0.694239	1.038	12	9	0.747793	0.0121	0.703943	675	2b	0.351722	1.75982	0.0589517	NA	NA	1	Ischemic stroke	NA	0	0	NA	NA	NA	NA
NAV2	ENSG00000166833	protein_coding	2.2538	535	22	6.511e-05	0.850214	2	4.34274e-13	0.509581	2656	0.610612	0.247	20	8	0.67069	0.02255	0.670787	142	2a	0.470346	1.6886	0	NA	NA	NA	NA	NA	0	0.30343	NA	NA	4	Abnormal mitochondrial morphology|Decreased HDL cholesterol concentration|Lymphopenia|Weight loss
DBH	ENSG00000123454	protein_coding	2.25279	536	22	0.000172371	0.651642	2	3.54532e-26	0.591408	888	0.699458	1.005	8	6	0.816533	0.01015	0.539073	102	1f	0.334612	1.37573	0.280396	1	Seizure	18	Abnormal EKG|Anemia|Blurred vision|Diarrhea|Dyspnea|Fatigue|High palate|Hyperinsulinemia|Hypoglycemia|Hypotonia|Orthostatic hypotension|Ptosis|Reduced tendon reflexes|Seizure|Sleep disturbance|Syncope|Vertigo|Vomiting	ORTHOSTATIC HYPOTENSION 1; ORTHYP1	0	0.304987	NA	NA	4	Abnormal heart morphology|Failure to thrive|Hyperinsulinemia|Ptosis
MRPS27	ENSG00000113048	protein_coding	2.25265	537	22	0.000204961	0.673422	3	8.83958e-38	0.722401	1006	0.68588	0.87	6	5	0.66831	NA	0.654186	481	1f	0.368803	1.39905	0	NA	NA	NA	NA	NA	0	0	NA	NA	NA	NA
REEP1	ENSG00000068615	protein_coding	2.25251	538	22	0.000214501	0.347888	2	1.36256e-09	0.424822	987	0	0.23	1	0	NA	NA	0.811336	464	1a	0.448815	2.29767	0.72129	7	Babinski sign | Dysarthria | Dysphagia | Gait disturbance | Lower limb hyperreflexia | Spasticity | Spastic tetraparesis	33	Ankle clonus|Babinski sign|Brisk reflexes|Bulbar signs|Difficulty running|Difficulty walking|Distal amyotrophy|Distal lower limb muscle weakness|Distal muscle weakness|Distal sensory impairment|Dysarthria|Dysphagia|Gait disturbance|Hammertoe|Hyperreflexia|Hyperreflexia in upper limbs|Impaired proprioception|Impaired vibratory sensation|Lower limb hyperreflexia|Lower limb muscle weakness|Lower limb spasticity|Motor polyneuropathy|Peripheral neuropathy|Pes cavus|Pes planus|Skeletal muscle atrophy|Spastic gait|Spasticity|Spastic paraplegia|Spastic tetraparesis|Unsteady gait|Upper limb muscle weakness|Urinary urgency	SPASTIC PARAPLEGIA 31, AUTOSOMAL DOMINANT; SPG31 | NEURONOPATHY, DISTAL HEREDITARY MOTOR, TYPE VB; HMN5B	0	1	3	Ataxia | Gait disturbance | Spasticity	11	Abnormal motor neuron morphology|Abnormal nervous system electrophysiology|Abnormal posturing|Ataxia|Axonal degeneration|Gait disturbance|Hypocholesterolemia|Hypotriglyceridemia|Kyphosis|Peripheral demyelination|Spasticity
CD38	ENSG00000004468	protein_coding	2.25204	539	22	1.513e-07	0.68426	3	4.38816e-26	0.814823	901	0	1.126	1	0	NA	NA	0.624218	206	1d	0.360319	1.5716	0	NA	NA	NA	NA	NA	0	0.0206228	NA	NA	1	Abnormal enzyme/coenzyme activity
GPANK1	ENSG00000204438	protein_coding	2.25139	540	22	1.02204e-06	0.663273	2	5.06403e-08	0.452237	2193	0.561723	1.398	4	3	0.605643	NA	0.841956	1702	1a	0.448917	2.35567	0	NA	NA	NA	NA	NA	0	0.21894	NA	NA	2	Abnormal heart morphology|Cardiomegaly
SEMA5B	ENSG00000082684	protein_coding	2.2505	541	22	3.421e-05	0.648906	2	5.10268e-42	0.560157	1133	0.569566	0.604	9	5	0.48031	NA	0.679178	431	1b	0.40534	1.48673	0	NA	NA	NA	NA	NA	0	0.202903	NA	NA	2	Osteopenia|T lymphocytopenia
CASQ1	ENSG00000143318	protein_coding	2.25039	542	22	0.0001752	0.542865	2	7.29881e-78	0.662225	837	0.479628	1.576	2	2	0.411185	NA	0.701032	322	1a	0.423881	1.70218	0.313429	NA	NA	10	Centrally nucleated skeletal muscle fibers|Easy fatigability|Elevated serum creatine kinase|EMG: myopathic abnormalities|Increased variability in muscle fiber diameter|Muscle spasm|Muscle weakness|Myalgia|Myopathy|Proximal muscle weakness	MYOPATHY, VACUOLAR, WITH CASQ1 AGGREGATES; VMCQA	0	0.282373	NA	NA	3	Decreased body weight|muscular atrophy|Myotonia
FLNB	ENSG00000136068	protein_coding	2.24969	543	22	0.0001196	0.536956	2	1.03856e-11	0.306106	1858	0.709461	0.443	13	7	0.865759	0.0274	0.725851	989	1a	0.406936	1.65757	0.382724	1	Intellectual disability	70	Abnormality of epiphysis morphology|Abnormality of pelvic girdle bone morphology|Abnormality of retinal pigmentation|Abnormality of the cervical spine|Abnormality of the metacarpal bones|Anteverted nares|Atrial septal defect|Brachydactyly|Broad face|Broad nasal tip|Cataract|Cleft palate|Cleft upper lip|Clinodactyly of the 5th finger|Conductive hearing impairment|Corneal opacity|Cryptorchidism|Decreased response to growth hormone stimuation test|Delayed skeletal maturation|Depressed nasal bridge|Encephalocele|Enlarged cisterna magna|Finger syndactyly|Flat face|Frontal bossing|Global developmental delay|Hand clenching|High palate|Hip dislocation|Hydrops fetalis|Hyperlordosis|Hypertelorism|Hypodontia|Inguinal hernia|Intellectual disability|Intrauterine growth retardation|Joint dislocation|Joint laxity|Low-set ears|Malar flattening|Micrognathia|Micromelia|Narrow chest|Pectus carinatum|Pes planus|Polyhydramnios|Preauricular skin tag|Prominent forehead|Prominent occiput|Proptosis|Pulmonary hypoplasia|Renal cyst|Respiratory insufficiency|Restrictive ventilatory defect|Retinal dysplasia|Scapular winging|Scoliosis|Sensorineural hearing impairment|Severe short stature|Short metacarpal|Short metatarsal|Short neck|Short nose|Short stature|Spina bifida occulta|Talipes equinovarus|Telecanthus|Thoracic hypoplasia|Ventricular septal defect|Wide nasal bridge	ATELOSTEOGENESIS, TYPE I; AO1 | ATELOSTEOGENESIS, TYPE III; AO3 | BOOMERANG DYSPLASIA; BOOMD | LARSEN SYNDROME; LRS | SPONDYLOCARPOTARSAL SYNOSTOSIS SYNDROME; SCT	0	0.440354	1	Gait disturbance	13	Abnormal posturing|abnormal vertebral column morphology|Decreased body weight|Failure to thrive|Gait disturbance|Hyperlordosis|Kyphoscoliosis|Kyphosis|Neutropenia|Osteopenia|Scoliosis|Short stature|Tachypnea
HACE1	ENSG00000085382	protein_coding	2.24944	544	23	5e-06	0.540496	2	6.39324e-27	0.566594	995	0	0.524	1	0	NA	NA	0.630804	589	2b	0.333738	1.30199	0.759699	6	Ataxia | Dysarthria | Dystonia | Intellectual disability | Seizure | Spasticity	40	Absent pubertal growth spurt|Ataxia|Bilateral tonic-clonic seizure|Broad-based gait|Cerebral atrophy|Cerebral white matter atrophy|Deeply set eye|Delayed speech and language development|Developmental regression|Difficulty walking|Dysarthria|Dystonia|Focal myoclonic seizure|Generalized hypotonia|Generalized myoclonic seizure|Global developmental delay|Hip dislocation|Hypertelorism|Hypoplasia of the corpus callosum|Inability to walk|Intellectual disability|Kyphosis|Lower limb spasticity|Lumbar hyperlordosis|Microcephaly|Muscular hypotonia of the trunk|Myopia|Obesity|Progressive spastic paraplegia|Retinal dystrophy|Scoliosis|Seizure|Sensorineural hearing impairment|Short stature|Spasticity|Strabismus|Talipes equinovarus|Unsteady gait|Urinary incontinence|Waddling gait	SPASTIC PARAPLEGIA AND PSYCHOMOTOR RETARDATION WITH OR WITHOUT SEIZURES; SPPRS	0	0.00592214	NA	NA	1	Congestive heart failure
CKAP2	ENSG00000136108	protein_coding	2.2489	545	20	8e-07	0.597983	2	2.25916e-65	0.649172	1466	0.535507	1.126	2	2	0.547897	NA	0.715813	846	1a	0.40557	1.603	0	NA	NA	NA	NA	NA	0	0	NA	NA	NA	NA
OSGEP	ENSG00000092094	protein_coding	2.2488	546	22	9.31098e-05	0.703216	2	5.50503e-92	0.662905	788	0.253581	1.084	2	1	0.541433	NA	0.513609	152	1b	0.398842	0.73335	0.675177	4	Cognitive impairment | Intellectual disability | Seizure | Spasticity	46	Abnormality of neuronal migration|Abnormality of the dentition|Adducted thumb|Arachnodactyly|Camptodactyly|Camptodactyly of finger|Cerebellar atrophy|Cerebral atrophy|Cognitive impairment|Deeply set eye|Delayed speech and language development|Downslanted palpebral fissures|EEG abnormality|Epicanthus|Failure to thrive|Generalized hypotonia|Global developmental delay|Hemiplegia/hemiparesis|High palate|Hip dislocation|Hypertelorism|Hypertension|Hypoalbuminemia|Hypoplasia of the corpus callosum|Hypotonia|Intellectual disability|Intrauterine growth retardation|Low-set ears|Microcephaly|Micrognathia|Microphthalmia|Narrow forehead|Narrow mouth|Nephropathy|Nephrotic syndrome|Pachygyria|Proteinuria|Seizure|Short stature|Simplified gyral pattern|Sloping forehead|Spasticity|Stage 5 chronic kidney disease|Strabismus|Ventriculomegaly|Visual impairment	GALLOWAY-MOWAT SYNDROME 3; GAMOS3	0	0	NA	NA	NA	NA
MTPAP	ENSG00000107951	protein_coding	2.24862	547	21	5.047e-05	0.443889	2	8.05077e-24	0.537218	776	0.44096	0.193	1	1	0.158926	NA	0.57939	141	2a	0.367231	1.39857	0.641083	3	Babinski sign | Dysarthria | Myoclonus	19	Babinski sign|Delayed ability to walk|Delayed speech and language development|Dysarthria|Emotional lability|Frequent falls|Hyperreflexia|Hyporeflexia|Lower limb hypertonia|Motor delay|Movement abnormality of the tongue|Myoclonus|Nystagmus|Optic atrophy|Progressive cerebellar ataxia|Progressive gait ataxia|Spastic ataxia|Spastic paraparesis|Upper limb hypertonia	SPASTIC ATAXIA 4, AUTOSOMAL RECESSIVE; SPAX4	0	0.178402	NA	NA	2	Abnormal heart morphology|Cardiomegaly
COL27A1	ENSG00000196739	protein_coding	2.2486	548	22	4.85e-05	0.691591	2	8.63978e-06	0.289858	1057	0.774549	0.312	22	9	0.589276	0.76685	0.609931	77	1f	0.516361	1.32306	0.314552	NA	NA	7	Global developmental delay|Hypertelorism|Prominent forehead|Scoliosis|Sensorineural hearing impairment|Short stature|Wide nasal bridge	STEEL SYNDROME; STLS	0	0.398206	NA	NA	8	Abnormality of pelvic girdle bone morphology|Abnormality of skeletal morphology|Decreased body weight|Increased bone mineral density|Kyphosis|Respiratory insufficiency|Short nose|Umbilical hernia
MSH6	ENSG00000116062	protein_coding	2.24806	549	22	4.75e-05	0.561131	2	4.56523e-09	0.470874	1380	0.521204	0.498	7	3	0.763893	NA	0.725054	734	1b	0.395673	1.73364	0.673312	9	Agnosia | Dysarthria | Dysgraphia | Gait disturbance | Hallucinations | Memory impairment | Neurological speech impairment | Seizure | Spasticity	41	Abdominal pain|Abnormal abdomen morphology|Abnormal pyramidal sign|Agenesis of corpus callosum|Agnosia|Anxiety|Attention deficit hyperactivity disorder|Basal cell carcinoma|Behavioral abnormality|Cafe-au-lait spot|Constipation|Depressivity|Developmental regression|Dysarthria|Dysgraphia|Dyskinesia|Fatigue|Flexion contracture|Gait disturbance|Gray matter heterotopia|Hallucinations|Hemiplegia/hemiparesis|Hypermelanotic macule|Hypotonia|Increased intracranial pressure|Irritability|Leukemia|Lymphoma|Malabsorption|Memory impairment|Migraine|Multiple cafe-au-lait spots|Neoplasm of the liver|Neoplasm of the skin|Neurological speech impairment|Paresthesia|Seizure|Spasticity|Visual field defect|Visual impairment|Weight loss	MISMATCH REPAIR CANCER SYNDROME 1; MMRCS1 | ENDOMETRIAL CANCER | COLORECTAL CANCER, HEREDITARY NONPOLYPOSIS, TYPE 5; HNPCC5	0	0	NA	NA	NA	NA
COX11	ENSG00000166260	protein_coding	2.24804	550	22	3.44043e-05	0.520857	3	4.8327e-15	0.730859	937	0.380438	0.83	1	1	0.287207	NA	0.812388	431	1b	0.347333	2.73273	0	NA	NA	NA	NA	NA	0	0.0133199	NA	NA	1	Failure to thrive
USP8	ENSG00000138592	protein_coding	2.24793	551	23	1.21227e-08	0.715718	1	1.60624e-06	0.203257	1051	0.751106	0.113	3	3	0.584962	NA	0.692135	397	1f	0.360389	1.79248	0.497929	2	Intellectual disability | Lower limb hyperreflexia	47	Abdominal pain|Anxiety|Avascular necrosis|Bipolar affective disorder|Bruising susceptibility|Cardiomyopathy|Cataract|Clonus|Depressivity|Diabetes mellitus|Failure to thrive|Fatigue|Generalized hyperpigmentation|Glucose intolerance|Headache|Hirsutism|Hypertension|Immunodeficiency|Impaired glucose tolerance|Increased circulating ACTH level|Infertility|Intellectual disability|Kyphosis|Lethargy|Lower limb hyperreflexia|Lower limb spasticity|Mood changes|Myopathy|Nephrolithiasis|Nystagmus|Obesity|Oligomenorrhea|Osteoporosis|Premature ovarian insufficiency|Psychosis|Psychotic mentation|Round face|Skeletal muscle atrophy|Sleep disturbance|Spastic gait|Spastic paraplegia|Talipes equinovarus|Telangiectasia of the skin|Thin skin|Vertebral compression fractures|Visual impairment|Visual loss	PITUITARY ADENOMA 4, ACTH-SECRETING; PITA4	0	0.169047	NA	NA	2	Hepatic failure|Hyperbilirubinemia
CD6	ENSG00000013725	protein_coding	2.24777	552	22	1.57e-05	0.529392	2	2.64687e-92	0.667164	742	0.567693	0.656	11	7	0.334333	0	0.720317	297	1b	0.45721	1.75089	0	NA	NA	NA	NA	NA	0	0.0457773	NA	NA	1	Decreased circulating total IgM
MUC4	ENSG00000145113	protein_coding	2.24746	553	22	7.328e-05	0.631078	2	1.35685e-35	0.634285	1450	0.592736	0.993	53	38	0.310792	0.0071	0.770048	946	1a	0.457576	1.79994	0	NA	NA	NA	NA	NA	0	0.173502	NA	NA	2	Decreased body weight|Respiratory distress
UHRF1BP1	ENSG00000065060	protein_coding	2.24709	554	19	2.07489e-06	0.506883	2	7.50654e-46	0.637889	1592	0.611656	0.645	9	6	0.52563	0.0011	0.827463	1290	1b	0.489703	2.09296	0	NA	NA	NA	NA	NA	0	0	NA	NA	NA	NA
ECI2	ENSG00000198721	protein_coding	2.24693	555	22	0.0001287	0.415616	3	5.38991e-85	0.940999	889	0.501378	1.233	2	2	0.305074	0.1304	0.667691	534	1b	0.40177	1.34313	0	NA	NA	NA	NA	NA	0	0.0294432	NA	NA	1	Decreased LDL cholesterol concentration
RGR	ENSG00000148604	protein_coding	2.24669	556	22	4.05e-05	0.593759	2	1.56461e-68	0.650031	881	0.349882	1.694	4	2	0.604727	5e-05	0.609125	362	1b	0.394019	1.06308	0.442228	1	Intellectual disability	28	Abnormal electroretinogram|Abnormality of retinal pigmentation|Abnormal testis morphology|Anteverted nares|Attenuation of retinal blood vessels|Blindness|Cataract|Conductive hearing impairment|Constriction of peripheral visual field|Decreased light- and dark-adapted electroretinogram amplitude|Glaucoma|Hyperinsulinemia|Hyperreflexia|Hypogonadism|Hypoplasia of penis|Intellectual disability|Myopia|Nyctalopia|Nystagmus|Obesity|Ophthalmoplegia|Optic atrophy|Photophobia|Rod-cone dystrophy|Sensorineural hearing impairment|Type II diabetes mellitus|Visual impairment|Wide nasal bridge	RETINITIS PIGMENTOSA 44; RP44	0	0	NA	NA	NA	NA
WBP2NL	ENSG00000183066	protein_coding	2.24648	557	22	3e-06	0.422516	2	1.91496e-46	0.612478	1235	0.547202	1.6	4	4	0.321857	NA	0.847068	824	1a	0.437308	2.48522	0	NA	NA	NA	NA	NA	0	0.0343435	NA	NA	1	Failure to thrive
ARHGEF10	ENSG00000104728	protein_coding	2.24646	558	22	3.086e-06	0.81663	2	1.09938e-11	0.471418	1648	0.492322	0.976	14	6	0.576393	0.001	0.681923	197	2a	0.393666	1.90454	0.172808	NA	NA	4	Cleft palate|Decreased nerve conduction velocity|Onion bulb formation|Peripheral demyelination	SLOWED NERVE CONDUCTION VELOCITY, AUTOSOMAL DOMINANT; SNCV	0	0.0294432	NA	NA	1	Hyperactivity
NPHP3	ENSG00000113971	protein_coding	2.24638	559	22	0.00063836	0.428288	2	7.02996e-80	0.653888	1066	0.61216	0.649	6	2	0.63128	0.97	0.645947	687	1b	0.30463	1.49868	0.476366	2	Ataxia | Spasticity	40	Abnormality of retinal pigmentation|Ataxia|Atrial septal defect|Bile duct proliferation|Cataract|Cholestasis|Cirrhosis|Cone-shaped epiphysis|Congenital hepatic fibrosis|Dandy-Walker malformation|Global developmental delay|Hepatic fibrosis|Hepatomegaly|Hepatosplenomegaly|High forehead|Hyperechogenic kidneys|Hypertension|Inguinal hernia|Multicystic kidney dysplasia|Nephronophthisis|Patent ductus arteriosus|Polycystic kidney dysplasia|Polyhydramnios|Portal hypertension|Postaxial foot polydactyly|Premature ovarian insufficiency|Progressive visual loss|Pulmonary hypoplasia|Renal corticomedullary cysts|Renal dysplasia|Renal insufficiency|Renal tubular atrophy|Respiratory insufficiency|Retinal dystrophy|Short stature|Situs inversus totalis|Spasticity|Stage 5 chronic kidney disease|Tubulointerstitial fibrosis|Visual impairment	RENAL-HEPATIC-PANCREATIC DYSPLASIA 1; RHPD1 | MECKEL SYNDROME, TYPE 7; MKS7 | NEPHRONOPHTHISIS 3; NPHP3	0	0.44007	NA	NA	9	Abdominal distention|Abnormal heart morphology|Anemia|Hypercholesterolemia|Lethargy|Polycystic kidney dysplasia|Renal cyst|Tremor|Tubulointerstitial fibrosis
METTL16	ENSG00000127804	protein_coding	2.24542	560	22	1.13462e-05	0.652066	2	3.67884e-24	0.54009	778	0.413754	0.405	1	1	0.238167	NA	0.725464	274	1d	0.444906	1.87413	0	NA	NA	NA	NA	NA	0	0.266365	NA	NA	3	Failure to thrive|gonad morphology variant|Hypercholesterolemia
MBTPS1	ENSG00000140943	protein_coding	2.24513	561	22	7.56e-05	0.775714	2	2.20996e-11	0.383452	1375	0.687101	0.588	6	4	0.857167	0.0636	0.685689	263	1b	0.454774	1.55002	0	NA	NA	NA	NA	SPONDYLOEPIPHYSEAL DYSPLASIA, KONDO-FU TYPE; SEDKF	0	0.452674	NA	NA	10	Abdominal distention|abnormal chest morphology|Abnormality of skeletal morphology|abnormal skeleton physiology|Decreased HDL cholesterol concentration|Hypocholesterolemia|Hypopigmentation of the skin|Hypotriglyceridemia|Increased LDL cholesterol concentration|Protruding tongue
MERTK	ENSG00000153208	protein_coding	2.24511	562	22	0.0002075	0.564513	2	2.42598e-18	0.298324	1005	0.825134	0.748	12	8	0.384179	0.981	0.635998	141	1d	0.427824	1.59307	0.404558	1	Intellectual disability	28	Abnormal electroretinogram|Abnormality of retinal pigmentation|Abnormal testis morphology|Anteverted nares|Blindness|Cataract|Conductive hearing impairment|Constriction of peripheral visual field|Glaucoma|Hyperinsulinemia|Hyperreflexia|Hypogonadism|Hypoplasia of penis|Intellectual disability|Macular atrophy|Nyctalopia|Nystagmus|Obesity|Ophthalmoplegia|Optic atrophy|Optic disc pallor|Photophobia|Progressive visual loss|Rod-cone dystrophy|Sensorineural hearing impairment|Type II diabetes mellitus|Visual impairment|Wide nasal bridge	RETINITIS PIGMENTOSA 38; RP38	0	0.418092	NA	NA	7	Abnormality of retinal pigmentation|abnormal retinal vasculature morphology|Blindness|Retinal degeneration|Retinal dysplasia|Splenomegaly|T lymphocytopenia
PARP10	ENSG00000178685	protein_coding	2.2442	563	22	4e-13	0.632734	2	3.45027e-13	0.382135	646	0.664266	0.74	7	7	0.4434	NA	0.725077	236	1a	0.567875	1.45689	0	NA	NA	NA	NA	NA	0	0.137248	NA	NA	1	Decreased nerve conduction velocity
SCARA3	ENSG00000168077	protein_coding	2.24363	564	24	1.495e-33	0.811613	3	6.4035e-07	0.571107	955	0.344362	1.045	1	1	0.202296	NA	0.541493	149	1f	0.309323	1.30881	0	NA	NA	NA	NA	NA	0	0	NA	NA	NA	NA
CYB5A	ENSG00000166347	protein_coding	2.24346	565	22	2.19e-05	0.632316	2	7.12108e-31	0.628141	1022	0.391559	1.427	2	1	0.785818	0.3722	0.684599	364	1f	0.365239	1.75087	0.267531	NA	NA	18	Abnormality of metabolism/homeostasis|Ambiguous genitalia|Cryptorchidism|Decreased serum estradiol|Decreased serum testosterone level|Decreased testicular size|Delayed puberty|Delayed skeletal maturation|Failure to thrive|Gynecomastia|Hypergonadotropic hypogonadism|Hypoplasia of the uterus|Hypospadias|Micropenis|Osteoporosis|Polycystic ovaries|Primary amenorrhea|Short stature	METHEMOGLOBINEMIA AND AMBIGUOUS GENITALIA; METAG	0	0.0114757	NA	NA	1	Failure to thrive
SAXO2	ENSG00000188659	protein_coding	2.24325	566	21	4.48e-06	0.675435	2	7.72539e-30	0.616021	847	0.57688	1.806	7	5	0.508462	0.03685	0.687145	519	1b	0.37284	1.61382	0	NA	NA	NA	NA	NA	0	0	NA	NA	NA	NA
FAM171A1	ENSG00000148468	protein_coding	2.2431	567	22	2.61232e-05	0.758841	3	1.76166e-16	0.694248	1191	0.239669	0.302	3	1	0.362222	NA	0.696535	319	1d	0.415843	1.703	0	NA	NA	NA	NA	NA	0	0	NA	NA	NA	NA
IFT88	ENSG00000032742	protein_coding	2.2429	568	21	0.0001513	0.431932	2	9.12468e-34	0.570633	992	0.52665	0.708	2	2	0.39563	NA	0.643869	387	1b	0.351113	1.4679	0.41116	1	Intellectual disability	25	Abnormal electroretinogram|Abnormality of retinal pigmentation|Abnormal testis morphology|Anteverted nares|Blindness|Cataract|Conductive hearing impairment|Constriction of peripheral visual field|Glaucoma|Hyperinsulinemia|Hyperreflexia|Hypogonadism|Hypoplasia of penis|Intellectual disability|Nyctalopia|Nystagmus|Obesity|Ophthalmoplegia|Optic atrophy|Photophobia|Rod-cone dystrophy|Sensorineural hearing impairment|Type II diabetes mellitus|Visual impairment|Wide nasal bridge	NA	0	0.432857	NA	NA	17	Abnormality of long bone morphology|Abnormality of midbrain morphology|Abnormality of the liver|Abnormal pancreas morphology|abnormal phalanx morphology|abnormal telencephalon morphology|Atrial septal defect|Coloboma|Failure to thrive|Hepatic fibrosis|Pericardial effusion|Polycystic kidney dysplasia|Polydactyly|Preaxial polydactyly|Pulmonary hypoplasia|Renal cyst|Ventricular septal defect
CRIPT	ENSG00000119878	protein_coding	2.24277	569	22	1.976e-06	0.591575	2	1.49153e-47	0.628144	1037	0	1.582	0	0	NA	NA	0.709534	649	1a	0.416695	1.55442	0.323741	NA	NA	18	Anemia|Anteverted nares|Brachydactyly|Decreased body weight|Depressed nasal bridge|Focal impaired awareness seizure|Frontal bossing|High forehead|Microcephaly|Microretrognathia|Nystagmus|Osteopenia|Proptosis|Recurrent infections|Severe short stature|Syndactyly|Talipes equinovarus|Telecanthus	SHORT STATURE WITH MICROCEPHALY AND DISTINCTIVE FACIES; SSMCF	0	0.183302	NA	NA	2	Failure to thrive|gonad morphology variant
APTX	ENSG00000137074	protein_coding	2.24272	570	22	3.91e-05	0.632758	2	1.32373e-14	0.493949	1172	0	1.3	0	0	NA	NA	0.701411	420	1a	0.41518	1.62766	0.795895	7	Ataxia | Cognitive impairment | Dementia | Dysarthria | Dystonia | Gait disturbance | Oculomotor apraxia	32	Abnormality of the nervous system|Areflexia|Ataxia|Axonal degeneration|Cerebellar atrophy|Choreoathetosis|Cognitive impairment|Decreased number of large peripheral myelinated nerve fibers|Dementia|Distal amyotrophy|Distal sensory impairment|Dysarthria|Dystonia|Gait ataxia|Gait disturbance|Gaze-evoked nystagmus|Hypercholesterolemia|Hypoalbuminemia|Hypometric saccades|Hyporeflexia|Limb ataxia|Medial flaring of the eyebrow|Mental deterioration|Muscle weakness|Oculomotor apraxia|Peripheral axonal degeneration|Peripheral neuropathy|Pes cavus|Progressive external ophthalmoplegia|Scoliosis|Tremor|Truncal ataxia	ATAXIA, EARLY-ONSET, WITH OCULOMOTOR APRAXIA AND HYPOALBUMINEMIA; EAOH	0	0.175763	NA	NA	2	Cataract|Osteopenia
EIF2B5	ENSG00000145191	protein_coding	2.24267	571	21	1.169e-06	0.503555	2	0.00099284	0.323715	550	0.440492	0.441	1	1	0.365704	NA	0.54315	84	2b	0.409378	1.19422	0.793467	8	Cognitive impairment | Dysarthria | Dysphagia | Gait disturbance | Memory impairment | Personality changes | Seizure | Spasticity	56	Abnormality of the pons|Apathy|Atrophy/Degeneration affecting the brainstem|Behavioral abnormality|Blindness|Cataract|Cerebellar atrophy|Cerebellar vermis atrophy|Cerebral atrophy|CNS demyelination|Cognitive impairment|Decreased fetal movement|Delusions|Developmental regression|Dilation of lateral ventricles|Dysarthria|Dysmetria|Dysphagia|Emotional lability|Encephalopathy|Feeding difficulties|Fever|Flexion contracture|Gait disturbance|Generalized hypotonia|Gliosis|Growth delay|Headache|Hemiparesis|Hepatosplenomegaly|Hyperreflexia|Infantile muscular hypotonia|Intrauterine growth retardation|Irritability|Lethargy|Leukoencephalopathy|Limb ataxia|Macrocephaly|Memory impairment|Microcephaly|Migraine|Mild global developmental delay|Motor delay|Optic atrophy|Pancreatitis|Personality changes|Premature ovarian insufficiency|Primary amenorrhea|Progressive neurologic deterioration|Renal hypoplasia|Seizure|Spasticity|T2 hypointense thalamus|Truncal ataxia|Unsteady gait|Vomiting	LEUKOENCEPHALOPATHY WITH VANISHING WHITE MATTER; VWM	0	0.405186	1	Ataxia	7	abnormal brain internal capsule morphology|Ataxia|Decreased body weight|Failure to thrive|Gliosis|Peripheral demyelination|Retinal dysplasia
LCN15	ENSG00000177984	protein_coding	2.24244	572	21	1.3942e-05	0.699182	2	1.89157e-69	0.646538	681	0.460006	1.129	5	3	0.373214	NA	0.753033	204	1b	0.582289	1.68809	0	NA	NA	NA	NA	NA	0	0	NA	NA	NA	NA
TSPAN4	ENSG00000214063	protein_coding	2.24241	573	22	6e-07	0.709962	2	3.39032e-15	0.524681	778	0.370498	1.411	1	1	0.381759	NA	0.800219	182	1b	0.616776	1.97283	0.147281	NA	NA	1	Postural instability	NA	0	0	NA	NA	NA	NA
PHYHD1	ENSG00000175287	protein_coding	2.24227	574	19	1.113e-05	0.611765	3	3.64533e-16	0.675818	536	0.449254	1.474	3	2	0.57069	NA	0.706304	195	1b	0.476424	1.76987	0	NA	NA	NA	NA	NA	0	0	NA	NA	NA	NA
LAMB1	ENSG00000091136	protein_coding	2.24227	575	22	3.61e-05	0.535953	1	6.08383e-11	0.248104	704	0.674289	0.64	8	5	0.834767	NA	0.648738	240	1f	0.473594	1.23679	0.407442	2	Intellectual disability | Seizure	17	Abnormality of the cerebral white matter|Cataract|Cerebellar hypoplasia|Generalized hypotonia|Gray matter heterotopia|Hearing impairment|Hydrocephalus|Hypoplasia of the brainstem|Intellectual disability|Leukoencephalopathy|Macrocephaly|Occipital encephalocele|Optic atrophy|Psychomotor retardation|Seizure|Severe global developmental delay|Spastic paraplegia	LISSENCEPHALY 5; LIS5	0	0.669509	3	Ataxia | Dystonia | Gait disturbance	4	Ataxia|Dystonia|Gait disturbance|gonad morphology variant
MECR	ENSG00000116353	protein_coding	2.24212	576	22	0.000356631	0.540081	3	9.36979e-12	0.734542	594	0	0.848	0	0	NA	NA	0.67974	155	1f	0.458574	1.75731	0.775959	7	Ataxia | Dysarthria | Dysphagia | Dystonia | Gait disturbance | Myoclonus | Spasticity	17	Abnormality of eye movement|Ataxia|Chorea|Craniofacial dystonia|Dysarthria|Dyskinesia|Dysphagia|Dystonia|Gait disturbance|Hyperreflexia|Involuntary movements|Motor delay|Myoclonus|Nystagmus|Optic atrophy|Spasticity|Visual impairment	DYSTONIA, CHILDHOOD-ONSET, WITH OPTIC ATROPHY AND BASAL GANGLIA ABNORMALITIES; DYTOABG	0	0.296305	NA	NA	4	Abnormal bleeding|Abnormal mitochondrial morphology|abnormal mitochondrial physiology|Pallor
PEAK1	ENSG00000173517	protein_coding	2.24209	577	21	3.13e-05	0.624954	2	9.01447e-31	0.599802	1385	0.720167	0.442	6	5	0.63331	NA	0.751683	837	1b	0.439323	1.74536	0	NA	NA	NA	NA	NA	0	0	NA	NA	NA	NA
ARL3	ENSG00000138175	protein_coding	2.24194	578	21	8.469e-06	0.532281	2	3.39242e-11	0.352749	961	0	1.097	0	0	NA	NA	0.765872	646	1a	0.464577	1.79805	0.754509	5	Ataxia | Gait disturbance | Intellectual disability | Oculomotor apraxia | Seizure	68	Abnormal electroretinogram|Abnormal facial shape|Abnormal form of the vertebral bodies|Abnormality of cardiovascular system morphology|Abnormality of neuronal migration|Abnormality of retinal pigmentation|Abnormality of the hypothalamus-pituitary axis|Abnormal pattern of respiration|Abnormal testis morphology|Aganglionic megacolon|Anteverted nares|Aplasia/Hypoplasia of the corpus callosum|Apnea|Ataxia|Biparietal narrowing|Blindness|Cataract|Cerebellar vermis hypoplasia|Conductive hearing impairment|Constriction of peripheral visual field|Depressed nasal bridge|Encephalocele|Episodic tachypnea|Feeding difficulties in infancy|Foot polydactyly|Gait disturbance|Generalized hypotonia|Glaucoma|Global developmental delay|Hand polydactyly|Highly arched eyebrow|Hydrocephalus|Hydronephrosis|Hyperinsulinemia|Hyperreflexia|Hypogonadism|Hypoplasia of penis|Hypotonia|Intellectual disability|Iris coloboma|Long face|Low-set ears|Multicystic kidney dysplasia|Nyctalopia|Nystagmus|Obesity|Oculomotor apraxia|Ophthalmoplegia|Optic atrophy|Oral cleft|Photophobia|Polymicrogyria|Progressive visual loss|Prominent nasal bridge|Ptosis|Recurrent urinary tract infections|Reduced visual acuity|Rod-cone dystrophy|Scoliosis|Seizure|Sensorineural hearing impairment|Situs inversus totalis|Strabismus|Telecanthus|Tremor|Type II diabetes mellitus|Visual impairment|Wide nasal bridge	JOUBERT SYNDROME 35; JBTS35 | RETINITIS PIGMENTOSA 83; RP83	0	0.347553	NA	NA	5	Abdominal distention|Abnormal pancreas morphology|Renal cyst|Retinal degeneration|Retinal dysplasia
POLR1G	ENSG00000117877	protein_coding	2.24184	579	23	2.457e-22	0.669473	2	1.09183e-09	0.498337	799	0.481295	1.831	4	4	0.0945385	NA	0.637437	74	1b	0.541201	1.45454	0	NA	NA	NA	NA	NA	0	0.268124	NA	NA	3	abnormal ear morphology|Abnormality of midbrain morphology|Abnormality of the orbital region
ALDH7A1	ENSG00000164904	protein_coding	2.24169	580	22	6.56137e-05	0.610877	2	6.52473e-07	0.352894	825	0.761072	1.24	2	2	0.788667	0.6781	0.554452	173	1f	0.368286	1.09821	0.616617	4	Cerebral cortical atrophy | Intellectual disability | Neurological speech impairment | Seizure	18	Abnormality of metabolism/homeostasis|Abnormality of movement|Bilateral tonic-clonic seizure|Cerebral cortical atrophy|Delayed speech and language development|EEG abnormality|Generalized hypotonia|Generalized myoclonic seizure|Global developmental delay|Hepatomegaly|Hypotonia|Intellectual disability|Neurological speech impairment|Respiratory distress|Seizure|Status epilepticus|Strabismus|Ventriculomegaly	EPILEPSY, PYRIDOXINE-DEPENDENT; EPD	0	0.167725	1	Seizure	2	Abnormality of amino acid metabolism|Seizure
SYMPK	ENSG00000125755	protein_coding	2.24114	581	22	2.06086e-14	0.758656	2	1.21319e-11	0.257269	928	0.614882	0.179	7	3	0.635857	0.2412	0.665858	173	1a	0.475889	1.52675	0	NA	NA	NA	NA	NA	0	0.260464	NA	NA	3	Anemia|Behavioral abnormality|Hydrops fetalis
MROH6	ENSG00000204839	protein_coding	2.24092	582	22	6.79219e-06	0.617218	2	2.47128e-24	0.557257	1154	0.509833	1.354	8	5	0.371778	NA	0.86792	677	1a	0.515155	2.37035	0	NA	NA	NA	NA	NA	0	0	NA	NA	NA	NA
AP3B2	ENSG00000103723	protein_coding	2.2409	583	21	0.0001556	0.483236	2	5.88673e-24	0.487881	1052	0.312549	0.342	6	2	0.251379	NA	0.705342	611	1b	0.39716	1.61382	0.759789	6	Abnormality of vision | Ataxia | Intellectual disability | Myoclonus | Seizure | Spasticity	49	Abnormal corpus callosum morphology|Abnormal involuntary eye movements|Abnormality of vision|Absent speech|Ataxia|Attention deficit hyperactivity disorder|Behavioral abnormality|Brain atrophy|Cerebellar atrophy|Cerebral atrophy|Decreased fetal movement|Delayed speech and language development|Developmental regression|Difficulty walking|Downslanted palpebral fissures|Dyskinesia|Encephalopathy|Epileptic encephalopathy|Failure to thrive|Feeding difficulties|Gastroesophageal reflux|Generalized hypotonia|Global developmental delay|High forehead|Hypodontia|Hypoplasia of the corpus callosum|Hyporeflexia|Hypsarrhythmia|Impulsivity|Intellectual disability|Involuntary movements|Mental deterioration|Microcephaly|Myoclonus|Nystagmus|Optic atrophy|Poor eye contact|Poor head control|Ptosis|Reduced tendon reflexes|Retinal degeneration|Rigidity|Rod-cone dystrophy|Seizure|Short stature|Spasticity|Status epilepticus|Tremor|Unsteady gait	DEVELOPMENTAL AND EPILEPTIC ENCEPHALOPATHY 48; DEE48	0	0.310725	1	Gait disturbance	4	Bilateral tonic-clonic seizure|Gait disturbance|Hyperactivity|Tremor
ARV1	ENSG00000173409	protein_coding	2.24005	584	21	0.0003214	0.581327	2	7.09911e-20	0.56701	890	0	1.255	0	0	NA	NA	0.767412	397	1b	0.451294	2.01053	0.637128	3	Ataxia | Dystonia | Spasticity	9	Ataxia|Dystonia|Epileptic encephalopathy|Generalized hypotonia|Global developmental delay|Intellectual disability, profound|Retinal dystrophy|Spasticity|Status epilepticus	DEVELOPMENTAL AND EPILEPTIC ENCEPHALOPATHY 38; DEE38	0	0.719218	2	Ataxia | Seizure	10	abnormal intestine physiology|Ataxia|Decreased HDL cholesterol concentration|Elevated hepatic transaminase|Hyperactivity|Hypercholesterolemia|Hypocholesterolemia|Hypoglycemia|Hypotriglyceridemia|Seizure
RADIL	ENSG00000157927	protein_coding	2.24004	585	22	3.71e-05	0.701264	2	5.78956e-17	0.579811	1088	0.54819	1.212	13	9	0.240633	5e-05	0.733922	194	1b	0.451524	2.08189	0	NA	NA	NA	NA	NA	0	0.195553	NA	NA	2	Abnormality of the spleen|increased anxiety-related response
TTLL5	ENSG00000119685	protein_coding	2.23981	586	22	5.629e-05	0.590989	2	5.15866e-12	0.470514	1374	0.595041	0.757	8	6	0.328852	0.0122	0.711382	329	1b	0.391219	1.89982	0.343177	NA	NA	7	Abnormality of retinal pigmentation|Color vision defect|Cone/cone-rod dystrophy|Nyctalopia|Photophobia|Retinal dystrophy|Visual impairment	CONE-ROD DYSTROPHY 19; CORD19	0	0.187429	NA	NA	2	Abnormal fundus morphology|Retinal degeneration
WDR27	ENSG00000184465	protein_coding	2.23939	587	21	4.93e-05	0.626791	2	9.85864e-36	0.557101	1607	0.844676	0.892	17	11	0.5045	0.96395	0.715994	820	1d	0.397158	1.64167	0	NA	NA	NA	NA	NA	0	0	NA	NA	NA	NA
RNASEH2C	ENSG00000172922	protein_coding	2.23932	588	20	7.77189e-06	0.555975	2	7.91345e-19	0.570265	694	0	1.467	0	0	NA	NA	0.799513	450	1a	0.509919	1.97762	0.650701	4	Abnormality of extrapyramidal motor function | Dystonia | Seizure | Spasticity	54	Abnormality of extrapyramidal motor function|Abnormality of eye movement|Abnormality of the cerebral white matter|Abnormal pyramidal sign|Arthritis|Brain atrophy|Cardiomegaly|Cerebral calcification|Degeneration of the striatum|Demyelinating peripheral neuropathy|Developmental regression|Diabetes mellitus|Difficulty walking|Dry skin|Dystonia|Elevated hepatic transaminase|Encephalopathy|Extrapyramidal muscular rigidity|Generalized hypotonia|Glaucoma|Global developmental delay|Headache|Hemiplegia/hemiparesis|Hepatosplenomegaly|Hyperreflexia|Hypertrophic cardiomyopathy|Hypoplasia of the corpus callosum|Hypothyroidism|Intellectual disability, profound|Irritability|Leukodystrophy|Loss of speech|Low-set ears|Microcephaly|Micropenis|Multiple joint contractures|Muscle stiffness|Muscular hypotonia of the trunk|Myositis|Nystagmus|Plagiocephaly|Progressive microcephaly|Prolonged neonatal jaundice|Ptosis|Scoliosis|Seizure|Severe global developmental delay|Short stature|Spasticity|Spastic paraparesis|Spastic tetraplegia|Thrombocytopenia|Tremor|Ventriculomegaly	AICARDI-GOUTIERES SYNDROME 3; AGS3	0	0.102947	NA	NA	1	Abnormality of pelvic girdle bone morphology
SGSH	ENSG00000181523	protein_coding	2.23926	589	22	0.0001892	0.538373	2	4.68435e-12	0.4745	710	0.651514	0.804	4	4	0.561483	0.0003	0.656634	133	1f	0.477324	1.58533	0.415312	2	Intellectual disability | Seizure	13	Coarse facial features|Diarrhea|Hearing impairment|Hepatomegaly|Hirsutism|Hyperactivity|Intellectual disability|Joint stiffness|Recurrent upper respiratory tract infections|Seizure|Sleep disturbance|Splenomegaly|Synophrys	MUCOPOLYSACCHARIDOSIS, TYPE IIIA; MPS3A	0	0.451387	NA	NA	8	Abnormal heart morphology|Abnormal heart valve morphology|abnormal kidney morphology|Abnormal vertebral morphology|Corneal opacity|Hepatomegaly|Hydronephrosis|Splenomegaly
GNB1L	ENSG00000185838	protein_coding	2.23926	590	23	5e-07	0.674396	2	1.50141e-12	0.454775	889	0.556827	1.049	3	3	0.377074	NA	0.733788	152	1d	0.623657	1.53254	0.0982089	NA	NA	1	Cleft palate	NA	0	0.0229096	NA	NA	1	Hyperbilirubinemia
INCA1	ENSG00000196388	protein_coding	2.23912	591	23	2e-10	0.646948	2	2.57239e-16	0.536845	1083	0.456587	1.799	3	2	0.650074	NA	0.748253	621	1b	0.445268	1.74786	0	NA	NA	NA	NA	NA	0	0.0588446	NA	NA	1	Abnormality of the spleen
CENPE	ENSG00000138778	protein_coding	2.23897	592	20	3.487e-06	0.595206	2	3.0421e-22	0.475154	1339	0.475708	0.308	11	5	0.235778	0.00605	0.649394	732	1b	0.346116	1.35093	0.417743	2	Cognitive impairment | Intellectual disability	16	Cachexia|Clinodactyly of the 5th finger|Cognitive impairment|Cone-shaped epiphysis|Delayed skeletal maturation|Downslanted palpebral fissures|Glaucoma|Hip dysplasia|Intellectual disability|Intrauterine growth retardation|Microcephaly|Micrognathia|Mild global developmental delay|Prematurely aged appearance|Scoliosis|Short stature	MICROCEPHALY 13, PRIMARY, AUTOSOMAL RECESSIVE; MCPH13	0	0	NA	NA	NA	NA
NBEAL2	ENSG00000160796	protein_coding	2.23885	593	19	2.67e-05	0.416773	2	4.65165e-20	0.522526	706	0.57341	0.32	11	5	0.637885	0.00105	0.816709	439	1b	0.4825	2.22648	0.15411	NA	NA	5	Abnormal bleeding|Bruising susceptibility|Epistaxis|Splenomegaly|Thrombocytopenia	GRAY PLATELET SYNDROME; GPS	0	0.323281	NA	NA	4	Neutropenia|Osteopenia|Splenomegaly|Thrombocytopenia
PNMA8A	ENSG00000182013	protein_coding	2.23841	594	22	3.26296e-06	0.706824	2	4.59985e-22	0.519794	970	0.532536	0.92	3	3	0.247615	NA	0.76926	298	1a	0.444447	2.17384	0	NA	NA	NA	NA	NA	0	0	NA	NA	NA	NA
PDE6B	ENSG00000133256	protein_coding	2.23734	595	22	1.913e-05	0.617695	2	7.43135e-09	0.390693	801	0.360437	1.187	1	1	0.296214	0.002	0.602491	101	1b	0.428464	1.4953	0.407157	1	Intellectual disability	30	Abnormal electroretinogram|Abnormality of retinal pigmentation|Abnormal testis morphology|Anteverted nares|Blindness|Cataract|Color vision defect|Conductive hearing impairment|Constriction of peripheral visual field|Glaucoma|Hyperinsulinemia|Hypermetropia|Hyperreflexia|Hypogonadism|Hypoplasia of penis|Intellectual disability|Myopia|Nyctalopia|Nystagmus|Obesity|Ophthalmoplegia|Optic atrophy|Photophobia|Reduced visual acuity|Rod-cone dystrophy|Sensorineural hearing impairment|Strabismus|Type II diabetes mellitus|Visual impairment|Wide nasal bridge	NIGHT BLINDNESS, CONGENITAL STATIONARY, AUTOSOMAL DOMINANT 2; CSNBAD2 | RETINITIS PIGMENTOSA 40; RP40	0	0.433544	NA	NA	11	Abnormal fundus morphology|Abnormal heart morphology|Abnormality of the optic disc|abnormal retinal vasculature morphology|Blindness|Cardiomegaly|Decreased body weight|Hyperactivity|Hypotriglyceridemia|Retinal degeneration|Retinal dysplasia
HLA-DPA1	ENSG00000231389	protein_coding	2.23578	596	22	6.34e-06	0.62434	2	2.41621e-23	0.450207	2257	0.646152	1.568	38	26	0.593583	0.07335	0.821329	1249	1b	0.51897	1.93368	0	NA	NA	NA	NA	NA	0	0	NA	NA	NA	NA
SLC2A4	ENSG00000181856	protein_coding	2.23565	597	23	4e-06	0.507586	2	2.53881e-11	0.527726	513	0.520517	0.777	3	2	0.691636	NA	0.657323	146	1b	0.498974	1.45841	0	NA	NA	NA	NA	NA	0	0.395709	NA	NA	8	Abnormal heart morphology|Decreased body weight|decreased intestinal glucose absorption|Failure to thrive|Glucose intolerance|Hepatic steatosis|Hyperinsulinemia|Hypertension
ARHGEF16	ENSG00000130762	protein_coding	2.23533	598	22	9.953e-06	0.653366	2	2.16408e-19	0.53514	778	0.373311	1.018	6	3	0.28663	0.045	0.65953	134	1f	0.540434	1.3561	0	NA	NA	NA	NA	NA	0	0.374987	NA	NA	3	Abnormal heart morphology|abnormal kidney morphology|Cardiomegaly
MLH3	ENSG00000119684	protein_coding	2.23531	599	19	1.004e-07	0.57171	1	2.18056e-10	0.244041	598	0.526435	0.587	4	3	0.246615	NA	0.71747	307	1b	0.426775	1.83644	0.699407	9	Agnosia | Dysarthria | Dysgraphia | Gait disturbance | Hallucinations | Memory impairment | Neurological speech impairment | Seizure | Spasticity	31	Abdominal pain|Abnormal pyramidal sign|Agnosia|Anxiety|Attention deficit hyperactivity disorder|Basal cell carcinoma|Behavioral abnormality|Constipation|Depressivity|Developmental regression|Dysarthria|Dysgraphia|Dyskinesia|Fatigue|Flexion contracture|Gait disturbance|Hallucinations|Hemiplegia/hemiparesis|Hypotonia|Increased intracranial pressure|Irritability|Malabsorption|Memory impairment|Migraine|Neurological speech impairment|Paresthesia|Seizure|Spasticity|Visual field defect|Visual impairment|Weight loss	COLORECTAL CANCER; CRC | ENDOMETRIAL CANCER | COLORECTAL CANCER, HEREDITARY NONPOLYPOSIS, TYPE 7; HNPCC7	0	0.297808	NA	NA	3	Azoospermia|Decreased testicular size|Male infertility
ADCY3	ENSG00000138031	protein_coding	2.2352	600	22	8.28292e-07	0.530754	2	2.20794e-39	0.630026	1494	0.128244	0.681	6	1	0.228519	0	0.748678	1049	1a	0.397407	1.86562	0	NA	NA	NA	NA	BODY MASS INDEX QUANTITATIVE TRAIT LOCUS 19; BMIQ19	0	0.376446	NA	NA	6	Abnormal circulating creatine kinase concentration|Anosmia|Decreased body weight|Elevated serum creatine kinase|Hyperactivity|Obesity
DYNLT5	ENSG00000152760	protein_coding	2.23519	601	22	3.401e-05	0.58757	2	6.88317e-24	0.551419	912	0.87583	1.566	3	3	0.7753	0.968	0.665052	514	1b	0.373836	1.44492	0	NA	NA	NA	NA	NA	0	0	NA	NA	NA	NA
FIBP	ENSG00000172500	protein_coding	2.23508	602	21	2.26247e-06	0.601196	2	6.49675e-15	0.479752	630	0.432771	1.041	1	1	0.551931	NA	0.704768	259	1a	0.521011	1.44223	0.396371	1	Intellectual disability	34	Abnormal facial shape|Astigmatism|Camptodactyly|Cataract|Coloboma|Deeply set eye|Delayed speech and language development|Downslanted palpebral fissures|Epicanthus|Global developmental delay|Hypertelorism|Inguinal hernia|Intellectual disability|Intellectual disability, mild|Large for gestational age|Macrocephaly|Macroglossia|Mitral valve prolapse|Multicystic kidney dysplasia|Pes planus|Protruding ear|Renal cyst|Renal dysplasia|Retinal coloboma|Round face|Sensorineural hearing impairment|Specific learning disability|Spina bifida occulta|Strabismus|Talipes equinovarus|Tall stature|Thick vermilion border|Varicose veins|Ventricular septal defect	THAUVIN-ROBINET-FAIVRE SYNDROME; TROFAS	0	0	NA	NA	NA	NA
KNOP1	ENSG00000103550	protein_coding	2.23441	603	22	2e-08	0.547618	2	9.53405e-104	0.665046	858	0.307301	1.246	1	1	0.0997407	NA	0.703524	473	1b	0.404421	1.64223	0	NA	NA	NA	NA	NA	0	0.102947	NA	NA	1	Tremor
VPS35L	ENSG00000103544	protein_coding	2.23417	604	22	2e-08	0.655741	2	7.84698e-13	0.521513	1063	0.431485	0.573	5	2	0.720154	5e-05	0.524642	128	1f	0.364846	1.03677	0.302864	1	Intellectual disability	17	Anteverted nares|Cerebellar vermis hypoplasia|Chorioretinal coloboma|Cryptorchidism|Delayed ability to sit|Downslanted palpebral fissures|Failure to thrive|Focal impaired awareness seizure|Highly arched eyebrow|Hypertelorism|Intellectual disability|Micrognathia|Microphthalmia|Prominent forehead|Relative macrocephaly|Severe global developmental delay|Wide anterior fontanel	NA	0	0.102947	NA	NA	1	Failure to thrive
GSTM2	ENSG00000213366	protein_coding	2.23372	605	22	4.17632e-06	0.640162	3	8.68085e-24	0.83848	546	0	1.392	1	0	NA	NA	0.702407	129	1b	0.498977	1.86446	0	NA	NA	NA	NA	NA	0	0	NA	NA	NA	NA
RPS9	ENSG00000170889	protein_coding	2.23306	606	23	6e-12	0.780965	2	2.26461e-43	0.624957	867	0	0.434	1	0	NA	NA	0.742602	136	1a	0.50735	2.11364	0	NA	NA	NA	NA	NA	0	0.156574	NA	NA	2	Failure to thrive|gonad morphology variant
CAPG	ENSG00000042493	protein_coding	2.2326	607	22	8.15e-05	0.553397	3	6.69831e-36	0.741081	766	0.352932	1.457	3	2	0.185778	NA	0.804167	337	1b	0.490706	2.20415	0	NA	NA	NA	NA	NA	0	0	NA	NA	NA	NA
MSH3	ENSG00000113318	protein_coding	2.2326	608	22	5.398e-06	0.699593	2	6.80664e-16	0.563994	1633	0.335677	1.158	6	3	0.172667	0.04225	0.663724	623	1d	0.379917	1.35805	0.124629	NA	NA	4	Neoplasm of the skin|Nystagmus|Papilloma|Renal cyst	ENDOMETRIAL CANCER | FAMILIAL ADENOMATOUS POLYPOSIS 4; FAP4	0	0.198983	NA	NA	2	Cataract|Neoplasm
CD46	ENSG00000117335	protein_coding	2.23207	609	23	4.03e-20	0.754114	2	4.61397e-36	0.578639	985	0	0.896	1	0	NA	NA	0.770455	421	1f	0.473529	1.92466	0.0295087	NA	NA	1	Febrile seizure (within the age range of 3 months to 6 years)	HEMOLYTIC UREMIC SYNDROME, ATYPICAL, SUSCEPTIBILITY TO, 2; AHUS2	0	0.178402	NA	NA	2	Retinal degeneration|Retinal dysplasia
VAC14	ENSG00000103043	protein_coding	2.23135	610	23	4e-10	0.827396	2	0.000651281	0.167222	904	0.225506	0.421	5	1	0.483179	0	0.56504	19	2b	0.546896	1.28811	0.549543	3	Dysphagia | Dystonia | Spasticity	59	Abnormality of finger|Abnormality of pelvic girdle bone morphology|Abnormality of the neck|Abnormality of the pinna|Agenesis of corpus callosum|Anteverted nares|Aplastic clavicle|Atrial septal defect|Cardiomegaly|Cardiomyopathy|Cataract|Cerebellar hypoplasia|Craniofacial dystonia|Cryptorchidism|Delayed speech and language development|Developmental regression|Dolichocephaly|Drooling|Dysphagia|Dystonia|Failure to thrive|Generalized hypotonia|Global developmental delay|Hearing impairment|High forehead|High, narrow palate|Hip dislocation|Hydrocephalus|Hydrops fetalis|Hyperreflexia|Hypertelorism|Hypertension|Hypospadias|Intrauterine growth retardation|Loss of ability to walk|Low-set ears|Microcephaly|Micrognathia|Micropenis|Microphthalmia|Neuronal loss in central nervous system|Pachygyria|Polyhydramnios|Proptosis|Pulmonary arterial hypertension|Redundant neck skin|Severe global developmental delay|Short philtrum|Short ribs|Short stature|Single transverse palmar crease|Spasticity|Syndactyly|Tapered finger|Thin vermilion border|Toe syndactyly|Unsteady gait|Upslanted palpebral fissure|Ventricular septal defect	STRIATONIGRAL DEGENERATION, CHILDHOOD-ONSET; SNDC	0	0.481917	1	Ataxia	12	Abnormal hippocampus morphology|Abnormality of midbrain morphology|Abnormality of thalamus morphology|abnormal medulla oblongata morphology|Astrocytosis|Ataxia|Cerebellar dysplasia|Gliosis|Hydrocephalus|Impaired proprioception|Tremor|Ventriculomegaly
PSMD2	ENSG00000175166	protein_coding	2.2313	611	22	1.169e-06	0.566194	2	3.67966e-18	0.533949	564	0.644334	0.102	2	2	0.373167	NA	0.610931	76	1c	0.541178	1.24038	0	NA	NA	NA	NA	NA	0	0.157167	NA	NA	2	Failure to thrive|gonad morphology variant
GSTM3	ENSG00000134202	protein_coding	2.23053	612	22	6.605e-05	0.584167	3	7.8235e-80	0.978328	927	0	1.172	0	0	NA	NA	0.789237	557	1b	0.482628	1.94234	0	NA	NA	NA	NA	NA	0	0	NA	NA	NA	NA
ABCC8	ENSG00000006071	protein_coding	2.23041	613	22	0.0001443	0.502534	2	6.94965e-24	0.544882	1073	0.484252	0.765	11	4	0.655467	NA	0.715338	477	1b	0.398959	1.75087	0.708961	7	Agitation | Apraxia | Ataxia | Cognitive impairment | Intellectual disability | Seizure | Spasticity	63	Abnormal brain FDG positron emission tomography|Abnormal circulating fatty-acid concentration|Abnormal heart morphology|Abnormality of the nervous system|Agitation|Anteverted nares|Apraxia|Ataxia|Athetosis|Bilateral tonic-clonic seizure|Cognitive impairment|Coma|Decreased circulating cortisol level|Delayed social development|Diabetic ketoacidosis|Diarrhea|Difficulty standing|Failure to thrive|Generalized hypotonia|Generalized myoclonic seizure|Global developmental delay|Glucose intolerance|Hearing impairment|Hepatomegaly|Hyperhidrosis|Hyperinsulinemia|Hyperreflexia|Hypoglycemia|Hypothyroidism|Hypotonia|Hypsarrhythmia|Insulin-resistant diabetes mellitus|Intellectual disability|Intellectual disability, severe|Intrauterine growth retardation|Irritability|Large for gestational age|Lethargy|Long philtrum|Macroglossia|Microcephaly|Mild global developmental delay|Motor delay|Muscle weakness|Muscular hypotonia of the trunk|Nephropathy|Neurodevelopmental delay|Obesity|Pallor|Peripheral axonal neuropathy|Peripheral neuropathy|Progressive neurologic deterioration|Renal cyst|Retinopathy|Seizure|Short nose|Spasticity|Strabismus|Type I diabetes mellitus|Type II diabetes mellitus|Umbilical hernia|Vomiting|Weight loss	TYPE 2 DIABETES MELLITUS; T2D | HYPOGLYCEMIA, LEUCINE-INDUCED; LIH | HYPERINSULINEMIC HYPOGLYCEMIA, FAMILIAL, 1; HHF1 | DIABETES MELLITUS, PERMANENT NEONATAL, 1; PNDM1 | DIABETES MELLITUS, TRANSIENT NEONATAL, 2; TNDM2 | DIABETES MELLITUS, PERMANENT NEONATAL, 3; PNDM3	0	0.0158734	NA	NA	1	Hypoglycemia
FTO	ENSG00000140718	protein_coding	2.23005	614	22	1.99595e-05	0.707694	2	4.12858e-09	0.447401	1684	0.253694	0.85	4	1	0.746517	NA	0.621772	124	1f	0.39871	1.65941	0.310457	2	Seizure | Spasticity	22	Anteverted nares|Brachydactyly|Cleft palate|Coarse facial features|Cryptorchidism|Dandy-Walker malformation|Failure to thrive|Global developmental delay|Hydrocephalus|Hypertrophic cardiomyopathy|Intrauterine growth retardation|Macroglossia|Microcephaly|Obesity|Patent ductus arteriosus|Protruding tongue|Seizure|Sensorineural hearing impairment|Short neck|Spasticity|Umbilical hernia|Ventricular septal defect	BODY MASS INDEX QUANTITATIVE TRAIT LOCUS 14; BMIQ14 | GROWTH RETARDATION, DEVELOPMENTAL DELAY, AND FACIAL DYSMORPHISM; GDFD	0	0.447225	NA	NA	12	Abnormality of metabolism/homeostasis|Cachexia|Decreased body weight|decreased circulating iron level|Decreased LDL cholesterol concentration|Failure to thrive|Hyperactivity|Hypercholesterolemia|Hyperinsulinemia|Hypertriglyceridemia|Osteopenia|Polyphagia
ATP7B	ENSG00000123191	protein_coding	2.2298	615	22	8.04576e-05	0.475413	2	6.65721e-06	0.336748	695	0.679621	1.188	7	5	0.847	0	0.562257	79	1f	0.349663	1.603	0.664852	6	Dementia | Dysarthria | Dysphagia | Dystonia | Intellectual disability | Personality changes	38	Acute hepatic failure|Aggressive behavior|Aminoaciduria|Anemia|Arthralgia|Arthritis|Back pain|Bone pain|Bruising susceptibility|Cirrhosis|Clumsiness|Coma|Dementia|Depressivity|Difficulty walking|Drooling|Dysarthria|Dysphagia|Dystonia|Elevated hepatic transaminase|Failure to thrive|Hepatic failure|Hepatic steatosis|Hepatomegaly|Hypersexuality|Intellectual disability|Nephrolithiasis|Osteoarthritis|Osteoporosis|Pathologic fracture|Personality changes|Polyneuropathy|Poor motor coordination|Proteinuria|Splenomegaly|Thrombocytopenia|Tremor|Weight loss	WILSON DISEASE; WND	0	0.407364	1	Ataxia	7	Abnormality of the liver|Ataxia|Cirrhosis|Decreased body weight|Failure to thrive|Hypopigmentation of the skin|Tremor
LYRM2	ENSG00000083099	protein_coding	2.22918	616	21	0.0001539	0.469639	3	5.0209e-68	0.928721	984	0.461476	1.868	2	2	0.382115	NA	0.743393	671	1f	0.387873	1.91999	0	NA	NA	NA	NA	NA	0	0	NA	NA	NA	NA
MUC6	ENSG00000184956	protein_coding	2.22899	617	23	6e-07	0.644808	2	2.95127e-17	0.487024	760	0.638733	0.971	17	11	0.673172	NA	0.682933	333	1f	0.457547	1.41503	0	NA	NA	NA	NA	NA	0	0	NA	NA	NA	NA
TST	ENSG00000128311	protein_coding	2.22898	618	23	5e-07	0.67806	2	6.78409e-14	0.47209	850	0.380133	1.479	1	1	0.431852	NA	0.65415	207	1f	0.475432	1.34524	0	NA	NA	NA	NA	NA	0	0.308556	NA	NA	4	Abnormal heart morphology|Abnormal testis morphology|Cardiomegaly|Decreased testicular size
SLC51A	ENSG00000163959	protein_coding	2.22885	619	22	3.10532e-05	0.655592	2	4.14003e-43	0.646388	1248	0.184649	0.631	2	1	0.121407	0.01005	0.777383	668	1b	0.472864	1.84712	0	NA	NA	NA	NA	NA	0	0.323535	NA	NA	3	Failure to thrive|Hypocholesterolemia|Hypotriglyceridemia
CD55	ENSG00000196352	protein_coding	2.22885	620	23	1.7e-12	0.629859	2	1.08331e-17	0.483019	712	0.432228	1.273	2	2	0.168308	0.001	0.613435	177	1b	0.455279	1.19356	0.243861	NA	NA	11	Abdominal pain|Ascites|Decreased circulating antibody level|Diarrhea|Growth delay|Hepatomegaly|Hypoalbuminemia|Malabsorption|Pneumonia|Recurrent infections|Vomiting	COMPLEMENT HYPERACTIVATION, ANGIOPATHIC THROMBOSIS, AND PROTEIN-LOSING ENTEROPATHY; CHAPLE | BLOOD GROUP, CROMER SYSTEM; CROM	0	0	NA	NA	NA	NA
GALT	ENSG00000213930	protein_coding	2.22867	621	21	2.695e-06	0.491305	1	1.02109e-23	0.297985	927	0.540463	0.864	3	2	0.797533	NA	0.720248	560	1b	0.357943	1.90298	0.795157	9	Abnormality of extrapyramidal motor function | Abnormality of higher mental function | Ataxia | Cognitive impairment | Dysarthria | Dystonia | Gait disturbance | Intellectual disability | Seizure	59	Abnormal bleeding|Abnormal enzyme/coenzyme activity|Abnormal erythrocyte enzyme level|Abnormality of extrapyramidal motor function|Abnormality of higher mental function|Abnormality of the nervous system|Action tremor|Aminoaciduria|Anxiety|Ascites|Ataxia|Attention deficit hyperactivity disorder|Autistic behavior|Cataract|Cirrhosis|Clumsiness|Cognitive impairment|Cryptorchidism|Decreased liver function|Decreased serum insulin-like growth factor 1|Delayed puberty|Delayed speech and language development|Depressivity|Diarrhea|Dysarthria|Dystonia|Elevated hepatic transaminase|Encephalopathy|Failure to thrive|Feeding difficulties|Functional motor deficit|Gait disturbance|Gait imbalance|Global developmental delay|Grammar-specific speech disorder|Hepatic failure|Hepatomegaly|Hypergonadotropic hypogonadism|Hypoglycemia|Incoordination|Intellectual disability|Intellectual disability, mild|Lethargy|Low levels of vitamin D|Male infertility|Mental deterioration|Neurodevelopmental delay|Oligomenorrhea|Osteoporosis|Postural tremor|Premature ovarian insufficiency|Primary amenorrhea|Renal insufficiency|Seizure|Sepsis|Specific learning disability|Speech apraxia|Speech articulation difficulties|Vomiting	GALACTOSEMIA I; GALAC1	0	0.0137625	NA	NA	1	Failure to thrive
SIRT5	ENSG00000124523	protein_coding	2.22809	622	22	2.702e-05	0.373206	3	1.37085e-26	0.774497	492	0.443729	1.235	3	2	0.504115	NA	0.690989	147	1d	0.481936	1.78042	0	NA	NA	NA	NA	NA	0	0	NA	NA	NA	NA
CA12	ENSG00000074410	protein_coding	2.22807	623	23	1.746e-21	0.71207	2	2.60781e-33	0.617729	1084	0	1.327	0	0	NA	NA	0.8416	583	1b	0.446699	2.47215	0.137684	NA	NA	3	Failure to thrive|Feeding difficulties|Hyponatremia	HYPERCHLORHIDROSIS, ISOLATED; HYCHL	0	0	NA	NA	NA	NA
KCNN4	ENSG00000104783	protein_coding	2.22767	624	21	8.54e-10	0.72984	1	9.81711e-78	0.332176	1102	0.42849	1.008	1	1	0.443571	0.08325	0.779154	600	1b	0.483643	1.8414	0.153185	NA	NA	9	Abdominal pain|Acanthocytosis|Cholelithiasis|Hepatomegaly|Hyperbilirubinemia|Increased circulating ferritin concentration|Increased lactate dehydrogenase level|Reticulocytosis|Splenomegaly	DEHYDRATED HEREDITARY STOMATOCYTOSIS 2; DHS2	0	0.260464	NA	NA	3	Abnormal heart morphology|Splenomegaly|Tubulointerstitial fibrosis
NT5E	ENSG00000135318	protein_coding	2.22765	625	21	6.383e-05	0.502741	3	1.09167e-26	0.681427	1088	0.520045	1.181	3	3	0.261133	NA	0.706756	639	1b	0.341794	1.83114	0.0268321	NA	NA	1	Abnormality of the vertebral column	CALCIFICATION OF JOINTS AND ARTERIES; CALJA	0	0.0229096	NA	NA	1	Lethargy
ZNF761	ENSG00000160336	protein_coding	2.22739	626	23	8e-07	0.647044	2	3.07521e-21	0.548491	1106	0.452889	NA	4	3	0.263824	NA	0.637109	214	1f	0.366827	1.62615	0	NA	NA	NA	NA	NA	0	0.137248	NA	NA	1	Osteopenia
ITIH2	ENSG00000151655	protein_coding	2.22703	627	23	6e-10	0.555733	2	1.19583e-41	0.50405	954	0.569625	1.092	3	3	0.321222	0.11675	0.668731	368	2a	0.417527	1.4184	0	NA	NA	NA	NA	NA	0	0	NA	NA	NA	NA
STAG3	ENSG00000066923	protein_coding	2.22701	628	23	6.31143e-16	0.766595	2	1.22072e-07	0.443133	625	0.172587	0.606	3	1	0.272034	NA	0.763536	255	1a	0.514184	1.92527	0.130781	NA	NA	2	Premature ovarian insufficiency|Primary amenorrhea	PREMATURE OVARIAN FAILURE 8; POF8	0	0.300682	NA	NA	4	Azoospermia|Decreased testicular size|Male infertility|Osteopenia
AP4E1	ENSG00000081014	protein_coding	2.22659	629	22	4.769e-05	0.498005	2	5.26633e-06	0.406563	1059	0.211418	0.431	2	1	0.14137	NA	0.693079	346	1b	0.376391	1.79248	0.715258	5	Babinski sign | Cerebral cortical atrophy | Dystonia | Seizure | Spasticity	42	Abnormality of the periventricular white matter|Babinski sign|Bulbous nose|Cerebellar atrophy|Cerebral cortical atrophy|Coarse facial features|Decreased muscle mass|Difficulty walking|Downslanted palpebral fissures|Drooling|Dystonia|Flexion contracture|Genu recurvatum|Global developmental delay|High palate|Hyperreflexia|Hypoplasia of the corpus callosum|Hypotonia|Intellectual disability, severe|Microcephaly|Narrow forehead|Neonatal hypotonia|Nystagmus|Pes planus|Pointed chin|Poor speech|Progressive spastic paraplegia|Seizure|Short philtrum|Short stature|Spastic dysarthria|Spasticity|Spastic paraplegia|Spastic tetraplegia|Stereotypy|Strabismus|Stuttering|Talipes equinovarus|Ventriculomegaly|Waddling gait|Wide mouth|Wide nasal bridge	STUTTERING, FAMILIAL PERSISTENT, 1; STUT1 | SPASTIC PARAPLEGIA 51, AUTOSOMAL RECESSIVE; SPG51	0	0.481376	1	abnormal sleep behavior	18	Abnormal facial shape|Abnormal heart morphology|Abnormality of the spleen|abnormal kidney morphology|abnormal sleep behavior|Abnormal testis morphology|Abnormal vertebral morphology|Anemia|Behavioral abnormality|Cardiomegaly|decreased corpus callosum size|Decreased testicular size|Hyperactivity|Hypoalbuminemia|Hypotriglyceridemia|Increased bone mineral density|Kyphosis|Splenomegaly
PCGF3	ENSG00000185619	protein_coding	2.22635	630	22	1.308e-06	0.769776	2	7.38495e-13	0.527834	977	0.541638	0.338	4	3	0.167545	NA	0.728795	267	1a	0.504567	1.67705	0	NA	NA	NA	NA	NA	0	0	NA	NA	NA	NA
IL10RB	ENSG00000243646	protein_coding	2.22598	631	22	5.728e-06	0.61584	2	2.11711e-55	0.642633	858	0.379332	1.115	1	1	0.357346	NA	0.71808	333	1c	0.503012	1.50496	0.0491374	NA	NA	1	Rectovaginal fistula	HEPATITIS B VIRUS, SUSCEPTIBILITY TO | INFLAMMATORY BOWEL DISEASE 25, AUTOSOMAL RECESSIVE; IBD25	0	0.021706	NA	NA	1	Abnormality of the spleen
SAT2	ENSG00000141504	protein_coding	2.22439	632	22	7.292e-08	0.660133	2	1.22336e-66	0.629595	702	0.224689	1.548	2	1	0.516815	NA	0.80633	315	1a	0.496079	2.23261	0	NA	NA	NA	NA	NA	0	0	NA	NA	NA	NA
GAK	ENSG00000178950	protein_coding	2.22334	633	22	5.036e-10	0.849957	2	5.69223e-07	0.448889	1130	0.345058	0.408	8	2	0.484963	0.0073	0.675661	166	1b	0.484604	1.58804	0.0368695	NA	NA	1	Sepsis	NA	0	0.287323	NA	NA	4	abnormal Ammon gyrus morphology|Abnormality of the liver|Failure to thrive|Lethargy
TSFM	ENSG00000123297	protein_coding	2.22305	634	21	0.0005185	0.384672	3	6.8833e-18	0.862288	698	0	1.453	1	0	NA	NA	0.917664	484	1b	0.410783	3.24568	0.646751	4	Ataxia | Cognitive impairment | Dystonia | Seizure	26	Ataxia|Cognitive impairment|Concentric hypertrophic cardiomyopathy|Decreased fetal movement|Dilated cardiomyopathy|Dystonia|Elevated serum creatine kinase|Encephalopathy|Feeding difficulties in infancy|Generalized hypotonia|Global developmental delay|Hepatomegaly|Increased serum lactate|Intrauterine growth retardation|Lactic acidosis|Muscle weakness|Neonatal hypotonia|Optic atrophy|Optic neuropathy|Patent ductus arteriosus|Respiratory insufficiency|Rhabdomyolysis|Seizure|Tremor|Ventriculomegaly|Visual impairment	COMBINED OXIDATIVE PHOSPHORYLATION DEFICIENCY 3; COXPD3	0	0.198983	NA	NA	2	Failure to thrive|Retinal dysplasia
PAH	ENSG00000171759	protein_coding	2.22291	635	22	0.0002563	0.518494	2	3.30465e-33	0.619824	824	0.299885	1.502	5	2	0.441621	NA	0.63509	268	1d	0.422272	1.28272	0.610028	4	Intellectual disability | Memory impairment | Seizure | Spasticity	47	Abnormal facial shape|Abnormal heart morphology|Abnormality of cardiovascular system morphology|Aggressive behavior|Aminoaciduria|Anteverted nares|Anxiety|Attention deficit hyperactivity disorder|Behavioral abnormality|Bifid distal phalanx of the thumb|Brachydactyly|Cataract|Cerebral calcification|Clinodactyly|Depressivity|Dry skin|Epicanthus|Global developmental delay|Growth delay|Hemiplegia|High palate|Hyperactivity|Hyperreflexia|Hypopigmentation of hair|Hypopigmentation of the skin|Hypoplasia of the corpus callosum|Intellectual disability|Intellectual disability, severe|Intrauterine growth retardation|Irritability|Long philtrum|Memory impairment|Mental deterioration|Microcephaly|Micrognathia|Motor deterioration|Obsessive-compulsive behavior|Psychosis|Seizure|Self-injurious behavior|Self-mutilation|Sloping forehead|Spasticity|Strabismus|Tremor|Ventricular septal defect|Wide nasal bridge	PHENYLKETONURIA; PKU	0	0.380741	NA	NA	6	Failure to thrive|Hyperbilirubinemia|Hypopigmentation of the skin|Microcephaly|Microphthalmia|Neutropenia
MAN1B1	ENSG00000177239	protein_coding	2.22277	636	21	8.644e-05	0.567563	2	1.2132e-27	0.560163	700	0.452751	0.83	11	4	0.519633	0.0315	0.752516	240	1a	0.590926	1.5688	0.510722	2	Intellectual disability | Seizure	38	2-3 toe syndactyly|Abnormal facial shape|Aggressive behavior|Behavioral abnormality|Broad-based gait|Cerebellar hypoplasia|Clinodactyly of the 5th finger|Dolichocephaly|Downslanted palpebral fissures|Epicanthus|Frontal bossing|Global developmental delay|Hypermetropia|Hypertelorism|Infantile muscular hypotonia|Intellectual disability|Intellectual disability, mild|Intellectual disability, moderate|Intellectual disability, severe|Long eyelashes|Long face|Low-set ears|Malar flattening|Multiple cafe-au-lait spots|Obesity|Pectus carinatum|Pointed chin|Polyphagia|Poor speech|Prominent nose|Resting tremor|Seizure|Short neck|Short philtrum|Smooth philtrum|Thick vermilion border|Wide nasal bridge|Wide nose	RAFIQ SYNDROME; RAFQS	0	0	NA	NA	NA	NA
PNPLA6	ENSG00000032444	protein_coding	2.22239	637	22	2.206e-05	0.574273	1	5.1104e-07	0.210514	865	0.504253	0.641	5	3	0.404769	0.001	0.607507	82	1f	0.477171	1.43132	0.840528	9	Ataxia | Babinski sign | Dementia | Dysarthria | Gait disturbance | Intellectual disability | Neurological speech impairment | Personality changes | Spasticity	76	Abnormal electroretinogram|Abnormality of cardiovascular system morphology|Abnormality of metabolism/homeostasis|Abnormality of retinal pigmentation|Abnormality of the hypothalamus-pituitary axis|Abnormality of the skeletal system|Abnormal upper motor neuron morphology|Alopecia|Areflexia|Ataxia|Atrophy of the spinal cord|Babinski sign|Behavioral abnormality|Brachycephaly|Brachydactyly|Cataract|Cerebellar atrophy|Cerebral atrophy|Clinodactyly of the 5th finger|Congenital hepatic fibrosis|Cryptorchidism|Delayed puberty|Dementia|Distal amyotrophy|Distal lower limb muscle weakness|Distal muscle weakness|Dysarthria|Epicanthus|Finger syndactyly|Gait ataxia|Gait disturbance|Generalized limb muscle atrophy|Gynecomastia|Hand polydactyly|Hemiplegia/hemiparesis|Hyperreflexia|Hypogonadism|Hypogonadotropic hypogonadism|Hypoplasia of penis|Hyporeflexia|Hypotonia|Infertility|Intellectual disability|Intellectual disability, mild|Intention tremor|Iris coloboma|Long eyelashes|Lower limb spasticity|Low-set, posteriorly rotated ears|Micropenis|Motor axonal neuropathy|Neurological speech impairment|Nystagmus|Obesity|Oligomenorrhea|Optic atrophy|Peripheral axonal neuropathy|Personality changes|Photophobia|Pigmentary retinopathy|Progressive spastic paraplegia|Progressive visual loss|Renal insufficiency|Retinal degeneration|Retinal dystrophy|Scanning speech|Sensorineural hearing impairment|Severe short stature|Short stature|Sparse hair|Spasticity|Spastic paraplegia|Spinocerebellar atrophy|Strabismus|Supernumerary nipple|Type II diabetes mellitus	BOUCHER-NEUHAUSER SYNDROME; BNHS | LAURENCE-MOON SYNDROME; LNMS | OLIVER-MCFARLANE SYNDROME; OMCS | SPASTIC PARAPLEGIA 39, AUTOSOMAL RECESSIVE; SPG39	0	0.441283	NA	NA	11	Abnormal hippocampus morphology|Abnormality of thalamus morphology|abnormal lateral corticospinal tract morphology|Abnormal neuron morphology|Decreased body weight|Hyperactivity|Impaired proprioception|Intracranial hemorrhage|Morphological abnormality of the pyramidal tract|Neurodegeneration|Pallor
PRKD3	ENSG00000115825	protein_coding	2.22209	638	23	1e-09	0.87226	2	8.60187e-19	0.519854	1210	0.194672	0.461	6	1	0.393444	NA	0.737523	347	1f	0.371492	2.15052	0	NA	NA	NA	NA	NA	0	0.0588446	NA	NA	1	Abnormal vertebral morphology
CD151	ENSG00000177697	protein_coding	2.22183	639	22	4e-06	0.685005	2	4.18738e-23	0.603494	764	0	1.086	1	0	NA	NA	0.742066	284	1b	0.56811	1.50229	0.112087	NA	NA	2	Sensorineural hearing impairment|Stage 5 chronic kidney disease	RAPH BLOOD GROUP SYSTEM | EPIDERMOLYSIS BULLOSA SIMPLEX 7, WITH NEPHROPATHY AND DEAFNESS; EBS7	0	0.340231	NA	NA	5	abnormal kidney morphology|Proteinuria|Renal insufficiency|Tubulointerstitial fibrosis|Weight loss
GSTM4	ENSG00000168765	protein_coding	2.22156	640	22	4.17632e-06	0.553439	2	2.32629e-32	0.601053	678	0.334759	1.617	3	2	0.125667	0.01435	0.750045	336	1a	0.45252	1.94234	0	NA	NA	NA	NA	NA	0	0.205851	NA	NA	1	Abnormality of the spleen
NT5C3B	ENSG00000141698	protein_coding	2.22145	641	21	0.0001482	0.359522	3	2.67923e-29	0.938363	664	0.521749	1.457	5	3	0.682462	NA	0.817573	408	1b	0.499327	2.19468	0	NA	NA	NA	NA	NA	0	0	NA	NA	NA	NA
CCDC40	ENSG00000141519	protein_coding	2.22055	642	22	0.0001082	0.542927	2	6.76156e-100	0.66674	951	0.576904	0.845	24	13	0.486111	NA	0.716648	343	1b	0.440583	1.72506	0.257964	NA	NA	19	Abnormal heart morphology|Abnormality of cardiovascular system morphology|Abnormality of the skeletal system|Bronchiectasis|Chronic sinusitis|Conductive hearing impairment|Delayed speech and language development|Hearing impairment|Hydrocephalus|Infertility|Male infertility|Morphological central nervous system abnormality|Recurrent respiratory infections|Respiratory insufficiency|Respiratory tract infection|Rod-cone dystrophy|Sinusitis|Situs inversus totalis|Ventriculomegaly	CILIARY DYSKINESIA, PRIMARY, 15; CILD15	0	0.0103323	NA	NA	1	Hydrocephalus
HTT	ENSG00000197386	protein_coding	2.21977	643	22	2.042e-05	0.56814	2	0.0342575	0.0328319	1104	0.642042	0.176	7	4	0.524889	NA	0.494876	3	2b	0.68466	0.577368	0.811196	14	Agitation | Ataxia | Babinski sign | Dementia | Disinhibition | Dysphagia | Dystonia | Gait disturbance | Hallucinations | Memory impairment | Myoclonus | Personality changes | Seizure | Spasticity	78	Abnormal circulating cholesterol concentration|Abnormal involuntary eye movements|Abnormality of eye movement|Abnormality of the cerebral white matter|Abnormal pyramidal sign|Absent speech|Aggressive behavior|Agitation|Ankle clonus|Anxiety|Apathy|Ataxia|Babinski sign|Behavioral abnormality|Bradykinesia|Bradyphrenia|Broad-based gait|Bruxism|Caudate atrophy|Cerebellar atrophy|Cerebellar vermis atrophy|Cerebral atrophy|Choking episodes|Chorea|Clonus|Clumsiness|Degeneration of the striatum|Delusions|Dementia|Depressivity|Developmental regression|Difficulty walking|Disinhibition|Dysphagia|Dystonia|Excessive daytime somnolence|Feeding difficulties|Gait ataxia|Gait disturbance|Gait imbalance|Generalized muscle weakness|Gliosis|Global developmental delay|Hallucinations|Hyperactivity|Hyperreflexia|Impaired visuospatial constructive cognition|Inability to walk|Insomnia|Intellectual disability, severe|Involuntary movements|Irritability|Kyphosis|Memory impairment|Mental deterioration|Muscular hypotonia of the trunk|Mutism|Myoclonus|Myopia|Neuronal loss in basal ganglia|Neuronal loss in central nervous system|Obsessive-compulsive behavior|Personality changes|Polyphagia|Poor fine motor coordination|Progressive cerebellar ataxia|Rigidity|Scoliosis|Seizure|Short foot|Small hand|Spasticity|Speech articulation difficulties|Staring gaze|Tremor|Unsteady gait|Ventriculomegaly|Weight loss	HUNTINGTON DISEASE; HD | LOPES-MACIEL-RODAN SYNDROME; LOMARS	0	0.868093	3	Ataxia | Gait disturbance | Seizure	32	abnormal brain internal capsule morphology|Abnormal corpus striatum morphology|abnormal globus pallidus morphology|Abnormal hippocampus morphology|Abnormality of midbrain morphology|Abnormality of thalamus morphology|Abnormality of the pinna|Abnormal neuron morphology|abnormal postnatal subventricular zone morphology|abnormal telencephalon morphology|Astrocytosis|Ataxia|Behavioral abnormality|Bilateral tonic-clonic seizure|Bradykinesia|Brain atrophy|CNS hypomyelination|Decreased body weight|Decreased testicular size|Dilation of lateral ventricles|Gait disturbance|Gliosis|Growth delay|Hydrocephalus|Hyperactivity|Impaired proprioception|Low-set ears|Neurodegeneration|Paralysis|Seizure|Tremor|Weight loss
TBC1D31	ENSG00000156787	protein_coding	2.21975	644	22	1.26e-05	0.546379	2	3.59706e-29	0.575183	1082	0.750965	0.857	13	6	0.6126	0.935	0.641781	363	2a	0.4543	1.07452	0	NA	NA	NA	NA	NA	0	0	NA	NA	NA	NA
CCDC78	ENSG00000162004	protein_coding	2.21966	645	22	9.741e-05	0.622109	2	4.52276e-23	0.48899	771	0.594888	1.788	4	4	0.519714	0.0193	0.769247	277	1b	0.589153	1.63627	0.373322	1	Cognitive impairment	6	Centrally nucleated skeletal muscle fibers|Cognitive impairment|Fatigue|Generalized hypotonia|Muscle weakness|Myalgia	MYOPATHY, CENTRONUCLEAR, 4; CNM4	0	0	NA	NA	NA	NA
NCOA1	ENSG00000084676	protein_coding	2.21917	646	22	8.92406e-06	0.641608	2	2.77953e-11	0.435282	1161	0.478871	0.247	5	2	0.695667	NA	0.627705	189	1f	0.38848	1.53194	0	NA	NA	NA	NA	NA	0	0.468722	1	Ataxia	11	Ataxia|Cerebellar dysplasia|Decreased serum testosterone level|Decreased testicular size|Hydrocephalus|Hyperactivity|Hypocholesterolemia|Obesity|Osteolysis|Osteopenia|Osteoporosis
RELB	ENSG00000104856	protein_coding	2.21877	647	23	0	0.999985	2	3.05067e-05	0.306716	1306	0.330342	0.262	3	1	0.685931	NA	0.554144	49	2a	0.447928	1.33714	0	NA	NA	NA	NA	IMMUNODEFICIENCY 53; IMD53	0	0.469312	NA	NA	20	Abdominal distention|Alopecia|Amyloidosis|Anemia|Cachexia|Cirrhosis|Decreased body weight|Decreased liver function|Erythema|Hepatic failure|Hepatic fibrosis|Hyperkeratosis|Hypoalbuminemia|Hypoplasia of the thymus|Myositis|Pneumonia|Pulmonary fibrosis|Scaling skin|Splenomegaly|T lymphocytopenia
MYSM1	ENSG00000162601	protein_coding	2.21874	648	22	4.541e-05	0.533716	2	4.94778e-17	0.419637	994	0.338069	0.408	5	2	0.246852	0.01715	0.609731	364	1d	0.357413	1.20946	0.342	1	Intellectual disability	24	Abnormal facial shape|Anemia|Brachydactyly|Cataract|Coarse facial features|Congestive heart failure|Decreased circulating antibody level|Delayed eruption of teeth|Dry skin|Global developmental delay|Hearing impairment|Intellectual disability|Leukopenia|Low-set ears|Lymphopenia|Microcephaly|Neurodevelopmental delay|Neutropenia|Recurrent respiratory infections|Recurrent upper respiratory tract infections|Rhizomelic arm shortening|Short metacarpal|Short stature|Thrombocytopenia	BONE MARROW FAILURE SYNDROME 4; BMFS4	0	0.489431	1	Gait disturbance	17	Abnormal hair morphology|Abnormal vertebral morphology|Behavioral abnormality|Decreased body weight|Decreased HDL cholesterol concentration|Decreased LDL cholesterol concentration|Failure to thrive|Gait disturbance|Hyperactivity|Hypoalbuminemia|Hypocholesterolemia|Hypotriglyceridemia|Increased bone mineral density|Leukopenia|Narrow palpebral fissure|Pancytopenia|Tremor
CELSR1	ENSG00000075275	protein_coding	2.21852	649	22	6.953e-06	0.789463	2	6.56442e-07	0.29827	1616	0.603326	0.25	27	13	0.575567	5e-05	0.686943	222	1b	0.414135	1.80182	0	NA	NA	NA	NA	NA	0	0.376072	NA	NA	7	deafness|Hearing impairment|Hydrocephalus|Hypercholesterolemia|Hypocholesterolemia|Pulmonary hypoplasia|Testicular atrophy
CIB2	ENSG00000136425	protein_coding	2.21834	650	22	0.0001308	0.465099	2	2.46581e-47	0.647748	830	0	1.091	2	0	NA	NA	0.743735	368	1b	0.438164	1.91051	0.599202	4	Ataxia | Cerebral cortical atrophy | Hallucinations | Intellectual disability	20	Abnormal electroretinogram|Anxiety|Aplasia/Hypoplasia of the cerebellum|Ataxia|Cataract|Cerebral cortical atrophy|Depressivity|Global developmental delay|Hallucinations|Intellectual disability|Iris hypopigmentation|Motor delay|Nyctalopia|Rod-cone dystrophy|Schizophrenia|Scotoma|Sensorineural hearing impairment|Undetectable electroretinogram|Vestibular dysfunction|Visual loss	DEAFNESS, AUTOSOMAL RECESSIVE 48; DFNB48 | USHER SYNDROME, TYPE IJ; USH1J	0	0.388794	NA	NA	6	abnormal ear morphology|abnormal hearing physiology|deafness|Hypercholesterolemia|Hypertriglyceridemia|Tremor
AMH	ENSG00000104899	protein_coding	2.21802	651	22	3.584e-05	0.598676	2	7.11803e-47	0.640998	691	0.374267	1.771	6	3	0.475214	NA	0.74558	116	1b	0.598833	1.85282	0.212958	NA	NA	4	Bilateral cryptorchidism|Cryptorchidism|Inguinal hernia|Male infertility	PERSISTENT MULLERIAN DUCT SYNDROME, TYPES I AND II; PMDS	0	0	NA	NA	NA	NA
ZSCAN26	ENSG00000197062	protein_coding	2.21697	652	20	5.8e-08	0.645416	2	4.33052e-31	0.604721	2496	0.329345	NA	1	1	0.306	NA	0.859496	2066	1a	0.48585	2.34259	0	NA	NA	NA	NA	NA	0	0	NA	NA	NA	NA
ANO7	ENSG00000146205	protein_coding	2.21697	653	22	7.29e-05	0.586167	2	1.62606e-66	0.649757	1117	0.644454	1.371	10	7	0.646034	0.03005	0.760504	669	1b	0.433687	1.87134	0	NA	NA	NA	NA	NA	0	0.0374618	NA	NA	1	Abnormal hair morphology
GPR161	ENSG00000143147	protein_coding	2.21678	654	22	3e-06	0.503091	2	1.09969e-17	0.500553	709	0.383074	0.786	2	1	0.318952	0.65485	0.683195	368	1b	0.411308	1.55338	0.416293	2	Intellectual disability | Seizure	12	Abnormality of the hypothalamus-pituitary axis|Cryptorchidism|Delayed puberty|Failure to thrive|Global developmental delay|Hypoglycemia|Hypoplasia of penis|Hypothyroidism|Intellectual disability|Primary amenorrhea|Seizure|Short stature	NA	0	0.0142356	NA	NA	1	Cataract
EIF2AK2	ENSG00000055332	protein_coding	2.21662	655	22	1.93743e-07	0.734928	2	9.13057e-09	0.387596	966	0	0.515	1	0	NA	NA	0.607563	185	1f	0.436145	1.20189	0.704367	6	Dysarthria | Dystonia | Myoclonus | Parkinsonism | Seizure | Spasticity	22	Absent speech|Bowel incontinence|Bradykinesia|Cerebral atrophy|Choreoathetosis|Dysarthria|Dystonia|Gait ataxia|Head titubation|Hypoplasia of the corpus callosum|Inability to walk|Mask-like facies|Microcephaly|Myoclonus|Parkinsonism|Polymicrogyria|Rigidity|Seizure|Spasticity|Tremor|Truncal ataxia|Urinary incontinence	LEUKOENCEPHALOPATHY, DEVELOPMENTAL DELAY, AND EPISODIC NEUROLOGIC REGRESSION SYNDROME; LEUDEN	0	0.156765	NA	NA	2	Abnormality of the spleen|Neoplasm
PAAF1	ENSG00000175575	protein_coding	2.2166	656	20	1.64909e-05	0.571357	3	1.30687e-34	0.705298	1015	0.213704	1.214	2	1	0.411889	NA	0.768542	612	1b	0.386849	2.13646	0	NA	NA	NA	NA	NA	0	0	NA	NA	NA	NA
PHLDB3	ENSG00000176531	protein_coding	2.21646	657	22	1.199e-08	0.599923	2	1.70005e-28	0.598437	824	0.505439	1.236	7	4	0.475273	NA	0.654731	224	1b	0.498351	1.21885	0	NA	NA	NA	NA	NA	0	0	NA	NA	NA	NA
ABCA5	ENSG00000154265	protein_coding	2.21536	658	22	0.000376013	0.404865	3	3.51975e-06	0.587702	683	0.673174	0.838	7	5	0.683069	0.05025	0.501266	71	2b	0.375592	1.0801	0.490607	3	Ataxia | Cognitive impairment | Seizure	14	Abnormality of the dentition|Ataxia|Bulbous nose|Coarse facial features|Cognitive impairment|Delayed eruption of teeth|Downslanted palpebral fissures|EEG abnormality|Epicanthus|Hirsutism|Hypertrichosis|Seizure|Synophrys|Wide nasal base	HYPERTRICHOSIS, CONGENITAL GENERALIZED, WITH OR WITHOUT GINGIVAL HYPERPLASIA; HTC3	0	0.472329	NA	NA	6	Abnormality of the liver|Dilated cardiomyopathy|Elevated hepatic transaminase|Hypothyroidism|Proptosis|Tremor
DOK7	ENSG00000175920	protein_coding	2.21499	659	22	0.0003175	0.527871	2	1.89261e-23	0.556199	938	0.530768	0.934	9	5	0.425357	0.01115	0.743446	256	1b	0.543979	1.65291	0.420689	NA	NA	60	Abnormal abdomen morphology|Abnormality of eye movement|Abnormality of masticatory muscle|Abnormality of pelvic girdle bone morphology|Abnormality of the immune system|Absent septum pellucidum|Akinesia|Bradykinesia|Bulbar palsy|Camptodactyly of finger|Cerebellar hypoplasia|Cleft palate|Cryptorchidism|Dandy-Walker malformation|Decreased fetal movement|Delayed gross motor development|Depressed nasal bridge|Diplopia|Distal amyotrophy|Downslanted palpebral fissures|Easy fatigability|EMG: decremental response of compound muscle action potential to repetitive nerve stimulation|EMG: myopathic abnormalities|Excessive daytime somnolence|Facial palsy|Generalized amyotrophy|High, narrow palate|High palate|Hydrocephalus|Hypertelorism|Intrauterine growth retardation|Long philtrum|Micrognathia|Mildly elevated creatine kinase|Multiple joint contractures|Muscle spasm|Muscle weakness|Narrow mouth|Ophthalmoparesis|Polyhydramnios|Posteriorly rotated ears|Proptosis|Proximal amyotrophy|Pterygium|Ptosis|Pulmonary hypoplasia|Reduced tendon reflexes|Respiratory insufficiency|Respiratory insufficiency due to muscle weakness|Restrictive ventilatory defect|Scoliosis|Short neck|Short palpebral fissure|Shoulder girdle muscle weakness|Skeletal muscle atrophy|Talipes equinovarus|Telecanthus|Thoracic hypoplasia|Upper limb muscle weakness|Waddling gait	MYASTHENIC SYNDROME, CONGENITAL, 10; CMS10 | FETAL AKINESIA DEFORMATION SEQUENCE 3; FADS3	0	0.358206	1	Gait disturbance	4	Akinesia|Decreased body weight|Gait disturbance|Muscle weakness
AP2A2	ENSG00000183020	protein_coding	2.21438	660	23	6e-07	0.673791	2	9.08337e-26	0.336254	932	0.43888	0.108	4	2	0.218429	0.0443	0.612376	109	1f	0.504593	1.2355	0	NA	NA	NA	NA	NA	0	0.292611	NA	NA	4	Failure to thrive|Hypercholesterolemia|Hypoalbuminemia|Increased LDL cholesterol concentration
NINJ1	ENSG00000131669	protein_coding	2.21423	661	22	6.41399e-07	0.72913	2	4.1993e-19	0.528218	661	0.36937	1.184	1	1	0.333	NA	0.537743	71	1b	0.525856	0.768356	0	NA	NA	NA	NA	NA	0	0.27773	1	Ataxia	3	Ataxia|Failure to thrive|Hydrocephalus
DOCK4	ENSG00000128512	protein_coding	2.21402	662	23	8e-08	0.785595	3	7.17198e-06	0.259709	1618	0.612784	0.301	3	2	0.282111	0.536	0.621988	300	1b	0.385622	1.27567	0.0327802	NA	NA	1	Astigmatism	NA	0	0	NA	NA	NA	NA
TPMT	ENSG00000137364	protein_coding	2.21397	663	23	2e-08	0.559305	3	1.33094e-09	0.805647	691	0.242816	1.15	2	1	0.513667	NA	0.496091	90	1f	0.351826	1.03341	0	NA	NA	NA	NA	THIOPURINES, POOR METABOLISM OF, 1; THPM1	0	0.0686451	NA	NA	1	Weight loss
DACT1	ENSG00000165617	protein_coding	2.21391	664	22	6.71e-05	0.607569	2	3.43135e-07	0.415772	620	0.535164	0.467	5	3	0.448393	NA	0.556837	80	1f	0.413367	1.30589	0.478536	2	Abnormality of vision | Intellectual disability	40	Abnormal cardiac septum morphology|Abnormal foot morphology|Abnormality of cardiovascular system morphology|Abnormality of vision|Abnormal pulmonary valve morphology|Abnormal vertebral morphology|Agenesis of corpus callosum|Anal atresia|Anencephaly|Atrial septal defect|Bowel incontinence|Cataract|Chorioretinal coloboma|Clinodactyly of the 5th finger|Congenital diaphragmatic hernia|Constipation|Cryptorchidism|Delayed puberty|Facial asymmetry|Failure to thrive|Hearing impairment|Hypoplasia of penis|Hypospadias|Hypothyroidism|Intellectual disability|Iris coloboma|Microphthalmia|Overfolded helix|Patent ductus arteriosus|Pes planus|Preauricular skin tag|Preaxial hand polydactyly|Rectovaginal fistula|Renal hypoplasia|Renal insufficiency|Short stature|Strabismus|Toe syndactyly|Triphalangeal thumb|Wide mouth	TOWNES-BROCKS SYNDROME 2; TBS2	0	0.391794	NA	NA	7	abnormal ilium morphology|abnormal kidney morphology|Abnormal vertebral morphology|Horseshoe kidney|Hydronephrosis|Renal agenesis|Renal cyst
NUP54	ENSG00000138750	protein_coding	2.21374	665	23	5e-09	0.545276	2	5.54891e-13	0.543523	1169	0.417759	0.454	5	2	0.6	0.007	0.635531	601	1b	0.379375	1.15329	0.294495	NA	NA	1	Self-injurious behavior	NA	0	0	NA	NA	NA	NA
MALT1	ENSG00000172175	protein_coding	2.21356	666	22	8.12468e-06	0.651685	2	5.53464e-09	0.361981	826	0.417109	0.3	1	1	0.160704	0.015	0.611923	184	1f	0.429213	1.26567	0.282631	NA	NA	5	Delayed skeletal maturation|Growth delay|Immunodeficiency|Osteoporosis|Recurrent viral infections	IMMUNODEFICIENCY 12; IMD12	0	0.359869	NA	NA	4	Abnormality of the immune system|Decreased circulating antibody level|Decreased circulating IgG level|Decreased circulating total IgM
FLYWCH1	ENSG00000059122	protein_coding	2.21339	667	21	7.019e-05	0.549239	2	6.45391e-105	0.665069	875	0.405678	1.35	7	3	0.555536	0.002	0.785958	400	1a	0.512772	1.90756	0	NA	NA	NA	NA	NA	0	0.281307	NA	NA	2	abnormal ear morphology|Abnormal facial shape
NIT2	ENSG00000114021	protein_coding	2.21326	668	23	3e-07	0.415548	3	4.70296e-34	0.913082	1026	0	1.772	0	0	NA	NA	0.646537	586	1c	0.371138	1.27612	0	NA	NA	NA	NA	NA	0	0	NA	NA	NA	NA
NECAB2	ENSG00000103154	protein_coding	2.2132	669	22	9.963e-05	0.727088	3	4.3155e-09	0.531852	1401	0.521003	1.39	5	4	0.247133	NA	0.904253	291	1b	0.493115	3.02618	0	NA	NA	NA	NA	NA	0	0	NA	NA	NA	NA
NDUFA6	ENSG00000184983	protein_coding	2.21311	670	21	0.0003627	0.347571	3	2.67819e-16	0.641818	642	0.480919	1.714	2	2	0.4375	NA	0.785836	224	1f	0.460999	2.36758	0.652228	3	Ataxia | Dysphagia | Spasticity	42	Abnormality of the cerebral white matter|Abnormal mitochondria in muscle tissue|Ataxia|Blindness|Cerebellar hypoplasia|Diabetes mellitus|Dysphagia|Encephalopathy|Failure to thrive|Feeding difficulties|Generalized hypotonia|Global developmental delay|Hepatomegaly|Hypertrophic cardiomyopathy|Hypoglycemia|Hypotonia|Increased CSF lactate|Increased serum pyruvate|Intrauterine growth retardation|Lactic acidosis|Lethargy|Leukodystrophy|Leukoencephalopathy|Microcephaly|Muscle weakness|Mutism|Nystagmus|Optic atrophy|Optic disc pallor|Optic neuropathy|Paroxysmal involuntary eye movements|Poor eye contact|Poor head control|Poor speech|Progressive neurologic deterioration|Ptosis|Respiratory insufficiency|Sensorineural hearing impairment|Spasticity|Strabismus|Ventriculomegaly|Vomiting	MITOCHONDRIAL COMPLEX I DEFICIENCY, NUCLEAR TYPE 33; MC1DN33	0	0.0196428	NA	NA	1	Failure to thrive
NDUFAF6	ENSG00000156170	protein_coding	2.21287	671	23	1.975e-09	0.814549	2	4.30644e-08	0.467792	1333	0	1.197	1	0	NA	NA	0.594293	226	1a	0.416056	1.07415	0.661866	6	Ataxia | Dysarthria | Dystonia | Gait disturbance | Seizure | Spasticity	51	Abnormality of movement|Aminoaciduria|Anemia|Apnea|Ataxia|Bone pain|Developmental regression|Dysarthria|Dystonia|Emotional lability|Failure to thrive|Focal T2 hyperintense basal ganglia lesion|Gait disturbance|Generalized hypotonia|Global developmental delay|Growth delay|Hearing impairment|Hyperreflexia|Hypertension|Hypertrichosis|Hypertrophic cardiomyopathy|Hypoglycemia|Hypotonia|Increased CSF lactate|Increased serum lactate|Increased susceptibility to fractures|Intellectual disability, severe|Lactic acidosis|Leukodystrophy|Muscle weakness|Nystagmus|Ophthalmoplegia|Optic atrophy|Peripheral neuropathy|Pes planus|Pigmentary retinopathy|Progressive cerebellar ataxia|Progressive spastic paraplegia|Proteinuria|Ptosis|Pulmonary fibrosis|Rigidity|Scoliosis|Seizure|Skeletal muscle atrophy|Spasticity|Stage 5 chronic kidney disease|Strabismus|Tubulointerstitial fibrosis|Ventricular septal defect|Weight loss	MITOCHONDRIAL COMPLEX I DEFICIENCY, NUCLEAR TYPE 17; MC1DN17 | FANCONI RENOTUBULAR SYNDROME 5; FRTS5	0	0	NA	NA	NA	NA
TRAPPC10	ENSG00000160218	protein_coding	2.21253	672	22	1.231e-05	0.502829	2	1.18574e-16	0.378619	769	0.54768	0.204	5	3	0.288929	NA	0.729861	218	1f	0.566401	1.54249	0	NA	NA	NA	NA	NA	0	0.416335	NA	NA	7	Anencephaly|Anophthalmia|Cleft palate|Hypoplasia of the thymus|Micrognathia|Microphthalmia|Ventricular septal defect
PAX8	ENSG00000125618	protein_coding	2.21251	673	22	6.267e-05	0.512433	1	1.30767e-37	0.333721	832	0.731263	0.2	3	3	0.650414	0	0.704641	240	1b	0.515868	1.49788	0.321195	NA	NA	23	Abdominal distention|Abnormality of the face|Coarse facial features|Constipation|Delayed skeletal maturation|Dry skin|Fatigue|Feeding difficulties|Feeding difficulties in infancy|Generalized hypotonia|Global developmental delay|Growth delay|Hyperbilirubinemia|Hypersomnia|Hypothyroidism|Hypotonia|Increased thyroid-stimulating hormone level|Intellectual disability, severe|Lethargy|Macroglossia|Muscle weakness|Short stature|Umbilical hernia	HYPOTHYROIDISM, CONGENITAL, NONGOITROUS, 2; CHNG2	0	0.401143	1	nervous system morphology variant	10	deafness|Decreased body weight|Failure to thrive|head morphology variant|Hypoplasia of the uterus|Hypothyroidism|Male infertility|nervous system morphology variant|Osteopenia|Testicular atrophy
MTERF4	ENSG00000122085	protein_coding	2.21212	674	22	4.68e-05	0.652344	2	7.99821e-14	0.534607	795	0.588521	1.102	5	4	0.456269	NA	0.612731	147	1b	0.50074	1.10845	0	NA	NA	NA	NA	NA	0	0.37378	NA	NA	5	abnormal mitochondrial physiology|Cardiomegaly|Cardiomyopathy|Decreased body weight|Failure to thrive
BCO2	ENSG00000197580	protein_coding	2.21158	675	21	1.906e-05	0.587954	2	2.31594e-09	0.515219	745	0.693532	1.277	5	5	0.729533	0.03905	0.642155	218	1f	0.381002	1.6008	0	NA	NA	NA	NA	NA	0	0.331724	NA	NA	4	Abnormality of the liver|Decreased testicular size|Failure to thrive|Splenomegaly
TSNARE1	ENSG00000171045	protein_coding	2.21126	676	22	4.56161e-05	0.654756	2	2.38565e-47	0.613444	1558	0.579438	0.833	8	6	0.303333	NA	0.716603	396	2a	0.393831	1.84892	0.0269513	1	Cognitive impairment	1	Cognitive impairment	NA	0	0	NA	NA	NA	NA
COL6A2	ENSG00000142173	protein_coding	2.21091	677	22	0.000108627	0.658886	2	3.91647e-16	0.546902	873	0.563426	0.578	10	5	0.700333	0.04205	0.723409	195	1b	0.518362	1.73578	0.401056	NA	NA	45	Adducted thumb|Cachexia|Camptodactyly of finger|Decreased fetal movement|Distal muscle weakness|Elevated serum creatine kinase|EMG abnormality|EMG: myopathic abnormalities|Esotropia|Facial palsy|Failure to thrive|Feeding difficulties in infancy|Flexion contracture|Frequent falls|Generalized amyotrophy|Generalized hypotonia|Generalized muscle weakness|High palate|Hip dislocation|Hyperhidrosis|Increased variability in muscle fiber diameter|Joint laxity|Joint stiffness|Kyphosis|Lumbar hyperlordosis|Micrognathia|Mildly elevated creatine kinase|Motor delay|Multiple joint contractures|Muscle weakness|Muscular dystrophy|Myopathy|Neonatal hypotonia|Protruding ear|Proximal amyotrophy|Proximal muscle weakness|Respiratory insufficiency|Respiratory insufficiency due to muscle weakness|Round face|Scoliosis|Short neck|Short stature|Skeletal muscle atrophy|Talipes equinovarus|Torticollis	BETHLEM MYOPATHY 1; BTHLM1 | ULLRICH CONGENITAL MUSCULAR DYSTROPHY 1; UCMD1 | MYOSCLEROSIS, AUTOSOMAL RECESSIVE	0	0.0171927	NA	NA	1	Decreased body weight
GNB5	ENSG00000069966	protein_coding	2.21085	678	22	8.82033e-05	0.604149	2	1.08954e-25	0.473577	1021	0.485075	0.974	3	2	0.608138	NA	0.75665	634	1a	0.407311	1.95709	0.466252	2	Intellectual disability | Seizure	19	Abnormal electroretinogram|Absent speech|Arrhythmia|Attention deficit hyperactivity disorder|Delayed speech and language development|Gastroesophageal reflux|Generalized hypotonia|Global developmental delay|Hyperactivity|Hypotonia|Hypsarrhythmia|Intellectual disability|Intellectual disability, severe|Nystagmus|Poor eye contact|Poor fine motor coordination|Poor head control|Retinal degeneration|Seizure	INTELLECTUAL DEVELOPMENTAL DISORDER WITH CARDIAC ARRHYTHMIA; IDDCA | LANGUAGE DELAY AND ATTENTION DEFICIT-HYPERACTIVITY DISORDER/COGNITIVE IMPAIRMENT WITH OR WITHOUT CARDIAC ARRHYTHMIA; LADCI	0	0	NA	NA	NA	NA
NQO2	ENSG00000124588	protein_coding	2.21069	679	22	0.000396903	0.600583	3	2.5021e-57	0.841033	866	0.357482	1.48	6	3	0.363333	0	0.91436	412	1a	0.557306	2.7034	0	NA	NA	NA	NA	BREAST CANCER	0	0.0457773	NA	NA	1	Abnormal enzyme/coenzyme activity
C1orf159	ENSG00000131591	protein_coding	2.21043	680	22	4e-08	0.725935	2	1.00152e-20	0.605179	893	0.370051	1.302	2	1	0.17688	0.8727	0.689726	146	1f	0.54496	1.52533	0	NA	NA	NA	NA	NA	0	0	NA	NA	NA	NA
LMO7	ENSG00000136153	protein_coding	2.21038	681	22	2.26e-05	0.656167	2	2.01241e-08	0.396546	1253	0.771139	0.411	14	13	0.675615	0.001	0.635883	290	2b	0.348392	1.54581	0.0368695	NA	NA	1	Astigmatism	NA	0	0.272082	NA	NA	3	Abnormality of retinal pigmentation|Congestive heart failure|Decreased body weight
FLT3	ENSG00000122025	protein_coding	2.21018	682	22	0.0001167	0.4749	2	2.76533e-71	0.65096	964	0.605912	0.349	4	3	0.425519	0.005	0.649578	267	1f	0.332643	1.74728	0	NA	NA	NA	NA	LEUKEMIA, ACUTE MYELOID; AML	0	0.390981	NA	NA	8	abnormal hematopoietic system morphology/development|Abnormality of the spleen|Decreased body weight|Leukopenia|Lymphopenia|Neutropenia|Splenomegaly|T lymphocytopenia
PDE8B	ENSG00000113231	protein_coding	2.20962	683	22	6.137e-06	0.573257	2	1.58466e-12	0.434233	1142	0.482163	0.249	1	1	0.386643	NA	0.549412	159	1b	0.360817	1.13266	0.543121	4	Dysarthria | Dysphagia | Gait disturbance | Lower limb hyperreflexia	20	Abnormality of movement|Bradykinesia|Degeneration of the striatum|Diabetes mellitus|Dysarthria|Dysdiadochokinesis|Dysphagia|Fatigue|Gait disturbance|Hypertension|Hypogonadism|Increased susceptibility to fractures|Lower limb hyperreflexia|Muscle weakness|Myopathy|Osteoporosis|Rigidity|Short stature|Skeletal muscle atrophy|Thin skin	STRIATAL DEGENERATION, AUTOSOMAL DOMINANT 1; ADSD1 | PIGMENTED NODULAR ADRENOCORTICAL DISEASE, PRIMARY, 3; PPNAD3	0	0	NA	NA	NA	NA
PKP1	ENSG00000081277	protein_coding	2.20921	684	22	7.508e-05	0.616292	2	8.82592e-16	0.526194	919	0.689978	0.563	9	7	0.546821	NA	0.602481	168	1f	0.430932	1.23336	0.216365	NA	NA	10	Alopecia|Blepharitis|Chronic diarrhea|Dry skin|Erythema|Failure to thrive|Hyperkeratosis|Immunodeficiency|Scaling skin|Sparse hair	ECTODERMAL DYSPLASIA/SKIN FRAGILITY SYNDROME; EDSFS	0	0.168313	NA	NA	2	Thin skin|Weight loss
DSTYK	ENSG00000133059	protein_coding	2.20873	685	21	0.000133856	0.440487	2	4.47795e-23	0.480543	773	0.685443	0.371	5	4	0.565767	NA	0.898902	456	1b	0.458844	2.93256	0.437113	3	Babinski sign | Cognitive impairment | Seizure	17	Babinski sign|Bowel incontinence|Cognitive impairment|Hip dislocation|Horseshoe kidney|Hyperreflexia|Kyphoscoliosis|Lower limb muscle weakness|Microcephaly|Micrognathia|Peripheral neuropathy|Seizure|Short stature|Spastic gait|Spastic paraplegia|Stage 5 chronic kidney disease|Waddling gait	SPASTIC PARAPLEGIA 23, AUTOSOMAL RECESSIVE; SPG23 | CONGENITAL ANOMALIES OF KIDNEY AND URINARY TRACT 1; CAKUT1	0	0	NA	NA	NA	NA
SORL1	ENSG00000137642	protein_coding	2.20813	686	23	1e-14	0.809058	1	0.0388966	0.0326865	881	0.552027	0.436	12	5	0.653759	NA	0.0668229	1	NA	NA	0.150256	0.914327	26	Abnormality of higher mental function | Abnormality of vision | Abnormal social behavior | Agitation | Aphasia | Apraxia | Ataxia | Cerebral cortical atrophy | Confusion | Dementia | Deposits immunoreactive to beta-amyloid protein | Disinhibition | Dysgraphia | Finger agnosia | Hallucinations | Intellectual disability | Language impairment | Memory impairment | Myoclonus | Neurodevelopmental abnormality | Neurofibrillary tangles | Oculomotor apraxia | Parkinsonism | Seizure | Semantic dementia | Spasticity	26	Abnormality of higher mental function|Abnormality of vision|Abnormal social behavior|Agitation|Aphasia|Apraxia|Ataxia|Cerebral cortical atrophy|Confusion|Dementia|Deposits immunoreactive to beta-amyloid protein|Disinhibition|Dysgraphia|Finger agnosia|Hallucinations|Intellectual disability|Language impairment|Memory impairment|Myoclonus|Neurodevelopmental abnormality|Neurofibrillary tangles|Oculomotor apraxia|Parkinsonism|Seizure|Semantic dementia|Spasticity	NA	1.21732	0.333039	1	Gait disturbance	4	amyloid beta deposits|Gait disturbance|Hyperactivity|Retinal dysplasia
ITGB4	ENSG00000132470	protein_coding	2.20802	687	22	1.6929e-05	0.621278	2	6.2351e-08	0.461419	529	0.400134	0.648	5	2	0.626933	NA	0.702016	105	1d	0.567045	1.69328	0.284334	1	Dysphagia	27	Abdominal distention|Abnormal foot morphology|Abnormal stomach morphology|Anemia|Bruising susceptibility|Camptodactyly of finger|Deeply set eye|Dysphagia|Ectropion|Facial palsy|Failure to thrive|Finger syndactyly|Flexion contracture|Growth delay|Hematuria|Hydronephrosis|Hyperhidrosis|Hyperkeratosis|Hypodontia|Limb joint contracture|Nail dysplasia|Polyhydramnios|Pterygium|Renal dysplasia|Sepsis|Toe syndactyly|Ureterocele	EPIDERMOLYSIS BULLOSA SIMPLEX 1C, LOCALIZED; EBS1C | EPIDERMOLYSIS BULLOSA, JUNCTIONAL 1A, INTERMEDIATE; JEB1A | EPIDERMOLYSIS BULLOSA, JUNCTIONAL 5B, WITH PYLORIC ATRESIA; JEB5B	0	0.283503	NA	NA	4	Abnormal mitochondrial morphology|abnormal nail morphology|ear inflammation|Respiratory insufficiency
EPDR1	ENSG00000086289	protein_coding	2.20801	688	23	5e-09	0.790428	3	1.66715e-10	0.509455	1597	0	1.051	4	0	NA	NA	0.60559	169	1f	0.358127	1.54001	0	NA	NA	NA	NA	NA	0	0.226424	NA	NA	2	Behavioral abnormality|increased anxiety-related response
ZKSCAN8	ENSG00000198315	protein_coding	2.20779	689	21	5.8e-08	0.58933	2	9.91315e-28	0.533537	2742	0.401419	0.882	3	2	0.251333	NA	0.862801	2248	1a	0.491991	2.34259	0	NA	NA	NA	NA	NA	0	0	NA	NA	NA	NA
SCIMP	ENSG00000161929	protein_coding	2.2073	690	22	6.585e-13	0.69712	1	4.10205e-17	0.27997	831	0	1.408	1	0	NA	NA	0.688221	366	1b	0.400781	1.63565	0	NA	NA	NA	NA	NA	1	0.418513	NA	NA	2	Anemia|Hypercholesterolemia
DNAAF1	ENSG00000154099	protein_coding	2.20722	691	22	5.73498e-05	0.721277	2	6.32235e-14	0.472529	1109	0.649247	1	11	9	0.4437	0.0206	0.689986	311	1b	0.452909	1.51823	0.252309	NA	NA	19	Abnormal heart morphology|Abnormality of cardiovascular system morphology|Abnormality of the skeletal system|Bronchiectasis|Chronic sinusitis|Conductive hearing impairment|Delayed speech and language development|Hearing impairment|Hydrocephalus|Infertility|Male infertility|Morphological central nervous system abnormality|Recurrent bronchitis|Respiratory insufficiency|Respiratory tract infection|Rod-cone dystrophy|Sinusitis|Situs inversus totalis|Ventriculomegaly	CILIARY DYSKINESIA, PRIMARY, 13; CILD13	0	0	NA	NA	NA	NA
RAD51C	ENSG00000108384	protein_coding	2.20711	692	19	7.632e-05	0.553942	2	1.0484e-55	0.656323	1458	0	1.491	0	0	NA	NA	0.804435	1243	1a	0.505276	1.8585	0.538025	2	Abnormality of vision | Intellectual disability	73	Abnormal cardiac septum morphology|Abnormal eyelid morphology|Abnormal foot morphology|Abnormal heart morphology|Abnormality of cardiovascular system morphology|Abnormality of chromosome stability|Abnormality of the hypothalamus-pituitary axis|Abnormality of the liver|Abnormality of the orbital region|Abnormality of vision|Abnormal testis morphology|Aganglionic megacolon|Anal atresia|Anemia|Astigmatism|Atrial septal defect|Azoospermia|Cataract|Cleft palate|Clinodactyly of the 5th finger|Cryptorchidism|Dolichocephaly|Epicanthus|External genital hypoplasia|Facial asymmetry|Finger syndactyly|Frontal bossing|Global developmental delay|Growth delay|Hearing abnormality|Hearing impairment|High palate|Hip dislocation|Hydrocephalus|Hydronephrosis|Hyperreflexia|Hypertelorism|Hypertrophic cardiomyopathy|Hypogonadism|Hypopigmented skin patches|Hypospadias|Intellectual disability|Intrauterine growth retardation|Leukopenia|Melanoma|Microcephaly|Micrognathia|Microphthalmia|Multiple cafe-au-lait spots|Neoplasm|Nystagmus|Patent ductus arteriosus|Pes planus|Proptosis|Ptosis|Recurrent urinary tract infections|Renal cyst|Renal hypoplasia/aplasia|Renal insufficiency|Scoliosis|Short palpebral fissure|Short stature|Sloping forehead|Stage 5 chronic kidney disease|Strabismus|Thrombocytopenia|Toe syndactyly|Triphalangeal thumb|Umbilical hernia|Upslanted palpebral fissure|Ventriculomegaly|Visual impairment|Weight loss	FANCONI ANEMIA, COMPLEMENTATION GROUP O; FANCO | BREAST-OVARIAN CANCER, FAMILIAL, SUSCEPTIBILITY TO, 3; BROVCA3	0	0.243929	NA	NA	3	Abnormal spermatogenesis|Infertility|Male infertility
CNTNAP4	ENSG00000152910	protein_coding	2.20683	693	22	3.444e-06	0.724991	2	1.99883e-10	0.444086	2129	0.319846	0.516	4	2	0.169538	0.016	0.60089	337	1f	0.302538	1.39011	0	NA	NA	NA	NA	NA	0	0.498124	2	Ataxia | Seizure	2	Ataxia|Seizure
PDYN	ENSG00000101327	protein_coding	2.20656	694	22	5.114e-06	0.575157	2	5.05695e-10	0.471767	710	0.470827	1.656	2	2	0.388786	NA	0.522199	81	1d	0.3805	1.16399	0.559064	2	Babinski sign | Dysarthria	18	Agenesis of corpus callosum|Babinski sign|Cerebellar atrophy|CNS demyelination|Dysarthria|Dysmetria|Gait ataxia|Hyperreflexia|Impaired distal vibration sensation|Impaired proprioception|Impaired vibration sensation in the lower limbs|Limb ataxia|Neuronal loss in central nervous system|Polyneuropathy|Progressive cerebellar ataxia|Sensorimotor neuropathy|Slow saccadic eye movements|Tremor	SPINOCEREBELLAR ATAXIA 23; SCA23	0	0.0142356	NA	NA	1	Weight loss
KIF17	ENSG00000117245	protein_coding	2.2064	695	22	1.31513e-06	0.684192	2	4.18834e-23	0.570599	1095	0.397165	1.053	9	3	0.633379	NA	0.758827	519	1b	0.428622	1.94243	0	NA	NA	NA	NA	NA	0	0	NA	NA	NA	NA
CCHCR1	ENSG00000204536	protein_coding	2.2058	696	22	9.061e-08	0.772409	1	5.66896e-26	0.302176	4853	0.709946	0.852	31	20	0.684364	0.2277	0.900943	3511	1a	0.452444	2.78379	0	NA	NA	NA	NA	NA	0	0	NA	NA	NA	NA
PPIL3	ENSG00000240344	protein_coding	2.20567	697	20	0.0001512	0.429089	3	2.30426e-74	0.984394	774	0.414205	0.398	1	1	0.235556	NA	0.678807	583	1b	0.393925	1.43543	0	NA	NA	NA	NA	NA	0	0.0686451	NA	NA	1	Hypercholesterolemia
OPN4	ENSG00000122375	protein_coding	2.20468	698	21	4.018e-05	0.485079	2	1.19208e-48	0.647906	1009	0.767791	1.293	4	3	0.444933	0.9582	0.68454	521	1b	0.42516	1.38706	0	NA	NA	NA	NA	NA	0	0.00726325	NA	NA	1	Impaired smooth pursuit
ZNF180	ENSG00000167384	protein_coding	2.20407	699	23	5.70799e-24	0.792544	2	1.32275e-23	0.595318	1340	0.248382	0.896	7	2	0.256167	NA	0.650796	295	1f	0.357171	1.61596	0	NA	NA	NA	NA	NA	0	0	NA	NA	NA	NA
PGBD1	ENSG00000137338	protein_coding	2.20338	700	20	5.8e-08	0.646404	2	5.24623e-12	0.385126	2039	0.648176	0.895	7	7	0.415607	0.012	0.879243	1537	1a	0.469248	2.56372	0	NA	NA	NA	NA	NA	0	0	NA	NA	NA	NA
ZNF45	ENSG00000124459	protein_coding	2.20296	701	21	5.751e-09	0.640485	2	7.93024e-18	0.523519	972	0.495253	0.789	10	5	0.5104	0.0402	0.769771	518	1b	0.475706	1.8414	0	NA	NA	NA	NA	NA	0	0	NA	NA	NA	NA
HLA-DPB1	ENSG00000223865	protein_coding	2.20263	702	22	6.34e-06	0.62434	2	2.18908e-10	0.41444	2158	0.647273	1.602	44	31	0.593583	0.07335	0.920584	780	1b	0.501456	2.80304	0	NA	NA	NA	NA	NA	0	0	NA	NA	NA	NA
DLD	ENSG00000091140	protein_coding	2.20243	703	22	5.91e-05	0.594519	2	1.77348e-43	0.594228	734	0	0.545	1	0	NA	NA	0.658961	243	1f	0.519098	1.13075	0.618103	4	Ataxia | Dystonia | Seizure | Spasticity	25	Ataxia|Behavioral abnormality|Cardiomyopathy|Decreased liver function|Dystonia|Elevated hepatic transaminase|Encephalopathy|Failure to thrive|Feeding difficulties|Generalized hypotonia|Global developmental delay|Hepatic failure|Hepatomegaly|Hypertrophic cardiomyopathy|Hypoglycemia|Increased serum lactate|Lactic acidosis|Lethargy|Microcephaly|Muscle spasm|Neurodevelopmental delay|Reduced visual acuity|Seizure|Spasticity|Vomiting	DIHYDROLIPOAMIDE DEHYDROGENASE DEFICIENCY; DLDD	0	0.156387	NA	NA	2	Congestive heart failure|Failure to thrive
AGER	ENSG00000204305	protein_coding	2.20239	704	22	3.02756e-09	0.771799	2	5.95377e-08	0.323595	1104	0.560451	1.346	5	3	0.815933	0	0.639761	274	1b	0.429916	1.27806	0	NA	NA	NA	NA	NA	0	0.263211	NA	NA	3	Decreased body weight|Increased bone mineral density|Osteolysis
ZXDC	ENSG00000070476	protein_coding	2.20226	705	22	1.452e-05	0.696568	2	5.38509e-57	0.602568	844	0.36299	1.005	7	3	0.288741	0.025	0.762199	349	1b	0.426786	2.11945	0	NA	NA	NA	NA	NA	0	0	NA	NA	NA	NA
PTPRS	ENSG00000105426	protein_coding	2.20201	706	23	2e-06	0.717975	2	3.76771e-07	0.441566	1221	0.442564	0.254	9	3	0.448333	0.00605	0.564922	67	1d	0.436665	1.34596	0.0982089	NA	NA	1	Urinary retention	NA	0	0.340231	NA	NA	5	Abnormal heart morphology|Cachexia|Cardiomegaly|Decreased body weight|Failure to thrive
PI16	ENSG00000164530	protein_coding	2.20186	707	21	6.639e-06	0.36796	3	6.85527e-14	0.718194	614	0.461419	1.313	4	3	0.192033	NA	0.706136	168	1b	0.560493	1.51638	0	NA	NA	NA	NA	NA	0	0	NA	NA	NA	NA
ECM1	ENSG00000143369	protein_coding	2.20182	708	22	2.48246e-06	0.283074	2	1.89651e-11	0.346527	717	0.581487	1.126	4	3	0.629393	NA	0.737295	377	1f	0.410376	1.95956	0.549916	5	Dysphagia | Dystonia | Hallucinations | Memory impairment | Seizure	16	Abnormality of the skin|Aggressive behavior|Cerebral calcification|Dysphagia|Dystonia|Hallucinations|High palate|Hyperkeratosis|Memory impairment|Papule|Paranoia|Recurrent respiratory infections|Seizure|Thickened skin|Thick lower lip vermilion|Tongue nodules	LIPOID PROTEINOSIS OF URBACH AND WIETHE	0	0.0457773	NA	NA	1	Neutropenia
SIRPA	ENSG00000198053	protein_coding	2.20163	709	22	5.114e-06	0.546483	2	7.3262e-11	0.355954	644	0.663336	0.434	13	8	0.537433	0.0711	0.565064	107	2b	0.391051	1.32895	0	NA	NA	NA	NA	NA	0	0.452774	NA	NA	7	abnormal kidney morphology|Decreased body weight|Glucose intolerance|Hepatic steatosis|Splenomegaly|Thrombocytopenia|T lymphocytopenia
VARS1	ENSG00000204394	protein_coding	2.20079	710	22	1.02204e-06	0.642999	3	0.0013216	0.417915	546	0.339006	0.511	4	2	0.248962	0.0101	0.53263	34	1b	0.417772	1.39973	0.600776	4	Cerebral cortical atrophy | Dysphagia | Intellectual disability | Seizure	19	Astigmatism|Cerebellar atrophy|Cerebral cortical atrophy|Depressed nasal bridge|Dysphagia|Generalized hypotonia|Global developmental delay|Hypoplasia of the corpus callosum|Inability to walk|Intellectual disability|Intellectual disability, profound|Long eyelashes|Low-set ears|Micrognathia|Myopia|Progressive microcephaly|Seizure|Short nose|Sloping forehead	NEURODEVELOPMENTAL DISORDER WITH MICROCEPHALY, SEIZURES, AND CORTICAL ATROPHY; NDMSCA	0	0.00477312	NA	NA	1	Failure to thrive
MPPE1	ENSG00000154889	protein_coding	2.20072	711	22	3.041e-05	0.655184	2	1.78376e-88	0.644586	964	0.338119	1.207	1	1	0.208926	0.005	0.838328	248	1f	0.459236	2.72584	0	NA	NA	NA	NA	NA	0	0	NA	NA	NA	NA
PSMG1	ENSG00000183527	protein_coding	2.20058	712	20	6.16722e-06	0.5531	2	2.06992e-15	0.541292	847	0	0.924	1	0	NA	NA	0.727195	602	1a	0.48569	1.43577	0	NA	NA	NA	NA	NA	0	0.776201	2	Ataxia | thin cerebral cortex	8	Abnormality of the orbital region|Ataxia|Cerebellar dysplasia|Corneal opacity|Failure to thrive|small hippocampus|thin cerebral cortex|Tremor
METTL22	ENSG00000067365	protein_coding	2.2004	713	22	8.64154e-06	0.562711	2	1.94189e-43	0.586521	1128	0.582259	1.354	4	4	0.418733	NA	0.668458	425	1f	0.431965	1.3049	0	NA	NA	NA	NA	NA	0	0	NA	NA	NA	NA
STAG3L5P	ENSG00000242294	transcribed_unprocessed_pseudogene	2.2003	714	23	2.133e-18	0.714515	2	8.55638e-87	0.662496	910	0	NA	0	0	NA	NA	0.801042	668	1a	0.498988	1.92527	0	NA	NA	NA	NA	NA	0	0	NA	NA	NA	NA
TMEM175	ENSG00000127419	protein_coding	2.20013	715	22	5.036e-10	0.81721	2	1.01009e-10	0.38218	922	0.549861	1.131	6	4	0.539667	0.002	0.728111	189	1b	0.479279	1.94245	0	NA	NA	NA	NA	NA	0	0	NA	NA	NA	NA
COX6B1	ENSG00000126267	protein_coding	2.19974	716	22	3.193e-05	0.478056	2	1.18843e-30	0.510186	624	0	1.169	1	0	NA	NA	0.784635	228	1b	0.560595	1.95744	0.602147	3	Ataxia | Intellectual disability | Seizure	39	Aminoaciduria|Anemia|Ataxia|Cardiomegaly|Cerebral visual impairment|Decreased liver function|Exercise intolerance|Failure to thrive|Feeding difficulties|Generalized hypotonia|Global developmental delay|Hepatomegaly|High palate|Hypertrophic cardiomyopathy|Increased CSF lactate|Increased intramyocellular lipid droplets|Increased serum lactate|Intellectual disability|Intrauterine growth retardation|Lactic acidosis|Leukodystrophy|Leukoencephalopathy|Limb ataxia|Mental deterioration|Motor delay|Muscle weakness|Myalgia|Optic atrophy|Pigmentary retinopathy|Proteinuria|Ptosis|Pulmonary arterial hypertension|Respiratory distress|Respiratory insufficiency due to muscle weakness|Seizure|Sensorineural hearing impairment|Truncal ataxia|Ventriculomegaly|Visual loss	MITOCHONDRIAL COMPLEX IV DEFICIENCY, NUCLEAR TYPE 1; MC4DN1	0	0.171541	NA	NA	2	Failure to thrive|Pallor
ARHGAP25	ENSG00000163219	protein_coding	2.1997	717	22	0.000181	0.639329	2	3.37015e-37	0.611005	1113	0.743681	0.336	5	4	0.771704	NA	0.654747	258	1b	0.376927	1.62829	0	NA	NA	NA	NA	NA	0	0.251501	NA	NA	3	Abnormality of retinal pigmentation|Decreased body weight|Retinal dysplasia
FAM221A	ENSG00000188732	protein_coding	2.19964	718	22	0.0005298	0.452256	3	9.69521e-41	0.928127	1261	0.66226	1.664	5	5	0.7114	0	0.765108	870	1b	0.357705	2.16485	0	NA	NA	NA	NA	NA	0	0	NA	NA	NA	NA
TSPAN11	ENSG00000110900	protein_coding	2.19898	719	22	5.35731e-06	0.638538	2	6.13029e-67	0.660248	1395	0.297798	1.291	4	2	0.27769	0.05195	0.664983	773	1b	0.320266	1.5627	0	NA	NA	NA	NA	NA	0	0.0823657	NA	NA	1	Abnormal hair morphology
GSTZ1	ENSG00000100577	protein_coding	2.19884	720	22	0.0001596	0.514936	2	6.68949e-34	0.581981	1097	0.63868	1.483	3	3	0.789091	0	0.717181	633	1d	0.350966	1.8775	0	NA	NA	NA	NA	MALEYLACETOACETATE ISOMERASE DEFICIENCY; MAAID	0	0.42204	NA	NA	6	Abnormality of the liver|abnormal kidney morphology|Decreased body weight|Hepatic steatosis|Leukopenia|Weight loss
JUP	ENSG00000173801	protein_coding	2.19813	721	22	0.0001482	0.411543	2	7.1986e-35	0.614541	715	0.530708	0.587	5	3	0.488464	NA	0.71682	237	1b	0.50165	1.65143	0.181171	NA	NA	12	Alopecia|Arrhythmia|Cardiomegaly|Cardiomyopathy|Cleft upper lip|Congestive heart failure|Dilated cardiomyopathy|Finger clinodactyly|Hyperhidrosis|Syncope|Syndactyly|Vertigo	NAXOS DISEASE; NXD | ARRHYTHMOGENIC RIGHT VENTRICULAR DYSPLASIA, FAMILIAL, 12; ARVD12	0	0.393545	NA	NA	10	Abnormal EKG|Abnormal facial shape|Abnormal heart morphology|Abnormality of cardiovascular system morphology|Abnormality of the liver|Arrhythmia|Cardiomegaly|Cardiomyopathy|Intrauterine growth retardation|Pallor
MADCAM1	ENSG00000099866	protein_coding	2.19799	722	22	9e-06	0.649298	2	1.4908e-22	0.620168	936	0.499631	0.74	6	4	0.23537	NA	0.63033	41	2b	0.654716	1.16242	0	NA	NA	NA	NA	NA	0	0.0686451	NA	NA	1	Decreased circulating IgA level
GCLC	ENSG00000001084	protein_coding	2.19785	723	22	5.131e-05	0.699142	2	6.15432e-10	0.287852	1005	0.304612	0.401	2	1	0.492733	NA	0.634038	76	1f	0.516002	1.51591	0.499467	3	Ataxia | Dysarthria | Intellectual disability	15	Abnormality of metabolism/homeostasis|Aminoaciduria|Ataxia|Dysarthria|Dyslexia|Global developmental delay|Hepatosplenomegaly|Hyperreflexia|Intellectual disability|Myopathy|Peripheral neuropathy|Polyneuropathy|Psychosis|Reticulocytosis|Spinocerebellar tract degeneration	GAMMA-GLUTAMYLCYSTEINE SYNTHETASE DEFICIENCY, HEMOLYTIC ANEMIA DUE TO | MYOCARDIAL INFARCTION, SUSCEPTIBILITY TO	0	0.387817	NA	NA	7	Abnormality of the liver|Abnormal mitochondrial morphology|abnormal mitochondrial physiology|Cataract|Elevated hepatic transaminase|Failure to thrive|Hepatic steatosis
GCH1	ENSG00000131979	protein_coding	2.19744	724	22	0.0002469	0.464694	2	4.36894e-12	0.513767	615	0.455492	0.398	1	1	0.395286	0.004	0.641604	174	2a	0.447844	1.44787	0.780793	8	Abnormality of extrapyramidal motor function | Ataxia | Babinski sign | Dysphagia | Dystonia | Lower limb hyperreflexia | Parkinsonism | Seizure	45	Abnormality of extrapyramidal motor function|Abnormality of eye movement|Abnormal substantia nigra morphology|Anxiety|Ataxia|Babinski sign|Bradykinesia|Brisk reflexes|Choreoathetosis|Depressivity|Dysphagia|Dystonia|Fatigue|Focal dystonia|Gait ataxia|Generalized dystonia|Global developmental delay|Hearing impairment|Horizontal nystagmus|Hyperkinetic movements|Hyperreflexia|Hypertension|Hypothyroidism|Impaired vibration sensation in the lower limbs|Intellectual disability, progressive|Irritability|Lethargy|Limb dystonia|Lower limb hyperreflexia|Obsessive-compulsive behavior|Parkinsonism|Parkinsonism with favorable response to dopaminergic medication|Pes cavus|Postural tremor|Progressive neurologic deterioration|Psychomotor retardation|Recurrent fever|Rigidity|Scoliosis|Seizure|Sleep disturbance|Talipes equinovarus|Torticollis|Tremor|Writer's cramp	DYSTONIA, DOPA-RESPONSIVE; DRD | HYPERPHENYLALANINEMIA, BH4-DEFICIENT, B; HPABH4B	0	0.290648	NA	NA	4	Abnormality of the liver|Abnormal posturing|Decreased body weight|Failure to thrive
SIRT3	ENSG00000142082	protein_coding	2.19732	725	22	6.22e-05	0.422029	2	1.0866e-18	0.533653	596	0.627978	1.045	5	4	0.599333	NA	0.726162	242	1f	0.497427	1.73085	0	NA	NA	NA	NA	NA	0	0.4097	1	Gait disturbance	6	Gait disturbance|Hepatic fibrosis|Hypercholesterolemia|Hyperinsulinemia|Hypertriglyceridemia|Increased LDL cholesterol concentration
FMN2	ENSG00000155816	protein_coding	2.19727	726	23	7e-08	0.791138	2	1.53074e-05	0.286987	2303	0.277042	0.274	13	2	0.157704	NA	0.662699	216	2b	0.368573	1.8115	0.598999	4	Dystonia | Intellectual disability | Seizure | Spasticity	36	Abnormal facial shape|Absent septum pellucidum|Autistic behavior|Cerebral atrophy|Cerebral visual impairment|Chorea|Delayed speech and language development|Depressivity|Dyskinesia|Dystonia|EEG with generalized epileptiform discharges|Focal impaired awareness seizure|Focal-onset seizure|Generalized hypotonia|Generalized-onset seizure|Global developmental delay|Hyperactivity|Hypoplasia of the corpus callosum|Hypotonia|Hypsarrhythmia|Impulsivity|Intellectual disability|Intellectual disability, mild|Intellectual disability, moderate|Intellectual disability, severe|Microcephaly|Mitral valve prolapse|Motor delay|Nasogastric tube feeding|Polymicrogyria|Poor speech|Seizure|Short attention span|Sleep disturbance|Spasticity|Stereotypy	INTELLECTUAL DEVELOPMENTAL DISORDER, AUTOSOMAL RECESSIVE 47; MRT47	0	0	NA	NA	NA	NA
SDK1	ENSG00000146555	protein_coding	2.19615	727	22	1.214e-05	0.857759	2	5.82109e-06	0.363617	4463	0.818452	0.398	14	6	0.6584	0.98585	0.723659	535	1f	0.340606	2.0106	0.0105811	NA	NA	1	Hepatic fibrosis	NA	0	0	NA	NA	NA	NA
PPIL2	ENSG00000100023	protein_coding	2.19596	728	23	4e-12	0.673354	2	1.35162e-11	0.309931	758	0.599336	0.548	8	2	0.576179	0.99895	0.794064	253	1b	0.626921	1.71939	0	NA	NA	NA	NA	NA	0	0.0242548	NA	NA	1	sperm excess
SPTLC1	ENSG00000090054	protein_coding	2.1959	729	22	3.509e-05	0.543438	2	3.15373e-14	0.502874	977	0.447589	0.978	1	1	0.594933	NA	0.667397	373	1a	0.389909	1.50978	0.350051	NA	NA	12	Abnormality of the skin|Areflexia|Chronic axonal neuropathy|Decreased number of large peripheral myelinated nerve fibers|Decreased sensory nerve conduction velocity|Distal muscle weakness|Distal sensory impairment|Hyporeflexia|Osteomyelitis|Pes cavus|Sensorineural hearing impairment|Skeletal muscle atrophy	NEUROPATHY, HEREDITARY SENSORY AND AUTONOMIC, TYPE IA; HSAN1A	0	0.156963	NA	NA	2	Failure to thrive|head morphology variant
ZKSCAN3	ENSG00000189298	protein_coding	2.19535	730	20	5.8e-08	0.612652	2	1.28018e-12	0.518731	2209	0.540359	1.191	4	4	0.220185	NA	0.856744	1693	1a	0.481163	2.34259	0	NA	NA	NA	NA	NA	0	0	NA	NA	NA	NA
EFHC1	ENSG00000096093	protein_coding	2.19525	731	22	0.000199527	0.596618	2	3.86191e-13	0.524657	990	0.710144	1.205	7	7	0.748393	5e-05	0.687941	243	1b	0.483789	1.49098	0	NA	NA	NA	NA	EPILEPSY, MYOCLONIC JUVENILE; EJM | EPILEPSY, JUVENILE ABSENCE, SUSCEPTIBILITY TO, 1; EJA1	0	0.55025	1	Myoclonus	3	Myoclonus|small hippocampus|Ventriculomegaly
SLC12A9	ENSG00000146828	protein_coding	2.19515	732	22	2.71992e-07	0.673631	3	1.48201e-17	0.523764	873	0	1.159	4	0	NA	NA	0.861317	429	1b	0.48015	2.5862	0	NA	NA	NA	NA	NA	0	0	NA	NA	NA	NA
HMGCL	ENSG00000117305	protein_coding	2.19484	733	20	0.0005031	0.377934	3	1.24699e-34	0.804142	697	0	1.112	1	0	NA	NA	0.670186	353	1a	0.436374	1.37273	0.6672	5	Ataxia | Dysarthria | Myoclonus | Seizure | Spasticity	43	Abnormality of the cerebral white matter|Anemia|Anorexia|Apathy|Apnea|Ataxia|Cardiac arrest|Coma|Diarrhea|Dilated cardiomyopathy|Dysarthria|EEG abnormality|Elevated hepatic transaminase|Encephalopathy|Episodic vomiting|Excessive daytime somnolence|Fatigue|Fever|Global developmental delay|Hepatomegaly|Hypoglycemia|Hyporeflexia|Hypotension|Hypotonia|Hypsarrhythmia|Increased serum lactate|Intellectual disability, mild|Intellectual disability, moderate|Intellectual disability, severe|Lethargy|Leukoencephalopathy|Leukopenia|Microcephaly|Myoclonus|Pallor|Prolonged prothrombin time|Psychomotor retardation|Seizure|Spastic hemiparesis|Spasticity|Tachypnea|Vomiting|Weight loss	3-HYDROXY-3-METHYLGLUTARYL-CoA LYASE DEFICIENCY; HMGCLD	0	0.36525	NA	NA	4	Abnormal heart morphology|Abnormal mitochondrial morphology|Hypoglycemia|Lethargy
BBS7	ENSG00000138686	protein_coding	2.19465	734	20	1.965e-05	0.526118	2	2.75557e-16	0.463864	739	0	0.735	0	0	NA	NA	0.740502	397	1d	0.372098	2.1161	0.542456	2	Intellectual disability | Neurological speech impairment	26	Abnormal electroretinogram|Cryptorchidism|Downslanted palpebral fissures|External genital hypoplasia|Finger syndactyly|Hearing impairment|Hepatic fibrosis|Hypertension|Hypogonadism|Hypoplasia of penis|Intellectual disability|Low-set, posteriorly rotated ears|Medial flaring of the eyebrow|Multicystic kidney dysplasia|Nephrotic syndrome|Neurological speech impairment|Nystagmus|Obesity|Pigmentary retinopathy|Polydactyly|Postaxial hand polydactyly|Prominent nasal bridge|Rod-cone dystrophy|Short neck|Short stature|Skeletal muscle atrophy	BARDET-BIEDL SYNDROME 7; BBS7	0	0.378829	1	thin cerebral cortex	6	Decreased body weight|Male infertility|Obesity|Retinal degeneration|small hippocampus|thin cerebral cortex
VAMP1	ENSG00000139190	protein_coding	2.19461	735	21	0.0002238	0.603827	3	1.47938e-09	0.436994	654	0	1.145	1	0	NA	NA	0.781289	227	1a	0.475935	2.26644	0.802192	10	Ataxia | Babinski sign | Dysarthria | Dysphagia | Dystonia | Gait disturbance | Intellectual disability | Memory impairment | Seizure | Spasticity	73	Abnormal eyelid morphology|Abnormality of eye movement|Areflexia|Ataxia|Babinski sign|Bulbar palsy|Choking episodes|Decreased fetal movement|Difficulty walking|Diplopia|Distal amyotrophy|Distal lower limb muscle weakness|Dysarthria|Dysphagia|Dysphonia|Dystonia|Easy fatigability|EMG: myopathic abnormalities|Esotropia|Feeding difficulties|Flexion contracture|Gait disturbance|Gastroesophageal reflux|Generalized amyotrophy|Generalized muscle weakness|High palate|Hyperreflexia|Hyporeflexia|Hypotonia|Impaired proprioception|Impaired vibration sensation in the lower limbs|Intellectual disability|Jerky head movements|Joint laxity|Kyphoscoliosis|Kyphosis|Leg muscle stiffness|Limb ataxia|Long face|Lower limb spasticity|Low-set ears|Memory impairment|Microretrognathia|Motor delay|Motor polyneuropathy|Muscle fiber atrophy|Myopathy|Neck muscle weakness|Nystagmus|Ophthalmoplegia|Pectus carinatum|Pes cavus|Polyhydramnios|Poor head control|Proximal muscle weakness|Ptosis|Recurrent respiratory infections|Scoliosis|Seizure|Sensorineural hearing impairment|Slow saccadic eye movements|Spastic ataxia|Spastic dysarthria|Spastic gait|Spasticity|Spastic paraplegia|Spinal deformities|Staring gaze|Strabismus|Supranuclear gaze palsy|Toe walking|Tremor|Waddling gait	SPASTIC ATAXIA 1, AUTOSOMAL DOMINANT; SPAX1 | MYASTHENIC SYNDROME, CONGENITAL, 25, PRESYNAPTIC; CMS25	0	0.250031	NA	NA	3	Abnormal posturing|Akinesia|motor neuron morphology variant
ZNF273	ENSG00000198039	protein_coding	2.1946	736	23	6e-07	0.52663	2	1.61572e-17	0.568682	1689	0.530228	1.341	3	3	0.333593	NA	0.73523	1017	1c	0.370877	1.86934	0	NA	NA	NA	NA	NA	0	0	NA	NA	NA	NA
TRIM35	ENSG00000104228	protein_coding	2.19352	737	23	6e-16	0.782727	2	7.57301e-25	0.597722	976	0.207881	0.7	2	1	0.249786	NA	0.666442	392	1a	0.3917	1.4773	0	NA	NA	NA	NA	NA	0	0	NA	NA	NA	NA
HCG27	ENSG00000206344	lncRNA	2.19334	738	22	8.64444e-08	0.78431	2	1.35414e-33	0.610522	5695	0	1.89	0	0	NA	NA	0.894186	3791	1a	0.451261	2.73655	0	NA	NA	NA	NA	NA	0	0	NA	NA	NA	NA
ZNF804A	ENSG00000170396	protein_coding	2.19323	739	23	6e-07	0.537726	2	8.34256e-10	0.321503	1285	0.625556	0.479	11	9	0.184519	NA	0.564269	232	2b	0.279388	1.3701	0	NA	NA	NA	NA	NA	0	0.426439	NA	NA	3	Hyperactivity|Neutropenia|Thrombocytopenia
GRM1	ENSG00000152822	protein_coding	2.19284	740	22	8.88e-06	0.619338	1	0.00349056	0.110317	1212	0.530609	0.415	11	4	0.684889	NA	0.512604	4	2c	0.637783	0.846617	0.781365	7	Ataxia | Dysarthria | Dysphagia | Intellectual disability | Neurological speech impairment | Seizure | Spasticity	36	Abnormality of ocular abduction|Abnormal pyramidal sign|Absent speech|Ataxia|Cerebellar atrophy|Delayed speech and language development|Difficulty standing|Dysarthria|Dysdiadochokinesis|Dysmetria|Dysphagia|Esotropia|Frequent falls|Functional motor deficit|Gait ataxia|Gaze-evoked horizontal nystagmus|Generalized hypotonia|Global developmental delay|Horizontal nystagmus|Hypermetric saccades|Hyperreflexia|Hypometric saccades|Inferior vermis hypoplasia|Intellectual disability|Limb dysmetria|Motor delay|Neurological speech impairment|Pes planus|Polyneuropathy|Ptosis|Retrocerebellar cyst|Seizure|Short stature|Spasticity|Tremor|Ventriculomegaly	SPINOCEREBELLAR ATAXIA, AUTOSOMAL RECESSIVE 13; SCAR13 | SPINOCEREBELLAR ATAXIA 44; SCA44	0	0.777405	2	Ataxia | Gait disturbance	12	Abnormal nervous system electrophysiology|Ataxia|Decreased body weight|Gait disturbance|Hyperkinetic movements|Kyphoscoliosis|Kyphosis|Male infertility|Narrow palpebral fissure|Osteopenia|Retinal degeneration|Tremor
STEAP3	ENSG00000115107	protein_coding	2.19275	741	23	5e-07	0.499844	2	6.65069e-09	0.448696	680	0.244205	1.344	5	2	0.19275	NA	0.545288	99	1d	0.449246	0.986151	0.317807	NA	NA	16	Abnormality of the hypothalamus-pituitary axis|Adrenal insufficiency|Anemia|Azoospermia|Cafe-au-lait spot|Elevated hepatic iron concentration|Elevated hepatic transaminase|Fatigue|Growth delay|Hepatomegaly|Hepatosplenomegaly|Hypogonadism|Hypothyroidism|Increased circulating ferritin concentration|Pallor|Splenomegaly	ANEMIA, HYPOCHROMIC MICROCYTIC, WITH IRON OVERLOAD 2; AHMIO2	0	0.440232	NA	NA	8	Abnormal erythrocyte morphology|Abnormality of the spleen|Cardiomegaly|Elevated hepatic iron concentration|Hyperactivity|Hypochromic microcytic anemia|Reticulocytosis|Splenomegaly
OVGP1	ENSG00000085465	protein_coding	2.19263	742	22	1e-06	0.578679	2	8.80401e-19	0.472584	692	0.69328	0.723	11	9	0.557034	0	0.653925	167	1a	0.388357	1.79657	0	NA	NA	NA	NA	NA	0	0	NA	NA	NA	NA
IGLON5	ENSG00000142549	protein_coding	2.19227	743	23	7.46891e-12	0.859836	3	7.91898e-12	0.548528	848	0	0.565	0	0	NA	NA	0.563311	112	2a	0.393891	1.2829	0	NA	NA	NA	NA	NA	0	0.0823657	NA	NA	1	Abnormality of the liver
PAK4	ENSG00000130669	protein_coding	2.19221	744	22	1.7413e-05	0.664729	2	1.95878e-22	0.561527	843	0.27836	0.784	7	2	0.332286	0.00905	0.763842	231	1b	0.536331	1.8883	0	NA	NA	NA	NA	NA	0	0.23323	NA	NA	3	Abnormality of neuronal migration|Abnormal motor neuron morphology|Pallor
COA6	ENSG00000168275	protein_coding	2.19206	745	22	0.0003988	0.561664	3	6.79598e-23	0.780041	729	0.442457	1.454	2	2	0.243435	NA	0.608412	148	1d	0.434412	1.33287	0.193873	NA	NA	2	Hypertrophic cardiomyopathy|Lactic acidosis	MITOCHONDRIAL COMPLEX IV DEFICIENCY, NUCLEAR TYPE 13; MC4DN13	0	0.212703	NA	NA	2	abnormal kidney morphology|Congestive heart failure
TRIM72	ENSG00000177238	protein_coding	2.19203	746	23	7.711e-10	0.665098	2	3.23584e-35	0.583856	894	0	1.053	1	0	NA	NA	0.79349	617	1a	0.473573	1.9847	0	NA	NA	NA	NA	NA	0	0.178402	NA	NA	2	abnormal myogenesis|Centrally nucleated skeletal muscle fibers
HBS1L	ENSG00000112339	protein_coding	2.19192	747	20	0.00013709	0.487873	2	2.3415e-68	0.599235	926	0.631248	0.676	8	6	0.456067	NA	0.693954	557	1b	0.44672	1.35527	0	NA	NA	NA	NA	NA	0	0.437137	NA	NA	11	Abnormal facial shape|Abnormality of retinal pigmentation|Abnormal vertebral morphology|Corneal opacity|Decreased body weight|Hypercholesterolemia|Increased LDL cholesterol concentration|Male infertility|Osteopenia|Retinal dysplasia|Short nose
PTPRJ	ENSG00000149177	protein_coding	2.19168	748	21	7.887e-09	0.726148	2	3.28217e-07	0.30069	2352	0.532302	0.634	9	5	0.334724	0.01005	0.706653	1418	1b	0.297944	1.91991	0	NA	NA	NA	NA	COLORECTAL CANCER; CRC	0	0.333529	NA	NA	5	axon fasciculation variant|Failure to thrive|Infertility|Microcephaly|Neoplasm
RTF2	ENSG00000022277	protein_coding	2.19123	749	23	4.837e-16	0.82557	3	2.13548e-07	0.378339	764	0.349467	0.838	1	1	0.166808	NA	0.595999	185	1f	0.443667	1.08395	0	NA	NA	NA	NA	NA	0	0.0100814	NA	NA	1	Failure to thrive
DISC1	ENSG00000162946	protein_coding	2.19122	750	23	2.286e-06	0.760016	1	1.93596e-08	0.226919	1589	0.66513	0.789	7	6	0.505846	0	0.523579	62	1f	0.383915	1.2685	0	NA	NA	NA	NA	SCHIZOPHRENIA 9; SCZD9	0	0.701046	2	Abnormal social behavior | thin cerebral cortex	9	Abnormal neuron morphology|Abnormal social behavior|Cataract|decreased corpus callosum size|decreased neuron number|Dilation of lateral ventricles|Hyperactivity|increased anxiety-related response|thin cerebral cortex
NLRC3	ENSG00000167984	protein_coding	2.1908	751	22	3.969e-05	0.681063	2	8.29144e-59	0.651315	973	0.383618	1.243	8	4	0.299286	NA	0.726735	323	1b	0.44066	1.8308	0	NA	NA	NA	NA	NA	0	0.0588446	NA	NA	1	Decreased body weight
GALNTL5	ENSG00000106648	protein_coding	2.18952	752	22	6.191e-06	0.660312	2	4.02582e-16	0.532936	672	0.488042	1.634	2	2	0.453679	NA	0.603473	151	2a	0.432198	1.2919	0	NA	NA	NA	NA	NA	0	0.192526	NA	NA	2	Abnormal spermatogenesis|Male infertility
RABEP1	ENSG00000029725	protein_coding	2.18859	753	23	6.585e-13	0.714959	2	9.24284e-08	0.41201	1069	0.628372	0.266	8	2	0.537897	0.9699	0.719355	387	1b	0.457816	1.62546	0	NA	NA	NA	NA	NA	0	0	NA	NA	NA	NA
HAAO	ENSG00000162882	protein_coding	2.18843	754	22	1.142e-05	0.574807	1	5.25241e-28	0.305472	1148	0.456102	1.141	2	2	0.235345	0.001	0.752307	808	1b	0.414512	1.85248	0.21145	1	Intellectual disability	8	Atrial septal defect|Cleft palate|Global developmental delay|Intellectual disability|Microcephaly|Renal hypoplasia|Sensorineural hearing impairment|Short stature	VERTEBRAL, CARDIAC, RENAL, AND LIMB DEFECTS SYNDROME 1; VCRL1	0	0.46282	NA	NA	8	Abnormal heart morphology|Abnormality of amino acid metabolism|Abnormality of the orbital region|Abnormal vertebral morphology|Cleft palate|Hyperactivity|Syndactyly|Talipes equinovarus
IGFBP7	ENSG00000163453	protein_coding	2.18827	755	22	1.6657e-05	0.718867	3	6.79312e-25	0.807572	1005	0	1.118	1	0	NA	NA	0.598997	331	1f	0.385556	1.05921	0	NA	NA	NA	NA	RETINAL ARTERIAL MACROANEURYSM WITH SUPRAVALVULAR PULMONIC STENOSIS; RAMSVPS	0	0.0142356	NA	NA	1	Decreased body weight
ADAMTS18	ENSG00000140873	protein_coding	2.18816	756	22	2.293e-05	0.748874	1	4.23645e-46	0.335576	1836	0.676077	0.928	9	7	0.456069	0.1618	0.702268	435	1f	0.365566	1.81453	0.15411	NA	NA	5	Broad nasal tip|Microcornea|Posteriorly rotated ears|Telecanthus|Wide nose	MICROCORNEA, MYOPIC CHORIORETINAL ATROPHY, AND TELECANTHUS; MMCAT	0	0.155534	NA	NA	2	Cataract|Failure to thrive
TECR	ENSG00000099797	protein_coding	2.18779	757	22	6.311e-06	0.620371	3	0.000240814	0.342398	775	0.181042	0.529	3	1	0.268556	0.0027	0.669736	74	1f	0.533626	1.73115	0.666528	4	Dystonia | Intellectual disability | Seizure | Spasticity	34	Abnormal facial shape|Absent septum pellucidum|Autistic behavior|Cerebral atrophy|Cerebral visual impairment|Chorea|Delayed speech and language development|Depressivity|Dyskinesia|Dystonia|EEG with generalized epileptiform discharges|Focal-onset seizure|Generalized hypotonia|Generalized-onset seizure|Global developmental delay|Hyperactivity|Hypoplasia of the corpus callosum|Hypotonia|Hypsarrhythmia|Impulsivity|Intellectual disability|Intellectual disability, mild|Intellectual disability, moderate|Intellectual disability, severe|Microcephaly|Motor delay|Nasogastric tube feeding|Polymicrogyria|Poor speech|Seizure|Short attention span|Sleep disturbance|Spasticity|Stereotypy	INTELLECTUAL DEVELOPMENTAL DISORDER, AUTOSOMAL RECESSIVE 14; MRT14	0	0	NA	NA	NA	NA
FN3KRP	ENSG00000141560	protein_coding	2.18745	758	21	1.354e-05	0.553048	3	5.47756e-72	0.969258	1228	0	1.544	1	0	NA	NA	0.55457	827	1b	0.500494	-Inf	0	NA	NA	NA	NA	NA	0	0	NA	NA	NA	NA
EPCAM	ENSG00000119888	protein_coding	2.18726	759	23	8e-07	0.610286	1	1.16769e-27	0.329381	949	0	1.159	0	0	NA	NA	0.625033	59	1b	0.397981	2.00857	0.707858	9	Agnosia | Dysarthria | Dysgraphia | Gait disturbance | Hallucinations | Memory impairment | Neurological speech impairment | Seizure | Spasticity	33	Abdominal pain|Abnormal pyramidal sign|Agnosia|Anxiety|Arthritis|Attention deficit hyperactivity disorder|Basal cell carcinoma|Behavioral abnormality|Constipation|Depressivity|Developmental regression|Dysarthria|Dysgraphia|Dyskinesia|Failure to thrive|Fatigue|Flexion contracture|Gait disturbance|Hallucinations|Hemiplegia/hemiparesis|Hypotonia|Increased intracranial pressure|Irritability|Malabsorption|Memory impairment|Migraine|Neurological speech impairment|Paresthesia|Seizure|Spasticity|Visual field defect|Visual impairment|Weight loss	DIARRHEA 5, WITH TUFTING ENTEROPATHY, CONGENITAL; DIAR5 | COLORECTAL CANCER, HEREDITARY NONPOLYPOSIS, TYPE 8; HNPCC8	0	0.341643	NA	NA	5	abnormal duodenum morphology|abnormal intestine physiology|Diarrhea|Failure to thrive|Lethargy
RPS26	ENSG00000197728	protein_coding	2.18673	760	22	7e-08	0.455012	2	3.02128e-172	0.673756	749	0	0.483	0	0	NA	NA	0.714915	564	1b	0.410431	1.65496	0.352196	NA	NA	36	Abnormal heart morphology|Anemia|Atrial septal defect|Cleft lip|Cleft palate|Conductive hearing impairment|Congenital diaphragmatic hernia|Depressed nasal bridge|Developmental cataract|Epicanthus|Growth delay|High palate|Horseshoe kidney|Hypertelorism|Hypospadias|Lethargy|Leukopenia|Low-set ears|Malar flattening|Microcephaly|Micrognathia|Neurodevelopmental delay|Neutropenia|Pallor|Patent ductus arteriosus|Posteriorly rotated ears|Ptosis|Renal agenesis|Respiratory distress|Short neck|Short stature|Strabismus|Thrombocytopenia|Triphalangeal thumb|Ventricular septal defect|Wide nasal bridge	DIAMOND-BLACKFAN ANEMIA 10; DBA10	0	0.0065755	NA	NA	1	Failure to thrive
SULT1A2	ENSG00000197165	protein_coding	2.18668	761	18	2.45834e-06	0.509338	2	3.991e-14	0.556657	846	0.608644	1.585	5	4	0.627833	NA	0.868623	617	1a	0.478639	2.53898	0	NA	NA	NA	NA	NA	0	0.0823657	NA	NA	1	Elevated hepatic transaminase
EHD4	ENSG00000103966	protein_coding	2.18623	762	22	2.602e-05	0.582932	3	1.63808e-11	0.635997	856	0.380579	0.787	1	1	0.274333	NA	0.54756	154	1f	0.390474	1.01824	0	NA	NA	NA	NA	NA	0	0.165764	NA	NA	2	Abnormal spermatogenesis|Decreased testicular size
UBE3A	ENSG00000114062	protein_coding	2.18602	763	22	0.0001318	0.567449	2	1.77287e-05	0.226957	702	0.374319	0.206	2	1	0.601	NA	0.502499	178	1f	0.316845	0.887167	0.762741	7	Ataxia | Cerebral cortical atrophy | Dysphagia | Lower limb hyperreflexia | Neurological speech impairment | Seizure | Sleep-wake cycle disturbance	49	Abnormality of movement|Abnormality of the face|Absent speech|Ataxia|Behavioral abnormality|Brachycephaly|Broad-based gait|Cerebral cortical atrophy|Clumsiness|Constipation|Deeply set eye|Drooling|Dysphagia|EEG abnormality|Feeding difficulties|Feeding difficulties in infancy|Gait imbalance|Generalized hypotonia|Global developmental delay|Hyperactivity|Hyperreflexia|Hypopigmentation of hair|Hypopigmentation of the skin|Hypotonia|Inappropriate laughter|Infantile muscular hypotonia|Inguinal hernia|Intellectual disability, mild|Intellectual disability, progressive|Intellectual disability, severe|Iris hypopigmentation|Lower limb hyperreflexia|Macroglossia|Mandibular prognathia|Microcephaly|Mild microcephaly|Motor delay|Myopia|Neurological speech impairment|Nystagmus|Obesity|Postnatal microcephaly|Progressive gait ataxia|Protruding tongue|Scoliosis|Seizure|Sleep-wake cycle disturbance|Strabismus|Wide mouth	ANGELMAN SYNDROME; AS	0	0.722708	2	Ataxia | Gait disturbance	9	Abnormal nervous system electrophysiology|Abnormal posturing|Ataxia|Bilateral tonic-clonic seizure|Bradykinesia|Decreased body weight|Failure to thrive|Gait disturbance|Hyperactivity
SCFD1	ENSG00000092108	protein_coding	2.18588	764	22	0.0001016	0.65057	3	5.28029e-22	0.559427	947	0.555903	0.236	1	1	0.443037	0.2225	0.678655	225	1f	0.45014	1.58754	0	NA	NA	NA	NA	NA	0	0	NA	NA	NA	NA
LIMK2	ENSG00000182541	protein_coding	2.1856	765	20	1.746e-06	0.579295	2	1.32062e-15	0.393761	1001	0.410314	0.521	4	2	0.546741	NA	0.770284	612	1b	0.397054	2.10967	0	NA	NA	NA	NA	NA	0	0.353009	NA	NA	5	abnormal kidney morphology|Abnormal spermatogenesis|Corneal neovascularization|Corneal opacity|Telecanthus
ASPA	ENSG00000108381	protein_coding	2.18559	766	22	0.0001726	0.591184	2	0.000141264	0.39152	811	0	1.099	0	0	NA	NA	0.686604	142	1d	0.35775	2.25196	0.700418	4	Babinski sign | Cognitive impairment | Seizure | Spasticity	51	Abnormal enzyme/coenzyme activity|Abnormality of retinal pigmentation|Abnormality of visual evoked potentials|Absent speech|Aplasia/Hypoplasia involving the central nervous system|Babinski sign|Bilateral tonic-clonic seizure|Blindness|Brain atrophy|Cerebral white matter atrophy|CNS demyelination|Cognitive impairment|Decerebrate rigidity|Delayed speech and language development|Developmental regression|EEG abnormality|Feeding difficulties|Feeding difficulties in infancy|Flexion contracture|Functional motor deficit|Gastroesophageal reflux|Gastrostomy tube feeding in infancy|Generalized-onset seizure|Global developmental delay|Hearing impairment|Hyperreflexia|Hypotonia|Inability to walk|Irritability|Joint stiffness|Lethargy|Macrocephaly|Mild global developmental delay|Mild microcephaly|Motor delay|Nasogastric tube feeding|Nystagmus|Opisthotonus|Optic atrophy|Poor head control|Poor speech|Pseudobulbar signs|Rod-cone dystrophy|Seizure|Sleep disturbance|Spasticity|Specific learning disability|Upper motor neuron dysfunction|Visual fixation instability|Visual impairment|Vomiting	CANAVAN DISEASE	0	0.917753	3	Ataxia | Gait disturbance | Seizure	18	Abnormal brainstem morphology|Astrocytosis|Ataxia|Axonal degeneration|Chorea|CNS hypomyelination|Corneal opacity|Decreased body weight|Gait disturbance|Gliosis|Hyperactivity|Lethargy|Muscle weakness|Osteopenia|Paralysis|Peripheral demyelination|Seizure|Tremor
RCCD1	ENSG00000166965	protein_coding	2.18506	767	22	6.595e-05	0.651873	2	7.14719e-25	0.535307	775	0.323642	1.536	1	1	0.21737	NA	0.731974	244	1a	0.472626	1.86913	0	NA	NA	NA	NA	NA	0	0.411986	1	Gait disturbance	1	Gait disturbance
ARMC9	ENSG00000135931	protein_coding	2.18505	768	22	5.277e-06	0.65621	2	6.31697e-06	0.400603	902	0.281488	1.053	5	2	0.271	0.008	0.61252	234	1f	0.403402	1.24765	0.746189	5	Ataxia | Gait disturbance | Intellectual disability | Oculomotor apraxia | Seizure	49	Abnormal form of the vertebral bodies|Abnormality of cardiovascular system morphology|Abnormality of eye movement|Abnormality of neuronal migration|Abnormality of the hypothalamus-pituitary axis|Abnormal pattern of respiration|Aganglionic megacolon|Anteverted nares|Aplasia/Hypoplasia of the corpus callosum|Apnea|Ataxia|Biparietal narrowing|Cerebellar atrophy|Cerebellar vermis hypoplasia|Dandy-Walker malformation|Delayed speech and language development|Encephalocele|Episodic tachypnea|Feeding difficulties in infancy|Foot polydactyly|Gait disturbance|Generalized hypotonia|Global developmental delay|Gray matter heterotopia|Hand polydactyly|Highly arched eyebrow|Hydrocephalus|Hypotonia|Intellectual disability|Iris coloboma|Long face|Low-set ears|Molar tooth sign on MRI|Nystagmus|Oculomotor apraxia|Oral cleft|Polymicrogyria|Postaxial hand polydactyly|Prominent nasal bridge|Ptosis|Reduced visual acuity|Retinal dystrophy|Scoliosis|Seizure|Situs inversus totalis|Strabismus|Tachypnea|Tremor|Ventriculomegaly	JOUBERT SYNDROME 30; JBTS30	0	0	NA	NA	NA	NA
RHBDF1	ENSG00000007384	protein_coding	2.18486	769	22	2e-06	0.572427	2	7.76147e-11	0.40134	348	0.298053	0.935	2	1	0.676464	0.004	0.77164	67	1f	0.537799	2.52833	0	NA	NA	NA	NA	NA	0	0.457729	1	Ataxia	8	Abnormal heart morphology|Anemia|Ataxia|Cerebral hemorrhage|Decreased body weight|Pallor|Reticulocytosis|Weight loss
GSTM1	ENSG00000134184	protein_coding	2.1848	770	22	4.17632e-06	0.630745	2	8.40518e-23	0.611307	485	0.346034	1.013	1	1	0.201074	NA	0.556612	62	1d	0.430502	1.33787	0	NA	NA	NA	NA	NA	0	0.24733	1	Abnormal social behavior	2	Abnormal social behavior|Hyperactivity
INPP5D	ENSG00000168918	protein_coding	2.18479	771	23	1.043e-17	0.831958	2	2.29163e-07	0.350024	1304	0.398886	0.306	7	2	0.526522	0.05525	0.451114	55	2b	0.32888	0.978321	0	NA	NA	NA	NA	NA	0	0.443461	NA	NA	14	Abnormality of long bone morphology|Abnormality of skeletal morphology|abnormal skeleton physiology|Anemia|Cachexia|Decreased body weight|Failure to thrive|Increased circulating antibody level|Lymphopenia|Osteopenia|Pneumonia|Respiratory insufficiency|Splenomegaly|Thrombocytopenia
HYI	ENSG00000178922	protein_coding	2.18437	772	20	7e-07	0.426562	3	2.30187e-25	0.810064	756	0.11921	1.74	2	1	0.128037	NA	0.716887	516	1b	0.45228	1.53117	0	NA	NA	NA	NA	NA	0	0	NA	NA	NA	NA
USP53	ENSG00000145390	protein_coding	2.18383	773	22	4.477e-05	0.469752	2	7.11532e-19	0.5529	1882	0.252831	0.779	7	2	0.238481	0	0.90793	1181	1d	0.336651	3.31497	0.0982089	NA	NA	1	Astigmatism	NA	0	0.339563	NA	NA	5	Abnormal hair morphology|Cataract|deafness|Hyperactivity|Osteopenia
STXBP6	ENSG00000168952	protein_coding	2.18294	774	22	5.29198e-05	0.804226	3	1.2829e-17	0.785485	1256	0	1.179	1	0	NA	NA	0.738064	434	1d	0.421035	1.87098	0	NA	NA	NA	NA	NA	0	0	NA	NA	NA	NA
LMNA	ENSG00000160789	protein_coding	2.1827	775	22	9.16e-05	0.609737	2	0.000962082	0.180397	491	0.562744	0.209	6	2	0.763933	0.3553	0.573703	7	3a	0.607846	1.32992	0.508684	2	Gait disturbance | Intellectual disability	196	Abnormal foot morphology|Abnormal hair morphology|Abnormality of retinal pigmentation|Abnormality of the Achilles tendon|Abnormality of the cerebral vasculature|Abnormality of the dentition|Abnormality of the musculature|Abnormality of the pinna|Abnormal myocardium morphology|Abnormal testis morphology|Alopecia|Angina pectoris|Aortic valve calcification|Aplasia/Hypoplasia of the eyebrow|Aplasia/Hypoplasia of the skin|Areflexia|Arrhythmia|Arthralgia|Atherosclerosis|Atrial fibrillation|Atrial septal defect|Avascular necrosis|Back pain|Basal cell carcinoma|Brachydactyly|Cachexia|Camptodactyly of finger|Cataract|Clinodactyly|Conductive hearing impairment|Congestive heart failure|Corneal opacity|Corneal ulceration|Coxa valga|Cutaneous melanoma|Decreased body weight|Decreased fetal movement|Decreased HDL cholesterol concentration|Decreased motor nerve conduction velocity|Decreased number of peripheral myelinated nerve fibers|Delayed eruption of teeth|Delayed menarche|Delayed puberty|Dental crowding|Dermal atrophy|Developmental cataract|Dextrocardia|Diabetes mellitus|Dilated cardiomyopathy|Distal amyotrophy|Distal lower limb amyotrophy|Distal lower limb muscle weakness|Distal muscle weakness|Distal sensory impairment|Downslanted palpebral fissures|Elevated serum creatine kinase|EMG abnormality|EMG: myopathic abnormalities|Entropion|Failure to thrive|Feeding difficulties|Female hypogonadism|Finger clinodactyly|Flexion contracture|Foot dorsiflexor weakness|Full cheeks|Gait disturbance|Generalized amyotrophy|Global developmental delay|Growth delay|Hearing impairment|Heart block|Hepatic steatosis|Hepatomegaly|High palate|High pitched voice|Hip dislocation|Hip dysplasia|Hip pain|Hirsutism|Hypercholesterolemia|Hypergonadotropic hypogonadism|Hyperinsulinemia|Hyperkeratosis|Hyperlipidemia|Hyperlordosis|Hypermelanotic macule|Hyperpigmentation of the skin|Hypertelorism|Hypertension|Hypertriglyceridemia|Hypertrophic cardiomyopathy|Hypodontia|Hypogonadism|Hypoplasia of teeth|Hypoplastic male external genitalia|Hyporeflexia|Hyporeflexia of lower limbs|Hypospadias|Hypotonia|Ichthyosis|Impaired glucose tolerance|Increased bone mineral density|Increased LDL cholesterol concentration|Insulin-resistant diabetes mellitus|Intellectual disability|Intracranial hemorrhage|Intrauterine growth retardation|Ischemic stroke|Joint stiffness|Kyphoscoliosis|Kyphosis|Limb-girdle muscular dystrophy|Limb muscle weakness|Low-set ears|Malar flattening|Melanoma|Micrognathia|Mildly elevated creatine kinase|Mitral valve calcification|Mitral valve prolapse|Motor delay|Multiple joint contractures|Muscle weakness|Muscular dystrophy|Myalgia|Myocardial infarction|Myopathy|Myotonia|Narrow chest|Narrow mouth|Neck muscle weakness|Neoplasm|Neoplasm of the skin|Obesity|Onion bulb formation|Osteoarthritis|Osteolysis|Osteopenia|Osteoporosis|Pancreatitis|Papule|Patent ductus arteriosus|Pericardial effusion|Peroneal muscle atrophy|Pes cavus|Pes planus|Polycystic ovaries|Polyhydramnios|Poor head control|Premature graying of hair|Prematurely aged appearance|Premature ovarian insufficiency|Progeroid facial appearance|Proptosis|Proximal muscle weakness|Ptosis|Pulmonary arterial hypertension|Pulmonary hypoplasia|Reduced tendon reflexes|Relative macrocephaly|Respiratory insufficiency|Respiratory insufficiency due to muscle weakness|Retinal degeneration|Rimmed vacuoles|Round face|Scaling skin|Scapular winging|Scoliosis|Short palm|Short palpebral fissure|Short stature|Shuffling gait|Skeletal muscle atrophy|Small hand|Sparse hair|Splenomegaly|Squamous cell carcinoma|Squamous cell carcinoma of the skin|Steppage gait|Stroke|Syncope|Syndactyly|Telangiectasia of the skin|Telecanthus|Thin skin|Thin vermilion border|Toe walking|Transient ischemic attack|Type II diabetes mellitus|Upper limb muscle weakness|Vocal cord paralysis|Waddling gait|Weight loss|Wide nasal bridge|Xanthomatosis	CARDIOMYOPATHY, DILATED, 1A; CMD1A | LIPODYSTROPHY, FAMILIAL PARTIAL, TYPE 2; FPLD2 | HUTCHINSON-GILFORD PROGERIA SYNDROME; HGPS | EMERY-DREIFUSS MUSCULAR DYSTROPHY 2, AUTOSOMAL DOMINANT; EDMD2 | CARDIOMYOPATHY, DILATED, WITH HYPERGONADOTROPIC HYPOGONADISM | MANDIBULOACRAL DYSPLASIA WITH TYPE A LIPODYSTROPHY; MADA | RESTRICTIVE DERMOPATHY 1; RSDM1 | CHARCOT-MARIE-TOOTH DISEASE, AXONAL, TYPE 2B1; CMT2B1 | HEART-HAND SYNDROME, SLOVENIAN TYPE | MUSCULAR DYSTROPHY, CONGENITAL, LMNA-RELATED | EMERY-DREIFUSS MUSCULAR DYSTROPHY 3, AUTOSOMAL RECESSIVE; EDMD3	0	0.761546	2	Ataxia | Gait disturbance	52	abnormal ear morphology|Abnormal heart morphology|Abnormality of skeletal morphology|Abnormal mitochondrial morphology|abnormal nasopharynx morphology|abnormal soleus morphology|abnormal zygomatic arch morphology|Alopecia|Ataxia|Atherosclerosis|Azoospermia|Behavioral abnormality|Biparietal narrowing|Bradykinesia|Cardiomegaly|Centrally nucleated skeletal muscle fibers|Congestive heart failure|Corneal ulceration|Decreased body weight|Decreased testicular size|Dilated cardiomyopathy|Elevated serum creatine kinase|Failure to thrive|Gait disturbance|gonad morphology variant|Hearing impairment|Hyperinsulinemia|Hyperkeratosis|Hypoglycemia|Hypogonadism|Hypotriglyceridemia|Infertility|Kyphoscoliosis|Kyphosis|Male infertility|Micrognathia|Muscle weakness|muscular atrophy|Muscular dystrophy|Osteopenia|Osteoporosis|Progressive muscle weakness|Proptosis|Protruding ear|Pulmonary arterial hypertension|rib fractures|Short ear|Short nose|Short stature|Sparse hair|Tachypnea|Weight loss
SNAP29	ENSG00000099940	protein_coding	2.18269	776	21	0.0001061	0.413014	2	6.61679e-22	0.575401	805	0	0.861	1	0	NA	NA	0.853896	531	1b	0.597725	1.99821	0.698317	4	Abnormality of vision | Ataxia | Intellectual disability | Seizure	38	Abnormal corpus callosum morphology|Abnormality of eye movement|Abnormality of peripheral nerve conduction|Abnormality of the dentition|Abnormality of the orbital region|Abnormality of vision|Areflexia|Ataxia|Congestive heart failure|Depressed nasal bridge|Depressed nasal ridge|Dolichocephaly|Downslanted palpebral fissures|Failure to thrive|Global developmental delay|Hypertelorism|Hypogonadism|Ichthyosis|Intellectual disability|Intellectual disability, progressive|Intellectual disability, severe|Long face|Microcephaly|Nephrotic syndrome|Optic atrophy|Pachygyria|Peripheral neuropathy|Polymicrogyria|Polyneuropathy|Poor head control|Progressive microcephaly|Prominent nasal bridge|Proteinuria|Seizure|Sensorineural hearing impairment|Short stature|Stroke|Wide nasal bridge	CEREBRAL DYSGENESIS, NEUROPATHY, ICHTHYOSIS, AND PALMOPLANTAR KERATODERMA SYNDROME; CEDNIK	0	0.282715	NA	NA	4	abnormal keratinocyte differentiation|Hyperkeratosis|Increased bone mineral density|Scaling skin
PRMT7	ENSG00000132600	protein_coding	2.18203	777	18	1.917e-05	0.456966	2	2.07132e-27	0.517008	973	0.202561	0.987	4	1	0.581467	NA	0.758818	688	1b	0.454084	1.77357	0.528646	2	Intellectual disability | Seizure	46	Abnormal facial shape|Abnormality of the skeletal system|Anteverted nares|Astigmatism|Brachydactyly|Broad nasal tip|Coloboma|Cryptorchidism|Deeply set eye|Delayed ability to walk|Delayed speech and language development|Depressed nasal bridge|Depressed nasal ridge|Epicanthus|Feeding difficulties|Flat face|Frontal bossing|Generalized hypotonia|Global developmental delay|High palate|Hypertelorism|Hypoplasia of the corpus callosum|Infantile muscular hypotonia|Intellectual disability|Intellectual disability, mild|Intellectual disability, moderate|Intellectual disability, severe|Long philtrum|Malar flattening|Microcephaly|Obesity|Preauricular skin tag|Prominent forehead|Renal hypoplasia|Seizure|Sensorineural hearing impairment|Short fourth metatarsal|Short metacarpal|Short metatarsal|Short neck|Short palpebral fissure|Short stature|Specific learning disability|Strabismus|Thin vermilion border|Wide nasal bridge	SHORT STATURE, BRACHYDACTYLY, IMPAIRED INTELLECTUAL DEVELOPMENT, AND SEIZURES; SBIDDS	0	0.159068	NA	NA	2	Abnormal gallbladder morphology|Decreased body weight
MTG2	ENSG00000101181	protein_coding	2.18191	778	22	3.96726e-05	0.397253	3	8.07721e-11	0.682705	679	0.575356	0.93	7	5	0.369655	0.00205	0.719163	97	1b	0.621098	1.64856	0	NA	NA	NA	NA	NA	0	0	NA	NA	NA	NA
FDFT1	ENSG00000079459	protein_coding	2.1817	779	22	5.462e-09	0.629333	2	3.9353e-07	0.378837	1636	0.146938	1.575	3	1	0.410414	0.00105	0.726477	658	1b	0.433483	1.6152	0.289477	1	Seizure	19	2-3 toe syndactyly|Bilateral cryptorchidism|Cerebral visual impairment|Constipation|Cutaneous photosensitivity|Decreased LDL cholesterol concentration|Depressed nasal bridge|Dry skin|Epicanthus|Gastrostomy tube feeding in infancy|Hypocholesterolemia|Hypoplasia of the corpus callosum|Hypospadias|Intrauterine growth retardation|Irritability|Low-set, posteriorly rotated ears|Micrognathia|Polymicrogyria|Seizure	SQUALENE SYNTHASE DEFICIENCY; SQSD	0	0.362273	1	Ataxia	4	Ataxia|Failure to thrive|Peripheral demyelination|Tremor
DNALI1	ENSG00000163879	protein_coding	2.18168	780	21	1.51243e-06	0.474807	2	1.64754e-48	0.605188	733	0.505276	1.512	3	2	0.47628	0.323	0.726938	472	1b	0.458378	1.60987	0	NA	NA	NA	NA	NA	0	0	NA	NA	NA	NA
ICA1L	ENSG00000163596	protein_coding	2.18123	781	21	2.797e-07	0.646689	2	9.59332e-19	0.378111	1045	0.492452	0.64	1	1	0.665786	NA	0.683675	700	1b	0.369207	1.53012	0	NA	NA	NA	NA	NA	0	0.185262	NA	NA	2	Abnormality of the orbital region|Cardiomegaly
AARS1	ENSG00000090861	protein_coding	2.181	782	21	5.34969e-05	0.541577	2	4.61978e-07	0.329535	431	0.232664	0.617	3	1	0.514821	NA	0.58465	162	1b	0.40952	1.20025	0.824172	7	Abnormality of vision | Ataxia | Dystonia | Intellectual disability | Myoclonus | Seizure | Spasticity	63	Abnormal corpus callosum morphology|Abnormal foot morphology|Abnormal involuntary eye movements|Abnormality of vision|Areflexia|Ataxia|Attention deficit hyperactivity disorder|Behavioral abnormality|Blepharospasm|Brain atrophy|Cerebral atrophy|Chorea|CNS hypomyelination|Decreased fetal movement|Decreased motor nerve conduction velocity|Delayed speech and language development|Developmental regression|Difficulty walking|Distal muscle weakness|Distal sensory impairment|Downslanted palpebral fissures|Dyskinesia|Dystonia|Encephalopathy|Epileptic encephalopathy|Failure to thrive|Feeding difficulties|Foot dorsiflexor weakness|Gastroesophageal reflux|Generalized hypotonia|Global developmental delay|Hammertoe|High forehead|Hip dislocation|Hypodontia|Hyporeflexia|Hypsarrhythmia|Impulsivity|Intellectual disability|Intrauterine growth retardation|Involuntary movements|Limb muscle weakness|Mental deterioration|Microcephaly|Myoclonus|Nystagmus|Optic atrophy|Peripheral axonal neuropathy|Peripheral neuropathy|Pes cavus|Poor head control|Ptosis|Reduced tendon reflexes|Retinal degeneration|Rigidity|Seizure|Sensorineural hearing impairment|Short stature|Skeletal muscle atrophy|Spasticity|Status epilepticus|Tremor|Unsteady gait	CHARCOT-MARIE-TOOTH DISEASE, AXONAL, TYPE 2N; CMT2N | DEVELOPMENTAL AND EPILEPTIC ENCEPHALOPATHY 29; DEE29	0	0.389149	1	Ataxia	7	Abnormal hair morphology|Abnormal mitochondrial morphology|Alopecia|Ataxia|Decreased body weight|Failure to thrive|Tremor
ANKMY2	ENSG00000106524	protein_coding	2.18086	783	23	6e-11	0.65912	3	5.08284e-12	0.623039	863	0.165974	0.924	3	1	0.352259	5e-05	0.54826	123	2b	0.350979	1.28866	0	NA	NA	NA	NA	NA	0	0.0257681	NA	NA	1	large
VWA5B2	ENSG00000145198	protein_coding	2.18072	784	22	1.169e-06	0.530607	2	4.49389e-57	0.602475	677	0.459458	0.597	13	4	0.611889	0.0032	0.663413	297	1c	0.400085	1.5405	0	NA	NA	NA	NA	NA	0	0	NA	NA	NA	NA
BLNK	ENSG00000095585	protein_coding	2.18064	785	22	1.092e-07	0.705078	2	0.000363895	0.320783	917	0.4826	0.391	3	2	0.367889	NA	0.503061	96	1d	0.403095	0.857606	0.348883	NA	NA	20	Arthritis|Bronchiectasis|Conjunctivitis|Cough|Diarrhea|Epicanthus|Failure to thrive|Fatigue|Fever|High palate|Hypertelorism|Immunodeficiency|Malabsorption|Neutropenia|Osteomyelitis|Recurrent infections|Recurrent respiratory infections|Sepsis|Sinusitis|Skin rash	AGAMMAGLOBULINEMIA 4, AUTOSOMAL RECESSIVE; AGM4	0	0.358436	NA	NA	5	Decreased circulating antibody level|Decreased circulating IgG level|Decreased circulating total IgM|Leukemia|Splenomegaly
PSEN2	ENSG00000143801	protein_coding	2.18031	786	22	0.0003212	0.426809	2	3.31499e-17	0.432104	992	0.327349	0.744	8	2	0.573714	NA	0.761145	553	1b	0.47898	1.74384	0.994689	32	Abnormality of higher mental function | Abnormality of vision | Abnormal social behavior | Agitation | Alzheimer disease | Aphasia | Apraxia | Ataxia | Cerebral amyloid angiopathy | Cerebral cortical atrophy | Cognitive impairment | Confusion | Dementia | Deposits immunoreactive to beta-amyloid protein | Disinhibition | Dysgraphia | Finger agnosia | Hallucinations | Intellectual disability | Language impairment | Memory impairment | Myoclonus | Neurodevelopmental abnormality | Neurofibrillary tangles | Oculomotor apraxia | Parietal hypometabolism in FDG PET | Parkinsonism | Seizure | Semantic dementia | Senile plaques | Sleep-wake cycle disturbance | Spasticity	39	Abnormality of higher mental function|Abnormality of vision|Abnormal social behavior|Agitation|Alzheimer disease|Aphasia|Apraxia|Ataxia|Cerebral amyloid angiopathy|Cerebral cortical atrophy|Cognitive impairment|Confusion|Congestive heart failure|Dementia|Deposits immunoreactive to beta-amyloid protein|Dilated cardiomyopathy|Disinhibition|Dysgraphia|Elevated serum creatine kinase|EMG abnormality|Finger agnosia|Hallucinations|Intellectual disability|Language impairment|Memory impairment|Myoclonus|Myopathy|Neurodevelopmental abnormality|Neurofibrillary tangles|Oculomotor apraxia|Parietal hypometabolism in FDG PET|Parkinsonism|Seizure|Semantic dementia|Senile plaques|Sensorineural hearing impairment|Sleep-wake cycle disturbance|Spasticity|Syncope	ALZHEIMER DISEASE 4 | CARDIOMYOPATHY, DILATED, 1V; CMD1V	0	0.155077	NA	NA	2	Abnormal spermatogenesis|Pulmonary fibrosis
ADAMTS16	ENSG00000145536	protein_coding	2.18019	787	22	5.391e-05	0.792154	2	6.99835e-13	0.375477	1257	0.61381	0.431	3	3	0.375429	0.00305	0.639607	157	2a	0.392855	1.70103	0	NA	NA	NA	NA	NA	0	0.2978	NA	NA	4	Decreased testicular size|Failure to thrive|Proteinuria|Tremor
PHACTR4	ENSG00000204138	protein_coding	2.18006	788	22	7.547e-05	0.589671	2	3.34214e-59	0.633331	1391	0.374556	0.689	4	2	0.4755	NA	0.830834	802	1a	0.485928	2.17345	0	NA	NA	NA	NA	NA	0	0.165764	NA	NA	2	Coloboma|Retinal dysplasia
PRDM15	ENSG00000141956	protein_coding	2.17966	789	22	2.2e-05	0.744012	2	8.10459e-27	0.583735	1073	0.531955	0.455	9	2	0.2973	0.96695	0.605881	208	1b	0.467912	1.00367	0	NA	NA	NA	NA	NA	0	0	NA	NA	NA	NA
NPC1	ENSG00000141458	protein_coding	2.17964	790	22	0.0004548	0.372509	1	5.59837e-20	0.288632	600	0.853734	0.486	7	6	0.6357	0.49575	0.626982	258	1b	0.471143	1.04585	0.598256	9	Ataxia | Dementia | Dysarthria | Dysphagia | Dystonia | Intellectual disability | Neurofibrillary tangles | Seizure | Spasticity	20	Abnormal circulating cholesterol concentration|Ataxia|Cataplexy|Dementia|Dysarthria|Dysphagia|Dystonia|Generalized hypotonia|Global developmental delay|Hepatomegaly|Intellectual disability|Loss of speech|Neurofibrillary tangles|Neuronal loss in central nervous system|Prolonged neonatal jaundice|Psychosis|Seizure|Spasticity|Splenomegaly|Vertical supranuclear gaze palsy	NIEMANN-PICK DISEASE, TYPE C1; NPC1	0	0.740577	2	Ataxia | Gait disturbance	21	Abnormal circulating cholesterol concentration|Abnormality of the liver|Abnormal mitochondrial morphology|abnormal mitochondrial physiology|Abnormal neuron morphology|Astrocytosis|Ataxia|Decreased body weight|decreased corpus callosum size|Gait disturbance|Hepatic steatosis|Hepatomegaly|Hyperactivity|Hypercholesterolemia|Infertility|Male infertility|Neurodegeneration|Peripheral demyelination|Splenomegaly|Tremor|Weight loss
MFN2	ENSG00000116688	protein_coding	2.17936	791	22	0.0001024	0.479172	2	1.09249e-06	0.462012	733	0	0.282	4	0	NA	NA	0.72118	167	1f	0.521435	1.78757	0.646477	3	Babinski sign | Gait disturbance | Spasticity	72	Abnormal foot morphology|Abnormality of the skin|Abnormality of the spinal cord|Abnormality of visual evoked potentials|Abnormal pyramidal sign|Absent Achilles reflex|Anosmia|Areflexia|Areflexia of lower limbs|Arthralgia|Babinski sign|Color vision defect|Decreased motor nerve conduction velocity|Decreased number of peripheral myelinated nerve fibers|Decreased sensory nerve conduction velocity|Delayed gross motor development|Difficulty climbing stairs|Difficulty running|Difficulty walking|Distal amyotrophy|Distal lower limb amyotrophy|Distal lower limb muscle weakness|Distal muscle weakness|Distal sensory impairment|Dysmetric saccades|Dysphonia|EMG: chronic denervation signs|Flexion contracture|Foot dorsiflexor weakness|Frequent falls|Gait disturbance|Hammertoe|Hand tremor|Hearing impairment|Hepatomegaly|Hydrocephalus|Hyperreflexia|Hyporeflexia|Impaired pain sensation|Impaired vibratory sensation|Joint stiffness|Kyphosis|Limb muscle weakness|Lumbar hyperlordosis|Mental deterioration|Muscle spasm|Nyctalopia|Onion bulb formation|Optic atrophy|Optic disc pallor|Pain|Paresthesia|Peripheral axonal neuropathy|Peripheral neuropathy|Pes cavus|Poor fine motor coordination|Positive Romberg sign|Postural tremor|Proximal muscle weakness|Reduced tendon reflexes|Respiratory insufficiency due to muscle weakness|Restless legs|Scoliosis|Sensorineural hearing impairment|Sensory axonal neuropathy|Sensory impairment|Sensory neuropathy|Slow decrease in visual acuity|Spasticity|Steppage gait|Tremor|Vocal cord paralysis	NEUROPATHY, HEREDITARY MOTOR AND SENSORY, TYPE VIA, WITH OPTIC ATROPHY; HMSN6A | CHARCOT-MARIE-TOOTH DISEASE, AXONAL, AUTOSOMAL DOMINANT, TYPE 2A2A; CMT2A2A | CHARCOT-MARIE-TOOTH DISEASE, AXONAL, AUTOSOMAL RECESSIVE, TYPE 2A2B; CMT2A2B	0	0.707225	2	Ataxia | Gait disturbance	11	Abnormal mitochondrial morphology|abnormal mitochondrial physiology|Abnormal motor neuron morphology|Ataxia|Cerebellar dysplasia|Decreased body weight|Failure to thrive|Gait disturbance|Hyperactivity|Muscle weakness|Weight loss
RPS27L	ENSG00000185088	protein_coding	2.17935	792	22	8.556e-13	0.667691	2	2.3586e-24	0.524873	1032	0	1.275	0	0	NA	NA	0.831533	375	1b	0.463679	2.47215	0	NA	NA	NA	NA	NA	0	0.239925	NA	NA	3	Decreased body weight|Failure to thrive|Hypoplasia of the thymus
TBC1D1	ENSG00000065882	protein_coding	2.17935	793	22	0.000159817	0.786724	3	3.2082e-10	0.369949	1591	0.604044	0.699	7	5	0.411381	0.002	0.670384	276	1f	0.340413	1.86047	0	NA	NA	NA	NA	NA	0	0.260464	NA	NA	3	abnormal retinal vasculature morphology|Decreased body weight|Hyperinsulinemia
TBX6	ENSG00000149922	protein_coding	2.17931	794	19	4.613e-12	0.640986	2	7.39408e-18	0.58323	531	0	0.688	1	0	NA	NA	0.726146	320	1a	0.515611	1.53635	0.261321	NA	NA	17	Abnormality of cardiovascular system morphology|Anteverted nares|Cleft palate|Hyperlordosis|Intrauterine growth retardation|Low back pain|Macrocephaly|Microcephaly|Pectus carinatum|Prominent occiput|Recurrent respiratory infections|Scoliosis|Severe short stature|Short neck|Spina bifida occulta|Upslanted palpebral fissure|Wide nasal bridge	SPONDYLOCOSTAL DYSOSTOSIS 5; SCDO5	0	0.226995	NA	NA	3	abnormal vertebral column morphology|Abnormal vertebral morphology|Renal cyst
RIN3	ENSG00000100599	protein_coding	2.17929	795	23	7e-17	0.864896	2	1.12396e-11	0.459452	1392	0.415419	0.902	11	4	0.417037	0.00705	0.610566	99	1b	0.433941	1.54518	0	NA	NA	NA	NA	NA	0	0	NA	NA	NA	NA
GABRA2	ENSG00000151834	protein_coding	2.17925	796	23	1e-09	0.549399	2	3.07711e-06	0.205971	1398	0	0.229	2	0	NA	NA	0.623591	705	2b	0.257966	1.50699	0.771647	6	Abnormality of vision | Ataxia | Intellectual disability | Myoclonus | Seizure | Spasticity	52	Abnormal corpus callosum morphology|Abnormal involuntary eye movements|Abnormality of vision|Ataxia|Attention deficit hyperactivity disorder|Autistic behavior|Behavioral abnormality|Brain atrophy|Cerebral atrophy|Cerebral palsy|Cerebral visual impairment|Chorea|CNS hypomyelination|Decreased fetal movement|Delayed speech and language development|Developmental regression|Difficulty walking|Downslanted palpebral fissures|Dyskinesia|Encephalopathy|Failure to thrive|Feeding difficulties|Gastroesophageal reflux|Generalized hypotonia|Global developmental delay|High forehead|Hypodontia|Hyporeflexia|Hypsarrhythmia|Impulsivity|Inability to walk|Intellectual disability|Involuntary movements|Mental deterioration|Microcephaly|Myoclonus|Neonatal hypotonia|Nystagmus|Optic atrophy|Poor eye contact|Poor head control|Ptosis|Reduced tendon reflexes|Retinal degeneration|Rigidity|Seizure|Severe global developmental delay|Short stature|Spasticity|Status epilepticus|Tremor|Unsteady gait	ALCOHOL DEPENDENCE | DEVELOPMENTAL AND EPILEPTIC ENCEPHALOPATHY 78; DEE78	0	0.369633	NA	NA	6	Behavioral abnormality|Corneal opacity|Decreased body weight|Hyperactivity|increased anxiety-related response|Lymphopenia
RMDN1	ENSG00000176623	protein_coding	2.17922	797	22	0.0002666	0.504093	3	1.96293e-33	0.856555	926	0.561685	1.267	2	2	0.6815	NA	0.703259	564	1b	0.410393	1.56603	0	NA	NA	NA	NA	NA	0	0	NA	NA	NA	NA
PPP3CC	ENSG00000120910	protein_coding	2.17859	798	21	0.000316396	0.478199	3	1.45282e-17	0.856996	693	0.410695	0.443	1	1	0.248679	NA	0.890945	262	1b	0.489901	2.98185	0	NA	NA	NA	NA	NA	0	0.157378	NA	NA	2	Failure to thrive|Male infertility
ZNF813	ENSG00000198346	protein_coding	2.17853	799	23	8e-07	0.64389	2	5.06302e-13	0.447932	1015	0.531143	0.915	8	5	0.357345	NA	0.624119	178	1f	0.34637	1.7006	0	NA	NA	NA	NA	NA	0	0.137248	NA	NA	1	Osteopenia
CLYBL	ENSG00000125246	protein_coding	2.17821	800	22	5.928e-05	0.658269	3	7.5752e-07	0.713601	1230	0.570999	1.309	3	3	0.489182	NA	0.605588	96	1f	0.388766	1.69746	0	NA	NA	NA	NA	NA	0	0	NA	NA	NA	NA
PISD	ENSG00000241878	protein_coding	2.17807	801	20	6.38e-06	0.526399	2	1.00348e-19	0.574482	1172	0	0.578	0	0	NA	NA	0.772758	554	1b	0.408318	2.10967	0.307231	1	Intellectual disability	9	Bone spicule pigmentation of the retina|Global developmental delay|Intellectual disability|Microcephaly|Optic disc pallor|Retinal degeneration|Scoliosis|Sensorineural hearing impairment|Short stature	LIBERFARB SYNDROME; LIBF	0	0.318291	NA	NA	4	Abnormal enzyme/coenzyme activity|Abnormal mitochondrial morphology|Failure to thrive|neuron degeneration
GGCX	ENSG00000115486	protein_coding	2.17802	802	21	5.345e-05	0.498422	2	4.55992e-26	0.595672	533	0.390862	0.93	5	2	0.681379	NA	0.75143	310	1b	0.501068	1.79954	0.221573	NA	NA	12	Abnormal bleeding|Abnormal fundus morphology|Atherosclerosis|Attenuation of retinal blood vessels|Bruising susceptibility|Epistaxis|Nyctalopia|Papule|Prolonged prothrombin time|Rod-cone dystrophy|Short nose|Strabismus	VITAMIN K-DEPENDENT CLOTTING FACTORS, COMBINED DEFICIENCY OF, 1; VKCFD1 | PSEUDOXANTHOMA ELASTICUM-LIKE DISORDER WITH MULTIPLE COAGULATION FACTOR DEFICIENCY	0	0.174591	NA	NA	2	Anemia|Hypoglycemia
TBC1D22A	ENSG00000054611	protein_coding	2.17796	803	22	6.917e-05	0.784459	2	4.92882e-21	0.55988	1997	0.516974	0.436	2	2	0.234857	NA	0.645917	120	2a	0.365406	1.99072	0	NA	NA	NA	NA	NA	0	0.164179	NA	NA	2	Hypotriglyceridemia|Thrombocytopenia
C19orf53	ENSG00000104979	protein_coding	2.17785	804	21	5.619e-05	0.584863	3	9.3531e-21	0.665389	499	0.419927	1.611	3	2	0.476826	NA	0.672029	115	1d	0.558355	1.45402	0	NA	NA	NA	NA	NA	0	0	NA	NA	NA	NA
CRTAP	ENSG00000170275	protein_coding	2.17781	805	22	8.1e-05	0.560991	2	6.06593e-16	0.531839	826	0.409873	0.857	4	2	0.670643	NA	0.662453	352	1f	0.403384	1.44489	0.262477	NA	NA	22	Abnormality of pelvic girdle bone morphology|Congestive heart failure|Frontal bossing|Hearing impairment|Hydronephrosis|Increased susceptibility to fractures|Kyphosis|Long philtrum|Micrognathia|Micromelia|Narrow chest|Osteopenia|Proptosis|Pulmonary arterial hypertension|Respiratory insufficiency|Round face|Scoliosis|Short stature|Thin skin|Triangular face|Vertebral compression fractures|Wide anterior fontanel	OSTEOGENESIS IMPERFECTA, TYPE VII; OI7	0	0.323535	NA	NA	3	Failure to thrive|Kyphoscoliosis|Osteoporosis
PEX5	ENSG00000139197	protein_coding	2.1775	806	21	0.0004019	0.52179	2	3.93422e-49	0.642754	667	0	0.59	0	0	NA	NA	0.692262	240	1d	0.454225	1.64553	0.751389	5	Ataxia | Cognitive impairment | Intellectual disability | Seizure | Spasticity	112	Abnormal facial shape|Abnormal heart morphology|Abnormality of cardiovascular system morphology|Abnormality of epiphysis morphology|Abnormality of metabolism/homeostasis|Abnormality of movement|Abnormality of neuronal migration|Abnormality of retinal pigmentation|Abnormality of the face|Abnormality of the liver|Abnormality of the tongue|Adrenal insufficiency|Aminoaciduria|Anteverted nares|Apnea|Areflexia|Arrhythmia|Ataxia|Behavioral abnormality|Broad-based gait|Camptodactyly|Cardiomyopathy|Cataract|Cleft palate|Cognitive impairment|Constriction of peripheral visual field|Corneal opacity|Cryptorchidism|Cubitus valgus|Decreased body weight|Depressed nasal bridge|Developmental cataract|Developmental regression|Dolichocephaly|EEG abnormality|Elevated circulating long chain fatty acid concentration|Elevated levels of phytanic acid|Epicanthus|Esotropia|Facial palsy|Failure to thrive|Feeding difficulties in infancy|Flat face|Frontal bossing|Generalized amyotrophy|Generalized hypotonia|Glaucoma|Global developmental delay|Growth delay|Hearing impairment|Hepatic failure|Hepatomegaly|High forehead|High, narrow palate|High palate|Hydronephrosis|Hyperreflexia|Hypertelorism|Hypoplasia of the thymus|Hyporeflexia|Hypospadias|Hypotonia|Ichthyosis|Intellectual disability|Intellectual disability, severe|Intrauterine growth retardation|Joint contracture of the hand|Low-set ears|Low-set, posteriorly rotated ears|Macrocephaly|Malabsorption|Microcephaly|Micrognathia|Multicystic kidney dysplasia|Muscle weakness|Nyctalopia|Nystagmus|Opacification of the corneal stroma|Optic atrophy|Palpebral edema|Peripheral neuropathy|Pes cavus|Pigmentary retinopathy|Polar cataract|Polycystic kidney dysplasia|Polymicrogyria|Primary adrenal insufficiency|Progressive muscle weakness|Prominent forehead|Ptosis|Reduced tendon reflexes|Respiratory insufficiency|Rod-cone dystrophy|Seizure|Sensorineural hearing impairment|Sensory neuropathy|Severe global developmental delay|Short stature|Single transverse palmar crease|Skeletal dysplasia|Spasticity|Strabismus|Talipes equinovarus|Thickened nuchal skin fold|Thoracic scoliosis|Upslanted palpebral fissure|Ventricular septal defect|Vertical nystagmus|Very long chain fatty acid accumulation|Visual impairment|Wide anterior fontanel|Wide nasal bridge	PEROXISOME BIOGENESIS DISORDER 2B; PBD2B | PEROXISOME BIOGENESIS DISORDER 2A (ZELLWEGER); PBD2A | RHIZOMELIC CHONDRODYSPLASIA PUNCTATA, TYPE 5; RCDP5	0	0.449225	1	Ataxia	13	Abnormality of the liver|abnormal kidney morphology|Abnormal testis morphology|Ataxia|Decreased body weight|Failure to thrive|Gliosis|Hepatomegaly|Kyphosis|Male infertility|Muscle weakness|Respiratory distress|Tremor
CROCC	ENSG00000058453	protein_coding	2.17734	807	21	9.54e-05	0.64518	2	5.05836e-14	0.530495	1252	0.874861	0.71	13	10	0.506741	0.8029	0.793331	703	1b	0.473948	1.95566	0	NA	NA	NA	NA	NA	0	0.0147425	NA	NA	1	Pneumonia
D2HGDH	ENSG00000180902	protein_coding	2.17716	808	19	0.0003853	0.491086	3	1.57773e-40	0.89301	769	0.431338	0.581	3	2	0.264593	0	0.669623	177	1f	0.500674	1.44458	0.327684	2	Intellectual disability | Seizure	13	Apnea|Cardiomyopathy|Dilation of lateral ventricles|Episodic vomiting|Frontal bossing|Generalized hypotonia|Global developmental delay|Intellectual disability|Macrocephaly|Micrognathia|Muscle weakness|Prominent forehead|Seizure	D-2-HYDROXYGLUTARIC ACIDURIA 1; D2HGA1	0	0	NA	NA	NA	NA
SLC35D1	ENSG00000116704	protein_coding	2.1771	809	22	5.697e-05	0.565473	2	4.55225e-12	0.45987	845	0.555386	0.784	2	2	0.535333	NA	0.615151	271	2b	0.398841	1.21732	0.193022	NA	NA	12	Abnormal form of the vertebral bodies|Brachydactyly|Cleft palate|Cryptorchidism|Dolichocephaly|Macrocephaly|Malar flattening|Micromelia|Narrow chest|Polyhydramnios|Short neck|Short ribs	SCHNECKENBECKEN DYSPLASIA; SHNKND	0	0.344813	NA	NA	5	Abdominal distention|abnormal chest morphology|Abnormal facial shape|Protruding tongue|Short nose
PEBP4	ENSG00000134020	protein_coding	2.17624	810	23	7e-07	0.701052	2	1.15013e-22	0.556502	1213	0.319588	1.287	6	3	0.177778	NA	0.69859	250	1a	0.482417	1.56421	0	NA	NA	NA	NA	NA	0	0	NA	NA	NA	NA
TRIM8	ENSG00000171206	protein_coding	2.17551	811	21	8.469e-06	0.503285	2	1.03996e-07	0.358865	672	0	0.26	0	0	NA	NA	0.760481	444	1a	0.462524	1.87005	0.668833	5	Dystonia | Intellectual disability | Myoclonus | Seizure | Spasticity	39	Anteverted nares|Autistic behavior|Bilateral tonic-clonic seizure|Cerebellar atrophy|Choreoathetosis|Cleft palate|Depressed nasal bridge|Developmental regression|Diffuse cerebral atrophy|Diffuse white matter abnormalities|Dyskinesia|Dystonia|EEG abnormality|Episodic ataxia|Failure to thrive|Febrile seizure (within the age range of 3 months to 6 years)|Focal-onset seizure|Global developmental delay|Hyperactivity|Hypoplasia of the corpus callosum|Hypsarrhythmia|Infantile muscular hypotonia|Intellectual disability|Microcephaly|Micropenis|Myoclonus|Pachygyria|Poor head control|Renal dysplasia|Seizure|Self-injurious behavior|Sleep disturbance|Sloping forehead|Spasticity|Strabismus|Tremor|Umbilical hernia|Ureterocele|Ventricular septal defect	NA	0	0.374987	NA	NA	3	Decreased HDL cholesterol concentration|Hypoalbuminemia|Hypocholesterolemia
TELO2	ENSG00000100726	protein_coding	2.17503	812	22	0.0003674	0.490813	2	6.15471e-29	0.607852	937	0.587249	0.927	8	5	0.575034	0.0081	0.729218	411	1b	0.460613	1.66909	0.62393	4	Ataxia | Seizure | Sleep-wake cycle disturbance | Spasticity	37	Abnormal facial shape|Abnormality of movement|Absent speech|Ataxia|Brachydactyly|Cerebral visual impairment|Cleft palate|Clinodactyly|Clinodactyly of the 5th finger|Developmental cataract|Feeding difficulties|Gait imbalance|Generalized hypotonia|Global developmental delay|Hearing impairment|Hypertelorism|Inability to walk|Infantile muscular hypotonia|Intellectual disability, severe|Intrauterine growth retardation|Joint laxity|Kyphoscoliosis|Microcephaly|Microretrognathia|Pectus carinatum|Poor speech|Rod-cone dystrophy|Rotary nystagmus|Seizure|Severe global developmental delay|Short foot|Short stature|Sleep-wake cycle disturbance|Small hand|Spasticity|Tapered finger|Upslanted palpebral fissure	YOU-HOOVER-FONG SYNDROME; YHFS	0	0	NA	NA	NA	NA
EPHA10	ENSG00000183317	protein_coding	2.1749	813	22	7.14e-05	0.464205	2	1.60887e-13	0.505259	749	0.715538	1.286	12	6	0.525	0.98095	0.824333	330	1b	0.473051	2.43883	0	NA	NA	NA	NA	NA	0	0.241921	NA	NA	3	Abnormality of neuronal migration|head morphology variant|Osteopenia
ETHE1	ENSG00000105755	protein_coding	2.17483	814	22	1.199e-08	0.588249	2	0.00310673	0.28608	722	0.346568	1.456	1	1	0.294786	NA	0.60902	72	1d	0.548507	1.21885	0.55189	4	Abnormality of extrapyramidal motor function | Ataxia | Intellectual disability | Seizure	15	Abnormality of extrapyramidal motor function|Abnormal pyramidal sign|Ataxia|Chronic diarrhea|Developmental regression|Diarrhea|Encephalopathy|Failure to thrive|Focal T2 hyperintense basal ganglia lesion|Generalized hypotonia|Global developmental delay|Intellectual disability|Lactic acidosis|Neurodevelopmental delay|Seizure	ENCEPHALOPATHY, ETHYLMALONIC; EE	0	0.433122	1	Gait disturbance	5	Abnormal enzyme/coenzyme activity|Abnormality of metabolism/homeostasis|Failure to thrive|Gait disturbance|Neutropenia
ZFP69	ENSG00000187815	protein_coding	2.1746	815	21	3.63429e-05	0.508678	2	6.44686e-45	0.620722	848	0.542368	1.106	6	4	0.506259	5e-05	0.667785	442	1b	0.415824	1.34765	0	NA	NA	NA	NA	NA	0	0.165764	NA	NA	2	Hyponatremia|Hypotriglyceridemia
PDE3A	ENSG00000172572	protein_coding	2.17418	816	22	1.021e-05	0.76992	2	1.87945e-14	0.532894	1532	0.573818	0.515	4	3	0.401483	NA	0.462669	83	2b	0.365013	0.759096	0.149958	NA	NA	7	Brachydactyly|Cone-shaped epiphysis|Hypertension|Ischemic stroke|Myopia|Short metacarpal|Short stature	HYPERTENSION AND BRACHYDACTYLY SYNDROME; HTNB	0	0	NA	NA	NA	NA
CCDC181	ENSG00000117477	protein_coding	2.17412	817	22	1.16928e-05	0.492674	2	5.40701e-46	0.59135	1041	0.530561	1.042	3	3	0.271222	NA	0.731933	633	1b	0.393389	1.82353	0	NA	NA	NA	NA	NA	0	0	NA	NA	NA	NA
CARD11	ENSG00000198286	protein_coding	2.17349	818	22	4.796e-05	0.737795	2	1.01251e-09	0.366467	1441	0.371153	0.227	10	2	0.4574	0.01615	0.623023	198	1d	0.389396	1.46796	0.259128	NA	NA	8	Decreased circulating antibody level|Decreased circulating IgA level|Decreased circulating total IgM|Immunodeficiency|Pneumonia|Recurrent infections|Recurrent respiratory infections|Splenomegaly	IMMUNODEFICIENCY 11; IMD11A | B-CELL EXPANSION WITH NFKB AND T-CELL ANERGY; BENTA | IMMUNODEFICIENCY 11B WITH ATOPIC DERMATITIS; IMD11B	0	0.38163	NA	NA	7	Decreased circulating antibody level|Decreased circulating IgA level|Decreased circulating IgG level|Decreased circulating total IgM|Increased circulating antibody level|Pneumonia|Splenomegaly
WIPF1	ENSG00000115935	protein_coding	2.17348	819	22	0.0002988	0.662966	2	2.41096e-37	0.602306	826	0.34698	0.385	5	2	0.28469	NA	0.660477	256	1d	0.440463	1.42563	0.331408	NA	NA	34	Anemia|Arrhythmia|Arthritis|Blepharitis|Bruising susceptibility|Chronic diarrhea|Conjunctivitis|Decreased circulating total IgM|Diarrhea|Dyspnea|Epistaxis|Fatigue|Fever|Gingival bleeding|Hypoplasia of the thymus|Immunodeficiency|Intracranial hemorrhage|Keratitis|Lymphoma|Lymphopenia|Neoplasm|Nephropathy|Neutropenia|Otitis media|Peripheral neuropathy|Pneumonia|Recurrent infections|Recurrent respiratory infections|Recurrent upper respiratory tract infections|Sepsis|Sinusitis|Specific learning disability|Thrombocytopenia|Urticaria	WISKOTT-ALDRICH SYNDROME 2; WAS2	0	0.355583	NA	NA	5	Abnormality of the spleen|Hypoplasia of the thymus|Lymphopenia|Pneumonia|Splenomegaly
TNS3	ENSG00000136205	protein_coding	2.17345	820	22	4.98072e-06	0.757013	2	6.0289e-12	0.373453	1274	0.574677	0.192	8	3	0.695071	0.0901	0.607923	115	2b	0.468216	1.31833	0	NA	NA	NA	NA	NA	0	0.170656	NA	NA	2	Decreased body weight|Failure to thrive
PABPC1L	ENSG00000101104	protein_coding	2.1734	821	22	1.02991e-05	0.476553	2	6.85869e-31	0.566729	558	0.598665	0.621	2	2	0.648067	5e-05	0.577278	188	1d	0.384031	1.16653	0	NA	NA	NA	NA	NA	0	0.152171	NA	NA	2	Failure to thrive|gonad morphology variant
LINC00476	ENSG00000175611	lncRNA	2.17322	822	23	3e-07	0.739244	2	4.81066e-45	0.655392	1167	0	NA	0	0	NA	NA	0.784601	595	1b	0.40074	2.21131	0	NA	NA	NA	NA	NA	0	0	NA	NA	NA	NA
FCRLB	ENSG00000162746	protein_coding	2.1731	823	22	2.976e-05	0.68254	2	4.7596e-27	0.579321	749	0.542925	1.497	5	4	0.325741	0.02705	0.677878	206	1a	0.477423	1.52148	0	NA	NA	NA	NA	NA	0	0	NA	NA	NA	NA
MRI1	ENSG00000037757	protein_coding	2.17305	824	21	5.619e-05	0.565661	3	7.75696e-36	0.698626	538	0.414092	1.102	1	1	0.492233	NA	0.582364	113	1d	0.445714	1.21938	0	NA	NA	NA	NA	NA	0	0	NA	NA	NA	NA
MOCS2	ENSG00000164172	protein_coding	2.17274	825	21	2.96e-05	0.465352	2	7.58216e-13	0.466031	807	0.193781	1.386	2	1	0.366333	NA	0.63652	269	1f	0.376761	1.47076	0.466689	2	Seizure | Spasticity	21	Cerebral atrophy|Feeding difficulties|Frontal bossing|Full cheeks|Gliosis|Growth delay|Hypertelorism|Hypoplasia of the corpus callosum|Long face|Long philtrum|Macrocephaly|Microcephaly|Nystagmus|Opisthotonus|Peripheral demyelination|Seizure|Short nose|Spasticity|Spastic tetraplegia|Thick vermilion border|Ventriculomegaly	MOLYBDENUM COFACTOR DEFICIENCY, COMPLEMENTATION GROUP B; MOCODB	0	0.419939	NA	NA	7	Abnormal enzyme/coenzyme activity|Failure to thrive|Muscle weakness|Nephrolithiasis|Proteinuria|Renal insufficiency|Urinary retention
GOLGA3	ENSG00000090615	protein_coding	2.1725	826	22	1.328e-05	0.593306	2	0.0001236	0.399492	924	0.594776	0.38	7	4	0.505222	0.02655	0.789246	339	1b	0.454787	2.2294	0	NA	NA	NA	NA	NA	0	0.42204	NA	NA	6	Abnormal spermatogenesis|Abnormal testis morphology|Azoospermia|decreased circulating iron level|Decreased testicular size|Male infertility
CMAHP	ENSG00000168405	transcribed_unitary_pseudogene	2.17235	827	22	4.021e-06	0.754863	2	1.66415e-34	0.605439	2525	0	NA	0	0	NA	NA	0.728388	576	1b	0.407736	1.76255	0.0128671	NA	NA	1	Ischemic stroke	NA	0	0.206168	1	Ataxia	2	Ataxia|Hearing impairment
EFCAB2	ENSG00000203666	protein_coding	2.17224	828	22	0.0001593	0.578439	2	5.68984e-66	0.658965	908	0.828494	1.544	6	5	0.38375	0.99495	0.691388	333	1a	0.459632	1.47145	0	NA	NA	NA	NA	NA	0	0	NA	NA	NA	NA
PSMD13	ENSG00000185627	protein_coding	2.17152	829	22	6.22e-05	0.521774	2	1.2377e-46	0.637899	670	0.619516	0.194	9	6	0.17963	0.07495	0.756406	253	1b	0.491844	1.96242	0	NA	NA	NA	NA	NA	0	0.00939685	NA	NA	1	Failure to thrive
ELOVL5	ENSG00000012660	protein_coding	2.17115	830	22	0.000114	0.618673	2	9.90664e-08	0.326683	1041	0.526984	0.355	2	2	0.222667	NA	0.645009	269	1f	0.406486	1.41882	0.445616	2	Ataxia | Dysarthria	14	Ataxia|Behavioral abnormality|Cerebellar atrophy|Difficulty walking|Distal muscle weakness|Dysarthria|Gait ataxia|Limb ataxia|Nystagmus|Peripheral axonal neuropathy|Peripheral neuropathy|Sensory impairment|Slow saccadic eye movements|Tremor	SPINOCEREBELLAR ATAXIA 38; SCA38	0	0.418513	NA	NA	2	Elevated hepatic transaminase|Hepatic steatosis
DDAH2	ENSG00000213722	protein_coding	2.17114	831	22	1.02204e-06	0.64191	3	1.02073e-10	0.643838	2091	0	0.858	2	0	NA	NA	0.838667	1698	1a	0.442553	2.35567	0	NA	NA	NA	NA	NA	0	0	NA	NA	NA	NA
PRKAG2	ENSG00000106617	protein_coding	2.17103	832	22	6.191e-06	0.775164	2	1.07231e-08	0.284969	1567	0.585182	0.256	1	1	0.802185	NA	0.584883	122	1b	0.397794	1.38817	0.176362	1	Seizure	12	Abnormal facial shape|Ascites|Atrial fibrillation|Cardiomegaly|Cardiomyopathy|Congestive heart failure|Hypertrophic cardiomyopathy|Hypotension|Macroglossia|Myopathy|Seizure|Stroke	WOLFF-PARKINSON-WHITE SYNDROME | GLYCOGEN STORAGE DISEASE OF HEART, LETHAL CONGENITAL | CARDIOMYOPATHY, FAMILIAL HYPERTROPHIC, 6; CMH6	0	0.157167	NA	NA	2	Hepatic steatosis|Polyphagia
EIF2B2	ENSG00000119718	protein_coding	2.17094	833	19	1.004e-07	0.569487	2	3.35503e-09	0.487325	589	0	1.517	0	0	NA	NA	0.714484	303	1b	0.421917	1.83644	0.793467	8	Cognitive impairment | Dysarthria | Dysphagia | Gait disturbance | Memory impairment | Personality changes | Seizure | Spasticity	56	Abnormality of the pons|Apathy|Atrophy/Degeneration affecting the brainstem|Behavioral abnormality|Blindness|Cataract|Cerebellar atrophy|Cerebellar vermis atrophy|Cerebral atrophy|CNS demyelination|Cognitive impairment|Decreased fetal movement|Delusions|Developmental regression|Dilation of lateral ventricles|Dysarthria|Dysmetria|Dysphagia|Emotional lability|Encephalopathy|Feeding difficulties|Fever|Flexion contracture|Gait disturbance|Generalized hypotonia|Gliosis|Growth delay|Headache|Hemiparesis|Hepatosplenomegaly|Hyperreflexia|Infantile muscular hypotonia|Intrauterine growth retardation|Irritability|Lethargy|Leukoencephalopathy|Limb ataxia|Macrocephaly|Memory impairment|Microcephaly|Migraine|Mild global developmental delay|Motor delay|Optic atrophy|Pancreatitis|Personality changes|Premature ovarian insufficiency|Primary amenorrhea|Progressive neurologic deterioration|Renal hypoplasia|Seizure|Spasticity|T2 hypointense thalamus|Truncal ataxia|Unsteady gait|Vomiting	LEUKOENCEPHALOPATHY WITH VANISHING WHITE MATTER; VWM	0	0.0165066	NA	NA	1	Failure to thrive
TOR1A	ENSG00000136827	protein_coding	2.17059	834	22	0.0002187	0.500914	1	5.7384e-18	0.282832	885	0.22459	1.058	2	1	0.420333	NA	0.740366	237	1a	0.541101	1.67635	0.679157	4	Dysarthria | Dystonia | Gait disturbance | Spasticity	53	Abnormality of movement|Abnormality of the musculature|Abnormal posturing|Absent speech|Acanthocytosis|Adducted thumb|Akinesia|Anteverted nares|Blepharospasm|Camptodactyly|Cardiac arrest|Decreased fetal movement|Delayed speech and language development|Depressivity|Dysarthria|Dystonia|Flexion contracture|Gait disturbance|Gastrostomy tube feeding in infancy|Generalized hypotonia|Global developmental delay|Growth delay|Hammertoe|Hand clenching|Hand tremor|Hip dislocation|Hyperlordosis|Inguinal hernia|Intellectual disability, moderate|Intellectual disability, severe|Intrauterine growth retardation|Kyphoscoliosis|Kyphosis|Long philtrum|Microcephaly|Micrognathia|Optic disc pallor|Polyhydramnios|Prominent occiput|Ptosis|Restrictive ventilatory defect|Round face|Scoliosis|Short neck|Spasticity|Strabismus|Talipes equinovarus|Torticollis|Tremor|Umbilical hernia|Upslanted palpebral fissure|Wide nasal bridge|Writer's cramp	DYSTONIA 1, TORSION, AUTOSOMAL DOMINANT; DYT1 | ARTHROGRYPOSIS MULTIPLEX CONGENITA 5; AMC5	0	0.872127	3	Ataxia | Dystonia | Gait disturbance	16	abnormal cerebellum vermis morphology|Abnormality of the spinal cord|Abnormal neuron morphology|Ataxia|Decreased body weight|decreased neuron number|Dystonia|Gait disturbance|Gliosis|Hyperactivity|Impaired proprioception|Narrow palpebral fissure|Neurodegeneration|Stereotypy|Tremor|Weight loss
RPL13	ENSG00000167526	protein_coding	2.17029	835	22	4.89445e-06	0.764853	2	4.08347e-27	0.579578	1182	0	0.316	2	0	NA	NA	0.853651	523	1b	0.533935	2.25087	0.137684	NA	NA	3	Failure to thrive|Scoliosis|Severe short stature	SPONDYLOEPIMETAPHYSEAL DYSPLASIA, ISIDOR-TOUTAIN TYPE; SEMDIST	0	0	NA	NA	NA	NA
DCHS2	ENSG00000197410	protein_coding	2.17011	836	23	5e-07	0.633877	2	4.67306e-14	0.369703	1263	0.643564	1.025	29	18	0.7145	0	0.674164	334	1f	0.448467	1.38133	0	NA	NA	NA	NA	NA	0	0.0137625	NA	NA	1	Failure to thrive
CD40	ENSG00000101017	protein_coding	2.16983	837	22	0.0001182	0.602635	2	5.07764e-13	0.483433	599	0.530062	0.422	2	2	0.278522	NA	0.716173	123	1b	0.464552	2.12558	0.149866	NA	NA	4	Decreased circulating IgA level|Decreased circulating IgG level|Immunodeficiency|Neutropenia	IMMUNODEFICIENCY WITH HYPER-IgM, TYPE 3; HIGM3	0	0.387288	NA	NA	6	Decreased circulating antibody level|Decreased circulating IgA level|Decreased circulating IgG level|Decreased circulating total IgM|Neutropenia|Osteopenia
NSUN6	ENSG00000241058	protein_coding	2.16967	838	22	4.90361e-05	0.718418	2	2.61125e-40	0.601727	1332	0.502591	1.479	3	3	0.248724	NA	0.685317	705	1b	0.346422	1.63109	0	NA	NA	NA	NA	NA	0	0	NA	NA	NA	NA
TOP3A	ENSG00000177302	protein_coding	2.16942	839	22	3.822e-06	0.539904	2	1.28243e-21	0.55733	765	0.261206	0.683	2	1	0.454	0.00105	0.670473	317	1b	0.437799	1.42128	0.317627	NA	NA	9	Cafe-au-lait spot|Decreased body weight|Dilated cardiomyopathy|Gastroesophageal reflux|Global developmental delay|Intrauterine growth retardation|Microcephaly|Recurrent infections|Short stature	MICROCEPHALY, GROWTH RESTRICTION, AND INCREASED SISTER CHROMATID EXCHANGE 2; MGRISCE2 | PROGRESSIVE EXTERNAL OPHTHALMOPLEGIA WITH MITOCHONDRIAL DNA DELETIONS, AUTOSOMAL RECESSIVE 5; PEOB5	0	0.00701846	NA	NA	1	increased anxiety-related response
AGA	ENSG00000038002	protein_coding	2.16915	840	22	0.000587394	0.440356	2	7.11165e-65	0.650768	728	0.238247	1.044	3	1	0.66975	NA	0.564779	368	1f	0.297787	1.09453	0.655145	4	Intellectual disability | Neurological speech impairment | Seizure | Spasticity	51	Abnormal facial shape|Abnormality of amino acid metabolism|Abnormality of metabolism/homeostasis|Abnormality of the dentition|Abnormal vertebral morphology|Anteverted nares|Arthritis|Behavioral abnormality|Brachycephaly|Broad face|Cataract|Cerebral atrophy|Coarse facial features|Delayed skeletal maturation|Delayed speech and language development|Depressed nasal bridge|Developmental regression|Diarrhea|Dyskinesia|Generalized hypotonia|Hepatomegaly|Hypertelorism|Inguinal hernia|Intellectual disability|Joint laxity|Joint stiffness|Kyphosis|Macroglossia|Malabsorption|Mandibular prognathia|Microcephaly|Neurological speech impairment|Neutropenia|Pathologic fracture|Pectus carinatum|Pes planus|Recurrent respiratory infections|Scoliosis|Seizure|Short nose|Short stature|Sleep disturbance|Spasticity|Splenomegaly|Thickened calvaria|Thick lower lip vermilion|Thick vermilion border|Umbilical hernia|Vacuolated lymphocytes|Wide mouth|Wide nasal bridge	ASPARTYLGLUCOSAMINURIA; AGU	0	0.499129	1	Ataxia	9	Astrocytosis|Ataxia|Cerebellar dysplasia|Hydronephrosis|Neurodegeneration|Neurogenic bladder|Renal tubular atrophy|Tubulointerstitial fibrosis|Ventriculomegaly
TLCD2	ENSG00000185561	protein_coding	2.16907	841	21	2.396e-06	0.708276	2	9.3942e-20	0.555855	740	0.500025	1.696	2	2	0.5106	NA	0.62971	95	1d	0.558787	1.21764	0	NA	NA	NA	NA	NA	0	0	NA	NA	NA	NA
SH3PXD2B	ENSG00000174705	protein_coding	2.16899	842	22	0.0001773	0.554263	3	5.00152e-12	0.514577	1029	0	0.488	1	0	NA	NA	0.673608	178	1f	0.474235	1.57632	0.438604	NA	NA	48	Abnormal heart morphology|Abnormality of cardiovascular system morphology|Abnormality of the metacarpal bones|Abnormality of the pinna|Anteverted nares|Avascular necrosis|Brachydactyly|Broad forehead|Broad nasal tip|Camptodactyly of finger|Clinodactyly of the 5th finger|Coarse facial features|Deeply set eye|Delayed eruption of teeth|Depressed nasal bridge|Downslanted palpebral fissures|Full cheeks|Genu recurvatum|Glaucoma|Growth delay|Gynecomastia|High forehead|High palate|Hip dysplasia|Hypertelorism|Inguinal hernia|Joint stiffness|Kyphosis|Low-set ears|Mandibular prognathia|Micrognathia|Mitral valve prolapse|Motor delay|Osteolysis|Osteopenia|Osteoporosis|Prominent forehead|Proptosis|Protruding ear|Scoliosis|Short philtrum|Talipes equinovarus|Thickened skin|Thick vermilion border|Umbilical hernia|Wide anterior fontanel|Wide mouth|Wide nasal bridge	FRANK-TER HAAR SYNDROME; FTHS	0	0.473472	NA	NA	19	Cataract|Corneal neovascularization|Corneal opacity|Decreased body weight|Failure to thrive|Gliosis|Hyperlordosis|Hypertelorism|Infertility|Kyphosis|Male infertility|Micrognathia|Mitral valve prolapse|Optic atrophy|Osteopenia|Proptosis|Retinal dysplasia|Short nose|Wide anterior fontanel
ERCC4	ENSG00000175595	protein_coding	2.16883	843	22	0.0001561	0.613708	2	4.66307e-08	0.289241	798	0.495224	0.896	6	3	0.782867	NA	0.608128	181	2a	0.424969	1.26155	0.801677	12	Abnormality of extrapyramidal motor function | Abnormality of vision | Ataxia | Cerebral cortical atrophy | Cognitive impairment | Confusion | Dementia | Dysarthria | Gait disturbance | Intellectual disability | Seizure | Spasticity	189	Abnormal cardiac septum morphology|Abnormal eyelid morphology|Abnormal facial shape|Abnormal foot morphology|Abnormality of amino acid metabolism|Abnormality of chromosome stability|Abnormality of extrapyramidal motor function|Abnormality of peripheral nerve conduction|Abnormality of temperature regulation|Abnormality of the dentition|Abnormality of the hypothalamus-pituitary axis|Abnormality of the liver|Abnormality of the orbital region|Abnormality of the pinna|Abnormality of vision|Abnormality of visual evoked potentials|Abnormal testis morphology|Aganglionic megacolon|Alopecia|Aminoaciduria|Anal atresia|Anemia|Ankyloblepharon|Anodontia|Anophthalmia|Aplasia/Hypoplasia involving the central nervous system|Arrhythmia|Arteriosclerosis|Arthralgia|Ascites|Astigmatism|Ataxia|Atrial septal defect|Azoospermia|Basal cell carcinoma|Basal ganglia calcification|Blepharitis|Brain atrophy|Cachexia|Cataract|Cerebral atrophy|Cerebral cortical atrophy|Chromosome breakage|Cleft palate|Clinodactyly of the 5th finger|Cognitive impairment|Confusion|Conjunctival telangiectasia|Conjunctivitis|Craniofacial hyperostosis|Cryptorchidism|Cutaneous photosensitivity|Decreased body weight|Decreased lacrimation|Decreased nerve conduction velocity|Decreased testicular size|Deeply set eye|Defective DNA repair after ultraviolet radiation damage|Delayed skeletal maturation|Dementia|Demyelinating peripheral neuropathy|Dermal atrophy|Developmental regression|Diarrhea|Difficulty walking|Diplopia|Dolichocephaly|Dry skin|Dysarthria|Ectropion|EEG abnormality|Elevated hepatic transaminase|Entropion|Epicanthus|Erythema|Facial asymmetry|Failure to thrive|Fatigue|Fever|Finger syndactyly|Flat nasal alae|Flexion contracture|Freckling|Frontal bossing|Gait disturbance|Global developmental delay|Growth delay|Hearing abnormality|Hearing impairment|Hepatomegaly|High palate|High pitched voice|Hip dislocation|Hydrocephalus|Hyperkeratosis|Hypermelanotic macule|Hypermetropia|Hyperreflexia|Hypertelorism|Hypertension|Hypertrophic cardiomyopathy|Hypogonadism|Hypohidrosis|Hypopigmented skin patches|Hypoplasia of teeth|Hypospadias|Hypotonia|Increased cellular sensitivity to UV light|Intellectual disability|Intellectual disability, mild|Intellectual disability, progressive|Intrauterine growth retardation|Keratitis|Kyphosis|Leukopenia|Long face|Lower limb spasticity|Low-set ears|Macule|Male hypogonadism|Mandibular prognathia|Melanocytic nevus|Melanoma|Microcephaly|Micrognathia|Micropenis|Microphthalmia|Morphological central nervous system abnormality|Multiple cafe-au-lait spots|Muscle weakness|Neoplasm|Neoplasm of the eye|Neoplasm of the skin|Numerous pigmented freckles|Nystagmus|Opacification of the corneal stroma|Optic atrophy|Papilloma|Papule|Patent ductus arteriosus|Peripheral neuropathy|Pes planus|Photophobia|Pigmentary retinopathy|Poikiloderma|Polyneuropathy|Poor coordination|Postural instability|Prematurely aged appearance|Progeroid facial appearance|Proptosis|Proteinuria|Pterygium|Ptosis|Recurrent urinary tract infections|Reduced tendon reflexes|Renal hypoplasia/aplasia|Renal insufficiency|Retinopathy|Scoliosis|Seborrheic keratosis|Seizure|Sensorineural hearing impairment|Severe short stature|Short palpebral fissure|Short stature|Skin rash|Sleep disturbance|Sloping forehead|Sparse hair|Spasticity|Splenomegaly|Squamous cell carcinoma of the skin|Strabismus|Telangiectasia|Telangiectasia of the skin|Thickened calvaria|Thickened skin|Thin skin|Thrombocytopenia|Toe syndactyly|Tremor|Triphalangeal thumb|Umbilical hernia|Upslanted palpebral fissure|Urticaria|Ventriculomegaly|Visual impairment|Weight loss	XERODERMA PIGMENTOSUM, COMPLEMENTATION GROUP F; XPF | XFE PROGEROID SYNDROME; XFEPS | FANCONI ANEMIA, COMPLEMENTATION GROUP Q; FANCQ	0	0.23879	NA	NA	3	Abnormality of the liver|Decreased body weight|Failure to thrive
KRI1	ENSG00000129347	protein_coding	2.16882	844	22	0.0001431	0.464923	2	8.8638e-58	0.655393	732	0.682894	0.876	12	10	0.556654	NA	0.762773	295	1b	0.521189	1.82716	0	NA	NA	NA	NA	NA	0	0.159932	NA	NA	2	Failure to thrive|Hyperactivity
BRME1	ENSG00000132016	protein_coding	2.16881	845	21	8.403e-05	0.564927	2	1.12412e-12	0.535344	503	0.607492	0.775	8	6	0.396364	NA	0.7477	121	2a	0.476202	2.32782	0	NA	NA	NA	NA	NA	0	0.371303	NA	NA	4	Azoospermia|Decreased testicular size|Hyperactivity|Male infertility
PITPNM3	ENSG00000091622	protein_coding	2.16871	846	22	4.58805e-05	0.742086	2	5.13197e-06	0.400389	1002	0.57889	0.206	7	4	0.314185	NA	0.838643	105	2b	0.322778	3.69735	0.287168	NA	NA	8	Abnormality of retinal pigmentation|Color vision defect|Cone/cone-rod dystrophy|Macular degeneration|Nyctalopia|Photophobia|Reduced visual acuity|Visual impairment	CONE-ROD DYSTROPHY 5; CORD5	0	0	NA	NA	NA	NA
GALNT6	ENSG00000139629	protein_coding	2.16806	847	22	3e-07	0.69414	2	7.67815e-39	0.63617	611	0.216524	0.899	3	1	0.54175	0.0041	0.672237	282	1b	0.440243	1.47411	0	NA	NA	NA	NA	NA	0	0	NA	NA	NA	NA
TCFL5	ENSG00000101190	protein_coding	2.16785	848	22	8.51892e-05	0.612444	2	2.85246e-43	0.616687	972	0.632892	0.255	2	2	0.559133	NA	0.747603	349	1a	0.556263	1.49908	0	NA	NA	NA	NA	NA	0	0	NA	NA	NA	NA
ANK3	ENSG00000151150	protein_coding	2.16777	849	23	6.789e-09	0.859534	1	1.00527e-08	0.22973	2767	0.500851	0.089	11	3	0.372821	0.06505	0.698595	378	2b	0.429871	1.58632	0.449049	3	Intellectual disability | Seizure | Spasticity	17	Aggressive behavior|Autistic behavior|Behavioral abnormality|Bruxism|Cleft palate|Delayed speech and language development|Generalized hypotonia|Hyperactivity|Hypotonia|Intellectual disability|Intellectual disability, mild|Intellectual disability, moderate|Large for gestational age|Macrocephaly|Seizure|Sleep disturbance|Spasticity	INTELLECTUAL DEVELOPMENTAL DISORDER, AUTOSOMAL RECESSIVE 37; MRT37	0	0	NA	NA	NA	NA
FRRS1L	ENSG00000260230	protein_coding	2.16763	850	22	0.00018495	0.447613	2	1.1054e-71	0.3787	1245	0	1.088	0	0	NA	NA	0.698416	836	1d	0.437107	1.34723	0.781054	6	Dystonia | Gait disturbance | Intellectual disability | Myoclonus | Seizure | Spasticity	44	Abnormal facial shape|Absent septum pellucidum|Absent speech|Autistic behavior|Cerebellar atrophy|Cerebral atrophy|Cerebral visual impairment|Chorea|Choreoathetosis|Delayed speech and language development|Depressivity|Developmental regression|Dyskinesia|Dystonia|EEG with generalized epileptiform discharges|Epileptic encephalopathy|Focal-onset seizure|Gait disturbance|Generalized hypotonia|Generalized-onset seizure|Global developmental delay|Hyperactivity|Hyperkinetic movements|Hypoplasia of the corpus callosum|Hypotonia|Hypsarrhythmia|Impulsivity|Intellectual disability|Intellectual disability, mild|Intellectual disability, moderate|Intellectual disability, severe|Microcephaly|Motor delay|Myoclonus|Nasogastric tube feeding|Nystagmus|Polymicrogyria|Poor speech|Rigidity|Seizure|Short attention span|Sleep disturbance|Spasticity|Stereotypy	DEVELOPMENTAL AND EPILEPTIC ENCEPHALOPATHY 37; DEE37	0	0.474533	1	Gait disturbance	4	Decreased HDL cholesterol concentration|Gait disturbance|Hyperactivity|Neutropenia
ADCY10P1	ENSG00000161912	transcribed_unprocessed_pseudogene	2.16755	851	24	1.394e-27	0.79081	2	2.19616e-36	0.606226	969	0	NA	0	0	NA	NA	0.701323	351	1b	0.376279	1.84984	0	NA	NA	NA	NA	NA	0	0	NA	NA	NA	NA
DHFR	ENSG00000228716	protein_coding	2.16754	852	22	7.27e-05	0.530439	2	1.02714e-90	0.647785	1643	0	0.884	0	0	NA	NA	0.761337	1281	1c	0.348568	2.14273	0.307651	1	Ataxia	13	Ataxia|Cerebellar hypoplasia|Cerebral atrophy|Feeding difficulties|Generalized hypotonia|Global developmental delay|Hepatomegaly|Nystagmus|Pallor|Pancytopenia|Poor head control|Postnatal microcephaly|Thrombocytopenia	MEGALOBLASTIC ANEMIA DUE TO DIHYDROFOLATE REDUCTASE DEFICIENCY	0	0.290062	NA	NA	4	Congestive heart failure|Intrauterine growth retardation|Pallor|Splenomegaly
CHTF18	ENSG00000127586	protein_coding	2.16751	853	22	9.32928e-06	0.669257	2	6.06577e-07	0.441016	802	0.558379	1.161	16	10	0.415621	0.0083	0.66788	68	1f	0.613645	1.43295	0	NA	NA	NA	NA	NA	0	0.301328	NA	NA	4	Abnormal spermatogenesis|Decreased body weight|Hyperactivity|Pallor
XPA	ENSG00000136936	protein_coding	2.1669	854	22	2.722e-05	0.446123	2	2.53906e-10	0.325879	503	0	0.972	0	0	NA	NA	0.576863	161	1f	0.36333	1.32549	0.857854	7	Abnormality of extrapyramidal motor function | Ataxia | Cerebral cortical atrophy | Cognitive impairment | Intellectual disability | Seizure | Spasticity	65	Abnormality of extrapyramidal motor function|Abnormality of the dentition|Alopecia|Aminoaciduria|Ankyloblepharon|Arthralgia|Ataxia|Blepharitis|Cataract|Cerebral cortical atrophy|Choreoathetosis|Cognitive impairment|Conjunctival telangiectasia|Conjunctivitis|Craniofacial hyperostosis|Cryptorchidism|Cutaneous photosensitivity|Decreased testicular size|Defective DNA repair after ultraviolet radiation damage|Delayed skeletal maturation|Dermal atrophy|Developmental regression|Dry skin|Ectropion|EEG abnormality|Entropion|Erythema|Failure to thrive|Fatigue|Fever|Flat nasal alae|Freckling|Hearing impairment|Hyperkeratosis|Hypermelanotic macule|Hypogonadism|Hypopigmented skin patches|Hyporeflexia|Intellectual disability|Intellectual disability, progressive|Keratitis|Macule|Melanocytic nevus|Melanoma|Mental deterioration|Microcephaly|Neoplasm|Neoplasm of the eye|Opacification of the corneal stroma|Optic atrophy|Papilloma|Peripheral neuropathy|Photophobia|Poikiloderma|Pterygium|Reduced tendon reflexes|Seizure|Sensorineural hearing impairment|Short stature|Spasticity|Strabismus|Telangiectasia|Telangiectasia of the skin|Thickened skin|Thin skin	XERODERMA PIGMENTOSUM, COMPLEMENTATION GROUP A; XPA	0	0.418917	NA	NA	9	Abnormal spermatogenesis|Abnormal testis morphology|Anemia|Corneal opacity|Decreased body weight|Erythema|Pallor|Scaling skin|Squamous cell carcinoma of the skin
KCNJ11	ENSG00000187486	protein_coding	2.16677	855	22	0.000263513	0.453333	2	8.45113e-07	0.240136	662	0.488665	1.21	5	3	0.50436	NA	0.621977	92	1b	0.491114	1.43703	0.669067	6	Agitation | Apraxia | Ataxia | Cognitive impairment | Intellectual disability | Seizure	55	Abnormal brain FDG positron emission tomography|Abnormal circulating fatty-acid concentration|Abnormal heart morphology|Abnormality of the nervous system|Agitation|Anteverted nares|Apraxia|Ataxia|Bilateral tonic-clonic seizure|Cognitive impairment|Coma|Decreased circulating cortisol level|Diabetic ketoacidosis|Diarrhea|Failure to thrive|Flexion contracture|Generalized myoclonic seizure|Global developmental delay|Glucose intolerance|Hearing impairment|Hepatomegaly|Hyperhidrosis|Hyperinsulinemia|Hypoglycemia|Hypothyroidism|Hypotonia|Hypsarrhythmia|Insulin-resistant diabetes mellitus|Intellectual disability|Intellectual disability, severe|Intrauterine growth retardation|Large for gestational age|Lethargy|Long philtrum|Macroglossia|Microcephaly|Mild global developmental delay|Motor delay|Muscle weakness|Muscular hypotonia of the trunk|Nephropathy|Neurodevelopmental delay|Obesity|Pallor|Peripheral axonal neuropathy|Peripheral neuropathy|Progressive neurologic deterioration|Renal cyst|Retinopathy|Seizure|Short nose|Type I diabetes mellitus|Umbilical hernia|Vomiting|Weight loss	TYPE 2 DIABETES MELLITUS; T2D | HYPERINSULINEMIC HYPOGLYCEMIA, FAMILIAL, 2; HHF2 | DIABETES MELLITUS, PERMANENT NEONATAL, 1; PNDM1 | DIABETES MELLITUS, TRANSIENT NEONATAL, 3 | MATURITY-ONSET DIABETES OF THE YOUNG, TYPE 13; MODY13 | DIABETES MELLITUS, PERMANENT NEONATAL, 2; PNDM2	0	0.750732	2	Ataxia | Myoclonus	12	abnormal ear morphology|Abnormal nervous system electrophysiology|Abnormal pancreas morphology|Ataxia|Bilateral tonic-clonic seizure|Decreased body weight|Hyperactivity|Hyperinsulinemia|Hypoglycemia|increased anxiety-related response|Muscle weakness|Myoclonus
ALG6	ENSG00000088035	protein_coding	2.16619	856	21	5.72e-05	0.534138	2	5.47944e-16	0.531306	806	0.621886	0.641	3	3	0.51072	NA	0.618245	484	1c	0.358443	1.16311	0.384063	2	Ataxia | Seizure	9	Areflexia|Ataxia|Global developmental delay|Hepatic failure|Hypotonia|Muscular hypotonia of the trunk|Psychomotor retardation|Seizure|Strabismus	CONGENITAL DISORDER OF GLYCOSYLATION, TYPE Ic; CDG1C	0	0	NA	NA	NA	NA
ASPDH	ENSG00000204653	protein_coding	2.16614	857	22	1.52763e-05	0.65309	2	8.17312e-25	0.524961	807	0.503478	1.409	3	3	0.24	0	0.727011	204	1a	0.517406	1.7442	0	NA	NA	NA	NA	NA	0	0	NA	NA	NA	NA
ANKRD11	ENSG00000167522	protein_coding	2.16613	858	22	4.89445e-06	0.747001	1	0.00449956	0.103034	1515	0.916983	0.107	9	5	0.61169	0.8094	0.663563	42	1f	0.611073	1.58144	0.420617	2	Intellectual disability | Seizure	28	Abnormality of skeletal morphology|Anteverted nares|Cleft palate|Clinodactyly|Cryptorchidism|Delayed skeletal maturation|EEG abnormality|Feeding difficulties|Finger clinodactyly|Global developmental delay|Hypertelorism|Intellectual disability|Long philtrum|Microcephaly|Prominent nasal bridge|Radial deviation of finger|Round face|Scoliosis|Seizure|Short neck|Short stature|Single transverse palmar crease|Strabismus|Syndactyly|Synophrys|Telecanthus|Thoracic kyphosis|Triangular face	KBG SYNDROME; KBGS	0	0.397615	NA	NA	6	abnormal retinal vasculature morphology|Broad face|Decreased body weight|Hypercholesterolemia|Kyphosis|Osteopenia
BBS10	ENSG00000179941	protein_coding	2.166	859	20	0.0003646	0.450279	2	2.56879e-16	0.498003	744	0.455021	1.357	3	2	0.572679	NA	0.683003	458	1f	0.405886	1.48984	0.711059	4	Ataxia | Cognitive impairment | Intellectual disability | Neurological speech impairment	56	Abnormal electroretinogram|Aganglionic megacolon|Astigmatism|Ataxia|Brachydactyly|Cataract|Cognitive impairment|Cryptorchidism|Decreased testicular size|Delayed speech and language development|Dental crowding|Diabetes mellitus|Downslanted palpebral fissures|Finger syndactyly|Foot polydactyly|Gait imbalance|Glaucoma|Global developmental delay|Hearing impairment|Hepatic fibrosis|High, narrow palate|High palate|Hirsutism|Hypertension|Hypodontia|Hypogonadism|Hypoplasia of penis|Intellectual disability|Low-set, posteriorly rotated ears|Macrocephaly|Medial flaring of the eyebrow|Micropenis|Multicystic kidney dysplasia|Myopia|Nephrotic syndrome|Neurological speech impairment|Nystagmus|Obesity|Pigmentary retinopathy|Polydactyly|Poor coordination|Postaxial hand polydactyly|Prominent nasal bridge|Radial deviation of finger|Renal cyst|Renal insufficiency|Retinal degeneration|Retinal dystrophy|Rod-cone dystrophy|Short foot|Short neck|Short stature|Skeletal muscle atrophy|Specific learning disability|Strabismus|Syndactyly	BARDET-BIEDL SYNDROME 10; BBS10	0	0.383181	NA	NA	6	Decreased body weight|Glucose intolerance|Obesity|Pallor|Polyphagia|Retinal degeneration
STX2	ENSG00000111450	protein_coding	2.16536	860	22	8.75751e-06	0.676136	2	1.75291e-11	0.397934	1113	0.415675	1.105	3	2	0.364778	NA	0.687358	273	1c	0.470113	1.48571	0	NA	NA	NA	NA	NA	0	0.32791	NA	NA	5	Abnormal mitochondrial morphology|Abnormal spermatogenesis|Azoospermia|Decreased testicular size|Male infertility
OTUD7A	ENSG00000169918	protein_coding	2.16524	861	22	3.041e-05	0.628963	2	3.04668e-23	0.599606	1566	0.220648	0.333	3	1	0.311462	NA	0.568799	224	1f	0.316032	1.27861	0	NA	NA	NA	NA	NA	0	0.467784	1	Ataxia	5	Abnormal facial shape|Ataxia|Behavioral abnormality|Decreased body weight|Delayed eruption of teeth
VN1R1	ENSG00000178201	protein_coding	2.16517	862	22	4.057e-06	0.501743	2	1.01957e-43	0.630168	1056	0.417611	NA	2	2	0.224769	NA	0.718589	488	1a	0.352313	1.9517	0	NA	NA	NA	NA	NA	0	0	NA	NA	NA	NA
MIPEP	ENSG00000027001	protein_coding	2.16505	863	22	8.574e-05	0.625249	2	1.53893e-26	0.594354	1312	0.448578	1.035	2	2	0.181889	NA	0.590893	263	1a	0.367562	1.16828	0.395203	2	Seizure | Spasticity	11	Cataract|Failure to thrive|Feeding difficulties|Generalized hypotonia|Global developmental delay|Hypertrophic cardiomyopathy|Increased serum lactate|Lactic acidosis|Microcephaly|Seizure|Spasticity	COMBINED OXIDATIVE PHOSPHORYLATION DEFICIENCY 31; COXPD31	0	0	NA	NA	NA	NA
ZNF117	ENSG00000152926	protein_coding	2.16502	864	22	6e-07	0.355103	2	1.00733e-40	0.60244	2526	0.461857	1.717	4	3	0.2615	NA	0.797967	1903	1b	0.36111	2.36319	0	NA	NA	NA	NA	NA	0	0	NA	NA	NA	NA
MRPL23	ENSG00000214026	protein_coding	2.16485	865	22	0.0002134	0.661538	2	1.43412e-77	0.661991	833	0.601155	1.931	7	6	0.478111	NA	0.719115	194	2a	0.521988	1.69182	0	NA	NA	NA	NA	NA	0	0.162394	NA	NA	2	Failure to thrive|Osteopenia
PROB1	ENSG00000228672	protein_coding	2.16485	866	20	4.295e-05	0.477262	2	1.87449e-30	0.607685	898	0.602905	0.71	5	4	0.40232	NA	0.892709	759	1a	0.44492	2.81543	0	NA	NA	NA	NA	NA	0	0	NA	NA	NA	NA
PLXNA2	ENSG00000076356	protein_coding	2.16468	867	22	2.517e-05	0.675819	3	5.37035e-08	0.383071	1035	0.481446	0.435	6	3	0.500593	0.0452	0.629631	124	2a	0.47604	1.41557	0	NA	NA	NA	NA	NA	0	0.169627	1	Ataxia	2	Abnormality of neuronal migration|Ataxia
CUX1	ENSG00000257923	protein_coding	2.16429	868	22	5.012e-05	0.668263	2	6.15719e-05	0.209699	1559	0.394554	0.163	5	2	0.254357	0.002	0.655512	176	1b	0.480904	1.41766	0.593755	4	Dystonia | Intellectual disability | Seizure | Spasticity	41	Abnormal facial shape|Abnormal hippocampus morphology|Abnormality of movement|Abnormality of the cerebral white matter|Autistic behavior|Bilateral tonic-clonic seizure|Cerebral atrophy|Cerebral visual impairment|Chorea|Dilation of lateral ventricles|Dyskinesia|Dystonia|Feeding difficulties|Focal impaired awareness seizure|Focal motor seizure|Focal-onset seizure|Gastroesophageal reflux|Gastrostomy tube feeding in infancy|Generalized hypotonia|Generalized myoclonic seizure|Generalized-onset seizure|Global developmental delay|Hypoplasia of the corpus callosum|Hypotonia|Intellectual disability|Intellectual disability, mild|Intellectual disability, moderate|Intellectual disability, profound|Intellectual disability, severe|Leukoencephalopathy|Microcephaly|Oculogyric crisis|Poor speech|Scoliosis|Seizure|Self-injurious behavior|Short stature|Sleep disturbance|Spasticity|Status epilepticus|Stereotypy	GLOBAL DEVELOPMENTAL DELAY WITH OR WITHOUT IMPAIRED INTELLECTUAL DEVELOPMENT; GDDI	0	0.393178	NA	NA	8	Abnormal hair morphology|Alopecia|Cachexia|Decreased serum testosterone level|Failure to thrive|Hypoplasia of the thymus|Respiratory insufficiency|Sparse hair
CCDC65	ENSG00000139537	protein_coding	2.16417	869	22	0.0001919	0.495809	2	1.54393e-45	0.634066	652	0.688356	1.122	8	7	0.649571	NA	0.711502	431	1b	0.414654	1.69716	0.252309	NA	NA	19	Abnormal heart morphology|Abnormality of cardiovascular system morphology|Abnormality of the skeletal system|Bronchiectasis|Chronic sinusitis|Conductive hearing impairment|Delayed speech and language development|Hearing impairment|Hydrocephalus|Male infertility|Morphological central nervous system abnormality|Recurrent respiratory infections|Recurrent sinusitis|Respiratory insufficiency|Respiratory tract infection|Rod-cone dystrophy|Sinusitis|Situs inversus totalis|Ventriculomegaly	CILIARY DYSKINESIA, PRIMARY, 27; CILD27	0	0.0229096	NA	NA	1	Retinal dysplasia
CAT	ENSG00000121691	protein_coding	2.16417	870	22	2.174e-06	0.668793	2	6.88468e-23	0.509255	943	0	1.054	1	0	NA	NA	0.772318	339	1b	0.466508	2.05397	0.209641	1	Parkinsonism	7	Arteriosclerosis|Gingival bleeding|Pain|Parkinsonism|Schizophrenia|Type I diabetes mellitus|Type II diabetes mellitus	ACATALASEMIA	0	0.155377	NA	NA	2	Hypocholesterolemia|Hypotriglyceridemia
NDUFAF8	ENSG00000224877	protein_coding	2.16403	871	22	1.709e-05	0.609111	3	6.80109e-11	0.373338	788	0	1.757	0	0	NA	NA	0.691649	268	1b	0.522149	1.32246	0.554923	2	Ataxia | Seizure	37	Abnormal mitochondria in muscle tissue|Ataxia|Blindness|Diabetes mellitus|Encephalopathy|Failure to thrive|Feeding difficulties|Feeding difficulties in infancy|Global developmental delay|Hepatomegaly|Hypertrophic cardiomyopathy|Hypoglycemia|Hypotonia|Hypsarrhythmia|Increased CSF lactate|Increased serum pyruvate|Intrauterine growth retardation|Lactic acidosis|Lethargy|Leukodystrophy|Leukoencephalopathy|Microcephaly|Muscle weakness|Nystagmus|Optic atrophy|Optic disc pallor|Optic neuropathy|Paroxysmal involuntary eye movements|Poor eye contact|Poor head control|Ptosis|Respiratory failure requiring assisted ventilation|Respiratory insufficiency|Seizure|Sensorineural hearing impairment|Strabismus|Vomiting	MITOCHONDRIAL COMPLEX I DEFICIENCY, NUCLEAR TYPE 34; MC1DN34	0	0	NA	NA	NA	NA
TDP2	ENSG00000111802	protein_coding	2.16401	872	22	4.299e-05	0.545068	2	3.78928e-19	0.394894	743	0.396378	1.134	3	2	0.294793	NA	0.620148	174	1d	0.38544	1.52914	0.601985	3	Ataxia | Intellectual disability | Seizure	12	Abnormal facial shape|Arrhythmia|Ataxia|Brachycephaly|Easy fatigability|Generalized hypotonia|Hypersomnia|Hyponatremia|Intellectual disability|Microcephaly|Neutropenia|Seizure	SPINOCEREBELLAR ATAXIA, AUTOSOMAL RECESSIVE 23; SCAR23	0	0	NA	NA	NA	NA
MEPCE	ENSG00000146834	protein_coding	2.16383	873	23	2.133e-18	0.673669	2	1.73722e-24	0.519736	508	0	0.21	2	0	NA	NA	0.715851	251	1b	0.504592	1.60637	0	NA	NA	NA	NA	NA	0	0.26669	1	abnormal sleep behavior	3	abnormal sleep behavior|Failure to thrive|Leukopenia
ZNF83	ENSG00000167766	protein_coding	2.16382	874	22	7.22e-05	0.682865	2	2.65585e-51	0.631418	1522	0.485053	NA	12	7	0.337643	0.01345	0.750333	342	1b	0.398659	2.14849	0	NA	NA	NA	NA	NA	0	0	NA	NA	NA	NA
SEC14L6	ENSG00000214491	protein_coding	2.16373	875	22	2.985e-05	0.416991	2	2.95107e-41	0.634296	1257	0.5742	1.063	6	4	0.621536	0.001	0.788392	723	1a	0.473423	1.91464	0	NA	NA	NA	NA	NA	0	0	NA	NA	NA	NA
CFD	ENSG00000197766	protein_coding	2.16367	876	23	9.10013e-07	0.755369	2	4.10611e-34	0.571251	834	0.176248	1.678	2	1	0.344071	0.001	0.697196	81	1b	0.628368	1.5273	0	NA	NA	NA	NA	COMPLEMENT FACTOR D DEFICIENCY; CFDD	0	0	NA	NA	NA	NA
DDX55	ENSG00000111364	protein_coding	2.16353	877	23	8e-06	0.374416	2	1.90752e-50	0.630995	945	0.30386	0.869	4	2	0.253741	NA	0.772633	537	1b	0.412453	2.10104	0	NA	NA	NA	NA	NA	0	0.163701	NA	NA	2	Failure to thrive|Increased bone mineral density
TESC	ENSG00000088992	protein_coding	2.16339	878	22	1.182e-05	0.567794	3	2.83403e-30	0.748115	897	0	0.675	0	0	NA	NA	0.708226	332	1b	0.453943	1.62385	0	NA	NA	NA	NA	NA	0	0	NA	NA	NA	NA
ABHD12	ENSG00000100997	protein_coding	2.16325	879	21	0.0002198	0.583279	2	1.32947e-36	0.500076	1549	0.155472	0.763	4	1	0.329741	NA	0.770267	1258	1a	0.422934	1.91997	0.566049	4	Ataxia | Babinski sign | Dysarthria | Spasticity	19	Ataxia|Babinski sign|Cerebellar atrophy|Decreased nerve conduction velocity|Distal amyotrophy|Distal sensory impairment|Dysarthria|Dysmetria|Hyperreflexia|Hyporeflexia|Intention tremor|Nystagmus|Optic atrophy|Pes cavus|Polyneuropathy|Rod-cone dystrophy|Sensorimotor neuropathy|Sensorineural hearing impairment|Spasticity	POLYNEUROPATHY, HEARING LOSS, ATAXIA, RETINITIS PIGMENTOSA, AND CATARACT; PHARC	0	0.321495	1	Ataxia	4	Ataxia|Hearing impairment|Hyperactivity|Muscle weakness
FDXR	ENSG00000161513	protein_coding	2.16276	880	21	8.58153e-06	0.67426	2	2.59279e-14	0.539244	525	0.0204757	0.818	4	0	0.0812	NA	0.649674	139	1b	0.531949	1.2951	0.608931	3	Ataxia | Seizure | Spasticity	33	Abnormal corpus callosum morphology|Abnormality of movement|Abnormality of the basal ganglia|Ambiguous genitalia|Ataxia|Blindness|Cataract|Cerebellar atrophy|Cerebellar vermis hypoplasia|Delayed fine motor development|Delayed gross motor development|Delayed speech and language development|Developmental regression|Diffuse cerebral atrophy|EEG abnormality|Failure to thrive|Gait ataxia|Global developmental delay|Hearing impairment|Hypoplasia of the corpus callosum|Hypotonia|Microcephaly|Muscular hypotonia of the trunk|Nystagmus|Ophthalmoplegia|Optic atrophy|Pallor|Poor speech|Rod-cone dystrophy|Seizure|Small basal ganglia|Spasticity|Visual impairment	AUDITORY NEUROPATHY AND OPTIC ATROPHY; ANOA	0	0	NA	NA	NA	NA
TRIB3	ENSG00000101255	protein_coding	2.16239	881	22	6.72e-07	0.776689	2	5.73655e-29	0.594	773	0.128184	1.888	3	1	0.382852	NA	0.742488	87	1d	0.624244	1.86081	0	NA	NA	NA	NA	NA	0	0.00752585	NA	NA	1	Failure to thrive
LRP4	ENSG00000134569	protein_coding	2.16224	882	23	2.439e-07	0.513643	1	1.46325e-05	0.187669	702	0.61009	0.416	12	6	0.787833	0.015	0.795319	325	1a	0.480281	2.197	0.410751	NA	NA	56	Abnormal form of the vertebral bodies|Abnormality of eye movement|Abnormality of masticatory muscle|Abnormality of the metacarpal bones|Cataract|Craniofacial hyperostosis|Delayed gross motor development|Diplopia|Downslanted palpebral fissures|Easy fatigability|Ectropion|EMG: decremental response of compound muscle action potential to repetitive nerve stimulation|EMG: myopathic abnormalities|Facial asymmetry|Facial palsy|Finger syndactyly|Frontal bossing|Hearing impairment|High, narrow palate|High palate|Hip dislocation|Hypertelorism|Hypodontia|Hypothyroidism|Increased bone mineral density|Macrocephaly|Malar flattening|Mandibular prognathia|Micrognathia|Micromelia|Muscle weakness|Nail dysplasia|Nystagmus|Ophthalmoparesis|Optic atrophy|Prominent forehead|Proptosis|Protruding ear|Ptosis|Reduced tendon reflexes|Renal agenesis|Renal hypoplasia|Renal hypoplasia/aplasia|Respiratory insufficiency|Restrictive ventilatory defect|Scoliosis|Sensorineural hearing impairment|Short nose|Short philtrum|Shoulder girdle muscle weakness|Skeletal muscle atrophy|Syndactyly|Tall stature|Tetraparesis|Toe syndactyly|Upper limb muscle weakness	CENANI-LENZ SYNDACTYLY SYNDROME; CLSS | SCLEROSTEOSIS 2; SOST2 | MYASTHENIC SYNDROME, CONGENITAL, 17; CMS17	0	0.350572	NA	NA	6	Abnormal motor neuron morphology|Brachydactyly|Polydactyly|Renal agenesis|Respiratory insufficiency|Syndactyly
IREB2	ENSG00000136381	protein_coding	2.16182	883	21	4.305e-05	0.502512	1	2.25346e-26	0.302661	838	0	0.223	1	0	NA	NA	0.737933	419	1d	0.394172	1.99046	0.551009	4	Babinski sign | Dystonia | Seizure | Spasticity	16	Absent speech|Babinski sign|Chorea|Choreoathetosis|Dystonia|EEG abnormality|Global developmental delay|Hyperreflexia|Low-set ears|Orofacial dyskinesia|Poor eye contact|Poor head control|Ptosis|Seizure|Short philtrum|Spasticity	NEURODEGENERATION, EARLY-ONSET, WITH CHOREOATHETOID MOVEMENTS AND MICROCYTIC ANEMIA; NDCAMA	0	0.787909	2	Ataxia | Gait disturbance	14	abnormal duodenum morphology|Abnormal erythrocyte morphology|Abnormality of thalamus morphology|Abnormal posturing|Ataxia|Bradykinesia|Cerebellar dysplasia|Dysplastic corpus callosum|Elevated hepatic iron concentration|Gait disturbance|Iron accumulation in brain|Kyphosis|Thrombocytopenia|Tremor
SMOC1	ENSG00000198732	protein_coding	2.1616	884	22	4.534e-05	0.667076	2	4.33691e-10	0.300373	988	0.245576	0.592	2	1	0.356967	NA	0.590163	163	2b	0.402243	1.26726	0.354934	1	Intellectual disability	39	Abnormal form of the vertebral bodies|Abnormal hair morphology|Abnormality of the metacarpal bones|Anophthalmia|Cleft palate|Cleft upper lip|Clinodactyly of the 5th finger|Cryptorchidism|Deep philtrum|Depressed nasal bridge|Downslanted palpebral fissures|Failure to thrive|Finger syndactyly|Frontal bossing|Growth delay|High palate|Hip dislocation|Horseshoe kidney|Hydrocephalus|Intellectual disability|Intellectual disability, moderate|Intellectual disability, severe|Long philtrum|Low-set ears|Low-set, posteriorly rotated ears|Micrognathia|Microphthalmia|Optic atrophy|Postaxial foot polydactyly|Postaxial hand polydactyly|Posteriorly rotated ears|Prominent forehead|Short nose|Short palpebral fissure|Short stature|Single transverse palmar crease|Talipes equinovarus|Thin vermilion border|Toe syndactyly	MICROPHTHALMIA WITH LIMB ANOMALIES; MLA	0	0.532442	1	Gait disturbance	19	Abnormality of pelvic girdle bone morphology|abnormal pollex morphology|Behavioral abnormality|Cleft palate|Decreased body weight|decreased circulating iron level|Decreased HDL cholesterol concentration|Failure to thrive|Gait disturbance|High palate|Hyperactivity|increased anxiety-related response|Iris coloboma|Microphthalmia|Retinal coloboma|Retinal degeneration|Retinal dysplasia|Syndactyly|Talipes equinovarus
FAT2	ENSG00000086570	protein_coding	2.16151	885	22	0.0001832	0.574825	2	7.44418e-17	0.534864	1184	0.587137	0.507	29	13	0.6965	NA	0.65557	500	1b	0.334339	1.535	0.556183	2	Ataxia | Dysarthria	6	Ataxia|Cerebellar atrophy|Dysarthria|Gait ataxia|Limb ataxia|Nystagmus	SPINOCEREBELLAR ATAXIA 45; SCA45	0	0	NA	NA	NA	NA
INSR	ENSG00000171105	protein_coding	2.16147	886	22	7.19e-05	0.738351	2	6.25939e-06	0.347041	1145	0.357586	0.453	7	2	0.517033	NA	0.588211	123	1f	0.463976	1.14992	0.4793	2	Intellectual disability | Seizure	64	Abdominal distention|Abnormality of the dentition|Anteverted nares|Atrial septal defect|Cardiomyopathy|Central hypothyroidism|Cholestasis|CNS demyelination|Coarse facial features|Coma|Decreased body weight|Delayed puberty|Delayed skeletal maturation|Dental crowding|Diabetic ketoacidosis|Dry skin|Facial hypertrichosis|Failure to thrive|Fatigue|Generalized hyperpigmentation|Global developmental delay|Hepatic fibrosis|Hepatomegaly|High palate|Hirsutism|Hyperinsulinemia|Hyperkeratosis|Hypermelanotic macule|Hypertelorism|Hypertrichosis|Hypertrophic cardiomyopathy|Hypoglycemia|Hypothyroidism|Impaired glucose tolerance|Insulin-resistant diabetes mellitus|Intellectual disability|Intrauterine growth retardation|Low-set ears|Macroglossia|Mandibular prognathia|Microcephaly|Muscular hypotonia of the trunk|Myopia|Nail dysplasia|Peripheral neuropathy|Pointed chin|Polydactyly|Premature graying of hair|Prominent nasal bridge|Proptosis|Protruding ear|Recurrent infections|Retinopathy|Seizure|Severe global developmental delay|Short stature|Skeletal muscle atrophy|Thickened skin|Thick lower lip vermilion|Thick vermilion border|Type II diabetes mellitus|Ventricular septal defect|Wide mouth|Wide nose	DONOHUE SYNDROME | PINEAL HYPERPLASIA, INSULIN-RESISTANT DIABETES MELLITUS, AND SOMATIC ABNORMALITIES | HYPERINSULINEMIC HYPOGLYCEMIA, FAMILIAL, 5; HHF5 | DIABETES MELLITUS, INSULIN-RESISTANT, WITH ACANTHOSIS NIGRICANS	0	0.409021	NA	NA	13	Abnormality of the liver|Abnormal mitochondrial morphology|Abnormal spermatogenesis|Decreased body weight|Elevated hepatic transaminase|Failure to thrive|Hepatic steatosis|Hepatomegaly|Hyperinsulinemia|Hypertriglyceridemia|Hypotriglyceridemia|ketoacidosis|Polyphagia
TMEM39A	ENSG00000176142	protein_coding	2.16108	887	22	7.019e-06	0.474768	2	1.02118e-37	0.408023	895	0.616032	0.338	2	2	0.563414	NA	0.738458	455	1b	0.360621	2.09289	0	NA	NA	NA	NA	NA	0	0.0588446	NA	NA	1	Failure to thrive
HPR	ENSG00000261701	protein_coding	2.16091	888	22	0.0001339	0.598236	2	2.81688e-99	0.668808	1310	0.587227	1.599	5	5	0.391733	0.01205	0.776492	850	1b	0.427818	1.97906	0	NA	NA	NA	NA	NA	0	0.0374618	NA	NA	1	Abnormal renal physiology
FGD4	ENSG00000139132	protein_coding	2.16077	889	22	6.617e-06	0.689938	2	7.17994e-05	0.385702	1587	0.328665	0.462	5	2	0.246091	0.012	0.684834	373	2a	0.360533	1.75849	0.331641	NA	NA	15	Areflexia|Decreased motor nerve conduction velocity|Decreased number of peripheral myelinated nerve fibers|Distal lower limb amyotrophy|Distal lower limb muscle weakness|Distal sensory impairment|Hyporeflexia|Motor delay|Onion bulb formation|Peripheral demyelination|Pes cavus|Scoliosis|Talipes equinovarus|Upper limb muscle weakness|Waddling gait	CHARCOT-MARIE-TOOTH DISEASE, TYPE 4H; CMT4H	0	0.285622	NA	NA	3	Abnormal nervous system electrophysiology|Decreased nerve conduction velocity|Peripheral demyelination
XRCC1	ENSG00000073050	protein_coding	2.16065	890	22	1.127e-10	0.639865	1	2.45682e-10	0.24376	750	0.561648	0.74	6	4	0.481312	NA	0.615115	153	1b	0.471719	1.21885	0	NA	NA	NA	NA	SPINOCEREBELLAR ATAXIA, AUTOSOMAL RECESSIVE 26; SCAR26	0	0.651824	2	Ataxia | Seizure	4	Ataxia|Decreased body weight|Failure to thrive|Seizure
IL34	ENSG00000157368	protein_coding	2.16064	891	23	4e-10	0.820001	1	5.20085e-06	0.195769	876	0.536181	0.574	2	2	0.380455	NA	0.61843	130	1b	0.510263	1.17423	0	NA	NA	NA	NA	NA	1	0	NA	NA	NA	NA
ZNF302	ENSG00000089335	protein_coding	2.1605	892	23	4e-07	0.37346	2	1.44269e-28	0.607497	599	0.594432	1.015	6	5	0.344577	NA	0.618679	305	1f	0.403355	1.17535	0	NA	NA	NA	NA	NA	0	0	NA	NA	NA	NA
FRAS1	ENSG00000138759	protein_coding	2.16018	893	22	0.000281	0.660319	2	9.34719e-12	0.406415	2207	0.663821	0.658	29	17	0.508571	0.2227	0.583815	365	1d	0.337147	1.08955	0.34282	1	Intellectual disability	40	Abnormal cortical gyration|Abnormal heart morphology|Abnormality of cardiovascular system morphology|Abnormality of the pinna|Abnormality of the thymus|Ambiguous genitalia|Anal atresia|Anophthalmia|Blindness|Cleft palate|Cleft upper lip|Conductive hearing impairment|Corneal opacity|Cryptorchidism|Dental crowding|Depressed nasal bridge|Difficulty in tongue movements|Encephalocele|Finger syndactyly|High palate|Hydrocephalus|Hypertelorism|Hypoplasia of penis|Hypospadias|Intellectual disability|Low-set ears|Low-set, posteriorly rotated ears|Microcephaly|Micropenis|Microphthalmia|Multicystic kidney dysplasia|Oral cleft|Pulmonary hypoplasia|Renal hypoplasia|Renal hypoplasia/aplasia|Toe syndactyly|Umbilical hernia|Wide intermamillary distance|Wide nasal bridge|Wide nose	FRASER SYNDROME 1; FRASRS1	0	0.430606	NA	NA	10	Abnormal bleeding|Abnormality of the orbital region|Micrognathia|Microphthalmia|Narrow palpebral fissure|Preaxial polydactyly|Renal agenesis|Renal cyst|Syndactyly|Talipes equinovarus
GNB3	ENSG00000111664	protein_coding	2.16002	894	22	4.557e-05	0.579085	2	1.26176e-47	0.62864	524	0.255369	1.378	2	1	0.609111	NA	0.774774	152	1a	0.511324	2.28723	0.217253	NA	NA	9	Abnormality of retinal pigmentation|Color vision defect|Hypermetropia|Myopia|Nyctalopia|Nystagmus|Photophobia|Reduced visual acuity|Strabismus	HYPERTENSION, ESSENTIAL | NIGHT BLINDNESS, CONGENITAL STATIONARY, TYPE 1H; CSNB1H	0	0	NA	NA	NA	NA
ARHGEF19	ENSG00000142632	protein_coding	2.15991	895	22	8.36598e-05	0.413723	2	1.04324e-42	0.641253	732	0.639628	1.151	7	6	0.5	5e-05	0.890875	406	1a	0.522366	2.66582	0	NA	NA	NA	NA	NA	0	0	NA	NA	NA	NA
RUVBL2	ENSG00000183207	protein_coding	2.15978	896	22	5.259e-05	0.607635	2	6.19573e-26	0.6004	666	0.332139	0.111	4	1	0.543643	0	0.718344	117	1d	0.552133	1.82447	0	NA	NA	NA	NA	NA	0	0.282119	NA	NA	4	Decreased circulating IgG level|Decreased circulating total IgM|Failure to thrive|T lymphocytopenia
ATP23	ENSG00000166896	protein_coding	2.15978	897	22	0.0001309	0.438939	3	4.75181e-55	0.890518	1095	0.105592	1.23	3	1	0.185077	NA	0.913426	765	1b	0.375471	3.24568	0	NA	NA	NA	NA	NA	0	0	NA	NA	NA	NA
CAPRIN2	ENSG00000110888	protein_coding	2.15955	898	22	3.519e-06	0.559089	2	1.38252e-23	0.545128	856	0.453477	0.381	6	3	0.283963	0.11745	0.562069	215	1b	0.339872	1.15748	0	NA	NA	NA	NA	NA	0	0.192526	NA	NA	2	Cataract|Corneal opacity
PNPLA5	ENSG00000100341	protein_coding	2.1595	899	22	9.90705e-05	0.487462	2	1.78079e-28	0.55765	1025	0.679622	1.05	9	6	0.62369	0.2956	0.681947	541	1f	0.376643	1.54697	0	NA	NA	NA	NA	NA	0	0.260464	NA	NA	3	Failure to thrive|Glucose intolerance|Hypocholesterolemia
JMJD1C	ENSG00000171988	protein_coding	2.15946	900	21	3.054e-05	0.560009	2	0.000214184	0.227115	1374	0.779503	0.072	7	6	0.354967	NA	0.666425	313	2a	0.44246	1.37649	0.490203	2	Intellectual disability | Seizure	85	Abnormal eyelid morphology|Abnormal facial shape|Abnormality of cardiovascular system morphology|Abnormality of the dentition|Abnormality of the pharynx|Abnormal pulmonary valve morphology|Aganglionic megacolon|Anal atresia|Anxiety|Arachnodactyly|Arthritis|Atrial septal defect|Attention deficit hyperactivity disorder|Behavioral abnormality|Bipolar affective disorder|Bowel incontinence|Bulbous nose|Cataract|Cholelithiasis|Cleft palate|Conductive hearing impairment|Constipation|Corneal neovascularization|Cryptorchidism|Depressivity|Downslanted palpebral fissures|Dysphasia|Epicanthus|Failure to thrive|Feeding difficulties in infancy|Foot polydactyly|Gastroesophageal reflux|Glaucoma|Global developmental delay|Hand polydactyly|Hearing impairment|Hydrocephalus|Hypertelorism|Hypopigmented skin patches|Hypoplasia of the thymus|Hypospadias|Hypothyroidism|Hypotonia|Immunodeficiency|Inguinal hernia|Intellectual disability|Intellectual disability, mild|Intrauterine growth retardation|Long face|Long philtrum|Low-set ears|Malar flattening|Meningocele|Microcephaly|Micrognathia|Microphthalmia|Myalgia|Narrow mouth|Obesity|Occipital myelomeningocele|Optic atrophy|Overfolded helix|Patent ductus arteriosus|Polycystic kidney dysplasia|Polyhydramnios|Prominent nasal bridge|Ptosis|Renal hypoplasia|Schizophrenia|Scoliosis|Seizure|Short neck|Short philtrum|Short stature|Specific learning disability|Splenomegaly|Strabismus|Talipes equinovarus|Telecanthus|Thrombocytopenia|Umbilical hernia|Upslanted palpebral fissure|Varicose veins|Ventricular septal defect|Wide nasal bridge	NA	0	0.183302	NA	NA	2	Decreased testicular size|Mydriasis
OXTR	ENSG00000180914	protein_coding	2.15893	901	22	0.00015437	0.669275	2	1.73585e-47	0.613743	1040	0.551112	1.268	5	3	0.763828	NA	0.661363	368	1b	0.375937	1.52554	0.0589517	NA	NA	1	Hepatic fibrosis	NA	0	0.175763	NA	NA	2	Decreased body weight|Hyperactivity
GSTP1	ENSG00000084207	protein_coding	2.15891	902	22	0.000428971	0.577737	3	5.45916e-34	0.913143	797	0.409487	0.853	3	2	0.274889	NA	0.779158	369	1a	0.459556	2.09479	0	NA	NA	NA	NA	NA	0	0	NA	NA	NA	NA
TMEM216	ENSG00000187049	protein_coding	2.15889	903	20	3.485e-05	0.264846	2	7.24826e-22	0.589177	433	0.243931	1.37	2	1	0.56228	NA	0.696644	229	1b	0.449039	1.72139	0.784873	5	Ataxia | Gait disturbance | Intellectual disability | Oculomotor apraxia | Seizure	146	Abnormal corpus callosum morphology|Abnormal foot morphology|Abnormal heart morphology|Abnormality of cardiovascular system morphology|Abnormality of neuronal migration|Abnormality of ocular smooth pursuit|Abnormality of the hypothalamus-pituitary axis|Abnormal oral frenulum morphology|Abnormal renal physiology|Abnormal saccadic eye movements|Accessory oral frenulum|Aganglionic megacolon|Agenesis of cerebellar vermis|Ambiguous genitalia|Anencephaly|Anophthalmia|Anteverted nares|Aplasia/Hypoplasia of the cerebellar vermis|Aplasia/Hypoplasia of the corpus callosum|Apnea|Ataxia|Autistic behavior|Behavioral abnormality|Bilateral cryptorchidism|Bile duct proliferation|Biparietal narrowing|Blindness|Brachydactyly|Brainstem dysplasia|Broad nasal tip|Cataract|Central apnea|Central Y-shaped metacarpal|Cerebellar vermis hypoplasia|Chorioretinal coloboma|Cleft palate|Cleft upper lip|Clinodactyly|Conductive hearing impairment|Congenital hepatic fibrosis|Cryptorchidism|Dandy-Walker malformation|Depressed nasal bridge|Depressed nasal ridge|Dilated fourth ventricle|Dolichocephaly|Dysgenesis of the cerebellar vermis|Dyspnea|Elongated superior cerebellar peduncle|Encephalocele|Enlarged fossa interpeduncularis|Epicanthus|Episodic tachypnea|Esotropia|Failure to thrive|Feeding difficulties in infancy|Finger clinodactyly|Foot polydactyly|Frontal bossing|Full cheeks|Gait disturbance|Generalized hypotonia|Global developmental delay|Gray matter heterotopia|Growth delay|Hamartoma of tongue|Hand polydactyly|Hepatic fibrosis|Hepatic steatosis|Hepatomegaly|Highly arched eyebrow|High palate|Hydrocephalus|Hypertelorism|Hypoplasia of olfactory tract|Hypoplasia of the brainstem|Hypoplastic male external genitalia|Hypothalamic hamartoma|Hypotonia|Impaired smooth pursuit|Intellectual disability|Intellectual disability, progressive|Intellectual disability, severe|Intrauterine growth retardation|Iris coloboma|Lobulated tongue|Long face|Low-set ears|Low-set, posteriorly rotated ears|Macrocephaly|Meningocele|Mesoaxial hand polydactyly|Mesoaxial polydactyly|Microcephaly|Microcornea|Micrognathia|Microphthalmia|Midline notch of upper alveolar ridge|Molar tooth sign on MRI|Multicystic kidney dysplasia|Neonatal breathing dysregulation|Nephronophthisis|Nephropathy|Nystagmus|Occipital meningocele|Oculomotor apraxia|Optic atrophy|Optic nerve coloboma|Polycystic kidney dysplasia|Polydactyly|Postaxial foot polydactyly|Postaxial hand polydactyly|Postaxial polydactyly|Posteriorly rotated ears|Preaxial foot polydactyly|Preaxial hand polydactyly|Preaxial polydactyly|Prominent nasal bridge|Psychomotor retardation|Ptosis|Radial deviation of finger|Renal agenesis|Renal corticomedullary cysts|Renal cyst|Renal dysplasia|Renal hypoplasia/aplasia|Renal insufficiency|Renal tubular atrophy|Retinal dystrophy|Scoliosis|Seizure|Short stature|Situs inversus totalis|Sloping forehead|Stage 5 chronic kidney disease|Strabismus|Syndactyly|Tachypnea|Thickened superior cerebellar peduncle|Toe syndactyly|Tongue nodules|Tremor|Tubulointerstitial fibrosis|Undetectable electroretinogram|Visual impairment|Wide mouth	MECKEL SYNDROME, TYPE 2; MKS2 | JOUBERT SYNDROME 2; JBTS2	0	0	NA	NA	NA	NA
GNAQ	ENSG00000156052	protein_coding	2.15883	904	22	0.0001803	0.457806	3	1.36195e-10	0.515805	1206	0	0.302	0	0	NA	NA	0.657024	363	1f	0.405246	1.38378	0.616683	6	Abnormality of vision | Cerebral cortical atrophy | Dysphagia | Intellectual disability | Neurological speech impairment | Seizure	35	Abnormal fundus morphology|Abnormality of eye movement|Abnormality of the cerebral vasculature|Abnormality of the orbital region|Abnormality of vision|Arrhythmia|Attention deficit hyperactivity disorder|Autistic behavior|Behavioral abnormality|Blindness|Cerebral calcification|Cerebral cortical atrophy|Conjunctival telangiectasia|Corneal dystrophy|Dysphagia|Glaucoma|Hearing abnormality|Hemiparesis|Hemiplegia|Hydrocephalus|Hypermelanotic macule|Hyperreflexia|Intellectual disability|Intracranial hemorrhage|Iris coloboma|Macrocephaly|Mydriasis|Neurological speech impairment|Optic atrophy|Papule|Scoliosis|Seizure|Strabismus|Stroke|Visual loss	CAPILLARY MALFORMATIONS, CONGENITAL; CMC | STURGE-WEBER SYNDROME; SWS	0	0.413044	1	Ataxia	12	Abdominal distention|Abnormal enzyme/coenzyme activity|Abnormal heart morphology|Abnormal mitochondrial morphology|Abnormal nervous system electrophysiology|Ataxia|Cardiomegaly|Congestive heart failure|Dilated cardiomyopathy|Failure to thrive|Impaired proprioception|Weight loss
GPX1	ENSG00000233276	protein_coding	2.15864	905	20	0.0009435	0.395844	3	2.56625e-32	0.859704	1156	0.510042	1.892	3	3	0.340448	NA	0.721202	953	1a	0.421459	1.56807	0	NA	NA	NA	NA	NA	0	0.387288	NA	NA	6	Abnormal enzyme/coenzyme activity|abnormal mitochondrial physiology|Abnormal testis morphology|Cataract|Decreased body weight|Decreased testicular size
DPM2	ENSG00000136908	protein_coding	2.1585	906	21	6.61e-05	0.533985	2	1.47262e-41	0.636016	502	0.256116	1.124	2	1	0.560636	NA	0.710543	118	1a	0.579542	1.65229	0.409143	1	Seizure	33	Abnormal facial shape|Abnormality of the periventricular white matter|Absent speech|Bradykinesia|Cerebellar hypoplasia|Cerebral white matter atrophy|Deep philtrum|Elevated hepatic transaminase|Elevated serum creatine kinase|Epileptic encephalopathy|External genital hypoplasia|Failure to thrive|Feeding difficulties|Generalized hypotonia|Generalized myoclonic seizure|Global developmental delay|Hepatomegaly|High palate|Micrognathia|Nasogastric tube feeding|Optic atrophy|Osteopenia|Polyhydramnios|Poor head control|Postnatal microcephaly|Primitive reflex|Progressive microcephaly|Recurrent respiratory infections|Respiratory distress|Scoliosis|Seizure|Short nose|Strabismus	CONGENITAL DISORDER OF GLYCOSYLATION, TYPE Iu; CDG1U	0	0.0274831	NA	NA	1	Cardiomegaly
ICA1	ENSG00000003147	protein_coding	2.15811	907	22	3.194e-07	0.81277	3	5.52231e-05	0.490255	1216	0.125567	0.577	4	1	0.1406	NA	0.574438	83	2b	0.383262	1.54156	0	NA	NA	NA	NA	NA	0	0.270024	NA	NA	3	Abnormality of the orbital region|Abnormality of the spleen|abnormal kidney morphology
APP-DT	ENSG00000273492	lncRNA	2.15786	908	22	1e-11	0.775924	2	3.20594e-114	0.669412	1281	0	NA	0	0	NA	NA	0.664137	583	1f	0.324739	1.5952	0	NA	NA	NA	NA	NA	0	0	NA	NA	NA	NA
CXCL16	ENSG00000161921	protein_coding	2.1577	909	22	2.159e-07	0.724414	2	1.56995e-21	0.543315	702	0.248265	1.345	4	2	0.1435	5e-05	0.744222	232	1b	0.485413	1.93572	0	NA	NA	NA	NA	NA	0	0	NA	NA	NA	NA
DHX34	ENSG00000134815	protein_coding	2.15748	910	22	3.433e-05	0.598764	2	6.13657e-31	0.48736	798	0.492295	0.768	11	5	0.473741	0.06455	0.866642	325	1d	0.526905	2.55886	0	NA	NA	NA	NA	NA	0	0	NA	NA	NA	NA
SEMA4B	ENSG00000185033	protein_coding	2.15724	911	22	0.000109	0.613033	3	3.2614e-10	0.467203	1155	0.673347	0.533	6	5	0.462654	0.03225	0.781201	428	1b	0.452846	2.08197	0	NA	NA	NA	NA	NA	0	0	NA	NA	NA	NA
RINL	ENSG00000187994	protein_coding	2.1571	912	22	1.32381e-05	0.524405	2	9.69981e-20	0.59112	513	0.551361	0.768	4	3	0.413318	NA	0.740281	155	1b	0.613165	1.61246	0	NA	NA	NA	NA	NA	0	0	NA	NA	NA	NA
BLOC1S3	ENSG00000189114	protein_coding	2.15698	913	23	2.42147e-43	0.789442	2	3.9529e-11	0.478252	1279	0.164251	1.913	3	1	0.489107	0.0401	0.631321	158	1b	0.478715	1.29781	0.23634	NA	NA	12	Abnormal bleeding|Astigmatism|Bruising susceptibility|Epistaxis|Esotropia|Gingival bleeding|Horizontal nystagmus|Hypermetropia|Myopia|Optic disc pallor|Reduced visual acuity|Visual impairment	HERMANSKY-PUDLAK SYNDROME 8; HPS8	0	0	NA	NA	NA	NA
ALOX12	ENSG00000108839	protein_coding	2.15668	914	23	7e-07	0.587369	2	2.5653e-37	0.433434	624	0.221542	1.039	7	2	0.187111	NA	0.922709	165	1b	0.429023	3.69735	0	NA	NA	NA	NA	NA	0	0	NA	NA	NA	NA
PLA2G4C	ENSG00000105499	protein_coding	2.15663	915	22	0.0001714	0.621552	3	5.05411e-15	0.589668	1162	0.622045	1.006	9	8	0.340364	NA	0.733027	143	1d	0.496187	2.05886	0	NA	NA	NA	NA	NA	0	0	NA	NA	NA	NA
LSP1	ENSG00000130592	protein_coding	2.15663	916	22	0.0002134	0.647836	3	6.93124e-20	0.775703	843	0.420544	0.896	5	3	0.158364	NA	0.660674	91	1b	0.497795	1.71273	0	NA	NA	NA	NA	NA	0	0.0686451	NA	NA	1	Abnormality of the immune system
RHPN2	ENSG00000131941	protein_coding	2.15651	917	22	2.2301e-07	0.683174	2	3.59752e-21	0.507604	1359	0.30286	0.759	6	2	0.413222	0.001	0.765906	649	1d	0.49874	1.66281	0	NA	NA	NA	NA	NA	0	0	NA	NA	NA	NA
FOXRED2	ENSG00000100350	protein_coding	2.15648	918	22	0.0002109	0.675504	2	1.21483e-25	0.555181	964	0.764244	0.622	5	4	0.360481	0.64825	0.871921	392	1a	0.513879	2.56749	0	NA	NA	NA	NA	NA	0	0	NA	NA	NA	NA
MYH14	ENSG00000105357	protein_coding	2.15639	919	22	3.971e-05	0.650971	2	7.76188e-05	0.252249	817	0.640626	0.332	14	4	0.4437	0.7562	0.768339	74	1f	0.448605	2.81882	0.39486	1	Seizure	21	Abnormal foot morphology|Areflexia|Arthritis|Bilateral sensorineural hearing impairment|Decreased nerve conduction velocity|Distal amyotrophy|Distal muscle weakness|EMG: myopathic abnormalities|Fatty replacement of skeletal muscle|Hyporeflexia|Increased variability in muscle fiber diameter|Lower limb muscle weakness|Mildly elevated creatine kinase|Muscle weakness|Myopathy|Peripheral neuropathy|Progressive sensorineural hearing impairment|Proximal muscle weakness|Seizure|Skeletal muscle atrophy|Tremor	DEAFNESS, AUTOSOMAL DOMINANT 4A; DFNA4A | PERIPHERAL NEUROPATHY, MYOPATHY, HOARSENESS, AND HEARING LOSS; PNMHH	0	0.153785	NA	NA	2	axon fasciculation variant|Failure to thrive
AEBP1	ENSG00000106624	protein_coding	2.1561	920	20	0.0003145	0.33743	2	1.59893e-24	0.601152	637	0.512153	0.64	5	3	0.436704	NA	0.796005	383	1b	0.460086	2.20767	0.362344	NA	NA	35	Abnormal facial shape|Abnormal foot morphology|Abnormality of toe|Alopecia|Arachnodactyly|Astigmatism|Bruising susceptibility|Cryptorchidism|Diabetes mellitus|Global developmental delay|Hammertoe|High palate|Hip dislocation|Hypertriglyceridemia|Hypotonia|Inguinal hernia|Joint dislocation|Keratoconjunctivitis sicca|Kyphoscoliosis|Kyphosis|Micrognathia|Mitral valve prolapse|Motor delay|Myopia|Osteoarthritis|Osteopenia|Osteoporosis|Pericardial effusion|Pes planus|Sacral dimple|Short neck|Strabismus|Thoracic scoliosis|Umbilical hernia|Varicose veins	EHLERS-DANLOS SYNDROME, CLASSIC-LIKE, 2; EDSCLL2	0	0.447007	NA	NA	11	Abnormal heart morphology|Abnormality of the liver|Abnormality of the orbital region|Atherosclerosis|Cardiomegaly|Decreased body weight|Failure to thrive|Hyperinsulinemia|Hypocholesterolemia|Hypotriglyceridemia|Obesity
CEP192	ENSG00000101639	protein_coding	2.15585	921	22	9.601e-05	0.488594	2	1.2571e-124	0.67195	1273	0.717974	0.602	14	12	0.577346	0	0.68737	787	1a	0.356607	1.58799	0	NA	NA	NA	NA	NA	0	0	NA	NA	NA	NA
ETFA	ENSG00000140374	protein_coding	2.15575	922	21	2e-06	0.53273	1	2.04706e-14	0.268956	1222	0.629234	0.68	2	2	0.792259	NA	0.766526	708	1b	0.402088	2.03246	0.532892	2	Dysphagia | Seizure	50	Abnormal facial shape|Abnormal heart morphology|Abnormality of the pinna|Abnormality of the skeletal system|Areflexia|Arrhythmia|Cardiomyopathy|Congestive heart failure|Decreased liver function|Depressed nasal bridge|Developmental cataract|Difficulty climbing stairs|Dysphagia|Dyspnea|Elevated hepatic transaminase|Elevated serum creatine kinase|Encephalopathy|Exercise intolerance|Feeding difficulties|Gliosis|Gray matter heterotopia|Hepatic steatosis|Hepatomegaly|High forehead|Hyperlordosis|Hypoglycemia|Hypotonia|Inability to walk|Increased intramyocellular lipid droplets|Increased lactate dehydrogenase level|Lactic acidosis|Macrocephaly|Muscle weakness|Myalgia|Pachygyria|Polycystic kidney dysplasia|Poor head control|Proximal muscle weakness|Pulmonary hypoplasia|Renal cortical cysts|Respiratory distress|Respiratory insufficiency|Restrictive ventilatory defect|Rhabdomyolysis|Scapular winging|Seizure|Skeletal muscle atrophy|Telecanthus|Vomiting|Wide anterior fontanel	MULTIPLE ACYL-CoA DEHYDROGENASE DEFICIENCY; MADD	0	0.00780826	NA	NA	1	Abnormal mitochondrial morphology
LRMDA	ENSG00000148655	protein_coding	2.15572	923	22	1.262e-05	0.853838	2	1.41791e-87	0.662702	3107	0	1.198	0	0	NA	NA	0.6802	881	1b	0.31745	1.67142	0.0761788	NA	NA	3	Myopia|Nystagmus|Photophobia	ALBINISM, OCULOCUTANEOUS, TYPE VII; OCA7	0	0	NA	NA	NA	NA
INPP5B	ENSG00000204084	protein_coding	2.15565	924	20	7.14e-05	0.476975	2	3.52427e-55	0.620828	763	0.631296	0.834	7	5	0.566037	NA	0.717901	332	1b	0.441082	1.74834	0	NA	NA	NA	NA	NA	0	0.157821	NA	NA	2	Abnormal spermatogenesis|Male infertility
AIF1	ENSG00000204472	protein_coding	2.15521	925	21	1.02204e-06	0.6948	2	2.88344e-08	0.425969	1236	0.38095	1.619	1	1	0.457923	NA	0.796783	680	1a	0.487653	1.93378	0	NA	NA	NA	NA	NA	0	0.21894	NA	NA	2	Abnormality of the optic disc|Thrombocytopenia
TAF1C	ENSG00000103168	protein_coding	2.15521	926	22	5.73498e-05	0.717934	2	7.55093e-117	0.667502	1140	0.34263	1.29	12	4	0.338828	0.0059	0.723779	487	1b	0.454974	1.58867	0	NA	NA	NA	NA	NA	0	0	NA	NA	NA	NA
MAP3K21	ENSG00000143674	protein_coding	2.15519	927	22	2.573e-05	0.620768	2	2.93434e-86	0.59389	942	0.437683	0.689	10	5	0.288077	NA	0.681047	359	1f	0.469755	1.31821	0	NA	NA	NA	NA	NA	0	0	NA	NA	NA	NA
SAMD9L	ENSG00000177409	protein_coding	2.15509	928	20	0.000374	0.387143	2	3.55836e-25	0.502698	486	0.661058	0.783	6	5	0.543273	NA	0.530006	161	1f	0.339308	1.0618	0.658934	5	Ataxia | Babinski sign | Dysarthria | Gait disturbance | Neurological speech impairment	25	Abnormality of the cerebral white matter|Anemia|Ankle clonus|Aplasia/Hypoplasia of the cerebellum|Ataxia|Babinski sign|Cerebellar atrophy|Decreased circulating antibody level|Decreased nerve conduction velocity|Distal sensory impairment|Dysarthria|Dysmetria|Gait disturbance|Hyperactive deep tendon reflexes|Hyperreflexia|Impaired vibration sensation in the lower limbs|Microcephaly|Neurological speech impairment|Neutropenia|Nystagmus|Pancytopenia|Recurrent respiratory infections|Splenomegaly|Thrombocytopenia|Unsteady gait	ATAXIA-PANCYTOPENIA SYNDROME; ATXPC	0	0.350722	NA	NA	4	Anemia|Leukemia|Neutropenia|Splenomegaly
CUBN	ENSG00000107611	protein_coding	2.15489	929	22	3.84229e-05	0.705882	2	5.14595e-12	0.31365	1658	0.660707	0.647	21	14	0.601	0.0476	0.664274	183	1f	0.478821	1.47317	0.246771	2	Confusion | Dementia	5	Confusion|Dementia|Paresthesia|Proteinuria|Sensory impairment	IMERSLUND-GRASBECK SYNDROME 1; IGS1 | PROTEINURIA, CHRONIC BENIGN; PROCHOB	0	0.0165066	NA	NA	1	Abnormal mitochondrial morphology
PAXX	ENSG00000148362	protein_coding	2.15455	930	22	8.644e-05	0.619289	2	9.17876e-37	0.630393	671	0.373054	1.06	1	1	0.31968	NA	0.769869	345	1a	0.59277	1.53062	0	NA	NA	NA	NA	NA	0	0.198983	NA	NA	2	Neoplasm|T lymphocytopenia
ROGDI	ENSG00000067836	protein_coding	2.15441	931	22	3.53207e-05	0.578473	2	1.22842e-34	0.457962	816	0	1.422	1	0	NA	NA	0.73071	376	1d	0.49621	1.57291	0.66159	5	Ataxia | Dementia | Intellectual disability | Seizure | Spasticity	18	Ataxia|Cerebellar hypoplasia|Cerebral atrophy|Dementia|Developmental regression|EEG abnormality|Epileptic encephalopathy|Global developmental delay|Hydrocephalus|Hypohidrosis|Hypsarrhythmia|Intellectual disability|Intellectual disability, severe|Mental deterioration|Seizure|Short stature|Spasticity|Ventriculomegaly	KOHLSCHUTTER-TONZ SYNDROME; KTZS	0	0	NA	NA	NA	NA
USP40	ENSG00000085982	protein_coding	2.15426	932	22	2e-06	0.469569	2	9.62036e-28	0.538732	994	0.484307	0.925	7	4	0.318296	NA	0.725712	555	1f	0.407123	1.75432	0	NA	NA	NA	NA	NA	0	0.0374618	NA	NA	1	Thrombocytopenia
ARHGEF40	ENSG00000165801	protein_coding	2.15424	933	22	1.642e-05	0.692752	2	3.60203e-08	0.443525	604	0.848415	0.5	9	6	0.4978	0.90355	0.615414	27	2b	0.535785	1.63075	0	NA	NA	NA	NA	NA	0	0	NA	NA	NA	NA
SLC26A8	ENSG00000112053	protein_coding	2.15367	934	22	3.14922e-05	0.420964	2	2.76162e-30	0.580898	673	0.577434	0.835	4	4	0.277556	NA	0.669506	147	1d	0.549879	1.34923	0.147281	NA	NA	1	Infertility	SPERMATOGENIC FAILURE 3; SPGF3	0	0.0294432	NA	NA	1	Male infertility
ERV3-1	ENSG00000213462	protein_coding	2.15365	935	22	6e-07	0.338811	2	9.48855e-43	0.649498	1992	0.487849	NA	9	5	0.457909	NA	0.707183	1419	1b	0.370917	1.63695	0	NA	NA	NA	NA	NA	0	0	NA	NA	NA	NA
SCIN	ENSG00000006747	protein_coding	2.15343	936	22	5.644e-06	0.74942	2	1.48736e-12	0.324111	1224	0.588485	1.657	6	5	0.441733	0.003	0.568322	175	2a	0.429992	0.956372	0	NA	NA	NA	NA	NA	0	0.198983	NA	NA	2	Abnormality of the orbital region|Intrauterine growth retardation
TRPM7	ENSG00000092439	protein_coding	2.15321	937	23	1.63886e-09	0.680379	2	2.78534e-07	0.456144	1201	0.172406	0.558	3	1	0.250481	NA	0.698692	477	1f	0.356	1.79248	0	NA	NA	NA	NA	AMYOTROPHIC LATERAL SCLEROSIS-PARKINSONISM/DEMENTIA COMPLEX 1	0	0.401619	1	Seizure	10	Congestive heart failure|Corneal opacity|Failure to thrive|Hypopigmentation of the skin|Renal cortical cysts|Renal cyst|Renal insufficiency|Seizure|T lymphocytopenia|Tremor
MAPK12	ENSG00000188130	protein_coding	2.15307	938	23	5e-06	0.542785	2	7.80709e-91	0.654636	1072	0.127419	0.991	4	1	0.2845	NA	0.840432	653	1a	0.492892	2.25398	0	NA	NA	NA	NA	NA	0	0	NA	NA	NA	NA
NTPCR	ENSG00000135778	protein_coding	2.15287	939	22	0.000133946	0.54593	3	1.59322e-34	0.974962	754	0.261431	1.278	4	2	0.175815	0.00705	0.589381	161	1f	0.403401	1.26369	0	NA	NA	NA	NA	NA	0	0	NA	NA	NA	NA
ZNRD1ASP	ENSG00000204623	transcribed_unitary_pseudogene	2.15247	940	22	5.585e-06	0.762432	2	1.55586e-28	0.623886	5464	0	NA	0	0	NA	NA	0.903132	3589	1a	0.436854	2.86166	0	NA	NA	NA	NA	NA	0	0	NA	NA	NA	NA
ARHGAP45	ENSG00000180448	protein_coding	2.15242	941	24	4.089e-30	0.909128	2	2.01235e-05	0.427604	1374	0.469992	0.38	14	5	0.346185	NA	0.6283	33	1f	0.577476	1.51221	0	NA	NA	NA	NA	NA	0	0	NA	NA	NA	NA
ALDH18A1	ENSG00000059573	protein_coding	2.1519	942	22	1.366e-05	0.452662	3	0.000493099	0.354608	904	0.226852	0.519	4	1	0.515519	NA	0.597705	117	1d	0.373896	1.60294	0.818512	10	Babinski sign | Cerebral cortical atrophy | Dementia | Dysarthria | Gait disturbance | Intellectual disability | Lower limb hyperreflexia | Memory impairment | Seizure | Spasticity	115	Abnormal cerebellum morphology|Abnormal facial shape|Abnormal heart valve morphology|Abnormality of pelvic girdle bone morphology|Abnormality of the cerebral white matter|Abnormality of the dorsal column of the spinal cord|Abnormality of the periventricular white matter|Abnormal pyramidal sign|Abnormal upper motor neuron morphology|Absent Achilles reflex|Absent speech|Adducted thumb|Anarthria|Athetosis|Atrophy of the spinal cord|Autistic behavior|Babinski sign|Brachycephaly|Brisk reflexes|Broad forehead|Cataract|Cerebral cortical atrophy|Corneal opacity|Corpus callosum atrophy|Cryptorchidism|Delayed skeletal maturation|Delayed speech and language development|Dementia|Developmental cataract|Dysarthria|Enlarged cisterna magna|Failure to thrive|Falls|Feeding difficulties|Focal dystonia|Foot dorsiflexor weakness|Frontal bossing|Full cheeks|Gait disturbance|Gastroesophageal reflux|Generalized amyotrophy|Generalized hypotonia|Global developmental delay|Growth delay|Hip dislocation|Horizontal nystagmus|Hyperactive patellar reflex|Hyperreflexia|Hyperreflexia in upper limbs|Hypertelorism|Hypotonia|Impaired continence|Impaired vibration sensation at ankles|Impaired vibration sensation in the lower limbs|Impaired vibratory sensation|Inguinal hernia|Intellectual disability|Intrauterine growth retardation|Kyphoscoliosis|Loss of speech|Low back pain|Lower limb hyperreflexia|Lower limb hypertonia|Lower limb muscle weakness|Lower limb spasticity|Low-set ears|Memory impairment|Microcephaly|Motor delay|Motor polyneuropathy|Muscle spasm|Muscle weakness|Myopia|Narrow mouth|Nystagmus|Osteopenia|Peripheral axonal neuropathy|Pes cavus|Postural instability|Postural tremor|Prematurely aged appearance|Primitive reflex|Progressive gait ataxia|Progressive inability to walk|Progressive neurologic deterioration|Prominent forehead|Protruding ear|Pseudobulbar paralysis|Psychomotor retardation|Psychosis|Scoliosis|Seizure|Sensorineural hearing impairment|Severe short stature|Short stature|Skeletal muscle atrophy|Sparse hair|Spastic dysarthria|Spastic gait|Spasticity|Spastic paraplegia|Specific learning disability|Strabismus|Talipes equinovarus|Tetraplegia|Thin skin|Toe walking|Tremor|Triangular face|Umbilical hernia|Upper motor neuron dysfunction|Urinary incontinence|Urinary retention|Urinary urgency|Vomiting	CUTIS LAXA, AUTOSOMAL RECESSIVE, TYPE IIIA; ARCL3A | SPASTIC PARAPLEGIA 9A, AUTOSOMAL DOMINANT; SPG9A | SPASTIC PARAPLEGIA 9B, AUTOSOMAL RECESSIVE; SPG9B | CUTIS LAXA, AUTOSOMAL DOMINANT 3; ADCL3	0	0.0165066	NA	NA	1	Failure to thrive
RP9	ENSG00000164610	protein_coding	2.15142	943	21	8.595e-05	0.400849	2	1.22173e-42	0.644584	1957	0.411173	0.803	1	1	0.400741	NA	0.720459	1373	1b	0.389135	1.66817	0.434358	1	Intellectual disability	25	Abnormal electroretinogram|Abnormality of retinal pigmentation|Abnormal testis morphology|Anteverted nares|Blindness|Cataract|Conductive hearing impairment|Constriction of peripheral visual field|Glaucoma|Hyperinsulinemia|Hyperreflexia|Hypogonadism|Hypoplasia of penis|Intellectual disability|Nyctalopia|Nystagmus|Obesity|Ophthalmoplegia|Optic atrophy|Photophobia|Rod-cone dystrophy|Sensorineural hearing impairment|Type II diabetes mellitus|Visual impairment|Wide nasal bridge	RETINITIS PIGMENTOSA 9; RP9	0	0	NA	NA	NA	NA
ABCG1	ENSG00000160179	protein_coding	2.15105	944	22	6.40024e-05	0.666997	3	8.03158e-11	0.521894	1175	0.347889	0.461	4	2	0.268292	NA	0.53935	71	1f	0.45284	1.06758	0	NA	NA	NA	NA	NA	0	0.302	NA	NA	4	Hepatic steatosis|Hyperactivity|Hypoglycemia|Pneumonia
SMYD4	ENSG00000186532	protein_coding	2.15023	945	22	2.396e-06	0.768631	2	5.60796e-07	0.330771	957	0.630082	1.076	7	6	0.445185	NA	0.610377	188	1b	0.368155	1.48188	0	NA	NA	NA	NA	NA	0	0.187429	NA	NA	2	Behavioral abnormality|Testicular atrophy
TRIM37	ENSG00000108395	protein_coding	2.15011	946	21	6.913e-06	0.516985	2	0.00335743	0.280636	664	0.556298	0.642	2	2	0.4885	NA	0.687195	219	1b	0.53348	1.34132	0.350363	1	Dysarthria	22	Astigmatism|Cachexia|Congestive heart failure|Dental crowding|Depressed nasal bridge|Dolichocephaly|Dysarthria|Frontal bossing|Hepatomegaly|High pitched voice|Hypertelorism|Hypodontia|Intrauterine growth retardation|Macrocephaly|Pigmentary retinopathy|Reduced tendon reflexes|Short stature|Strabismus|Triangular face|Ventriculomegaly|Weak voice|Wide nasal bridge	MULIBREY NANISM; MUL	0	0.516917	NA	NA	15	Abnormality of the liver|Abnormal pancreas morphology|Ascites|Biparietal narrowing|Cardiomyopathy|Decreased testicular size|Hepatic steatosis|Hepatomegaly|Hypogonadism|Infertility|Leukopenia|Lymphopenia|Male infertility|Splenomegaly|Weight loss
CNN2	ENSG00000064666	protein_coding	2.14997	947	24	4.089e-30	0.920482	2	3.19142e-06	0.459713	1346	0	0.764	6	0	NA	NA	0.737051	80	1a	0.617635	1.8804	0	NA	NA	NA	NA	NA	0	0.270024	NA	NA	3	axon fasciculation variant|Failure to thrive|Neutropenia
PDZD7	ENSG00000186862	protein_coding	2.14973	948	22	6.359e-05	0.605961	2	3.5089e-21	0.53679	474	0.378732	1.134	8	4	0.256737	0	0.517	46	1b	0.455966	1.04306	0.523835	3	Ataxia | Cerebral cortical atrophy | Hallucinations	18	Abnormal electroretinogram|Anxiety|Aplasia/Hypoplasia of the cerebellum|Ataxia|Cataract|Cerebral cortical atrophy|Depressivity|Hallucinations|Hearing impairment|Iris hypopigmentation|Myopia|Nyctalopia|Nystagmus|Rod-cone dystrophy|Schizophrenia|Scotoma|Sensorineural hearing impairment|Visual loss	USHER SYNDROME, TYPE IIA; USH2A | USHER SYNDROME, TYPE IIC; USH2C | DEAFNESS, AUTOSOMAL RECESSIVE 57; DFNB57	0	0.0165066	NA	NA	1	deafness
LRRC75A	ENSG00000181350	protein_coding	2.14963	949	20	0.000126991	0.398449	3	1.31638e-14	0.626166	547	0.804201	0.578	4	3	0.403643	0.9406	0.72717	191	1f	0.505583	1.82642	0	NA	NA	NA	NA	NA	0	0	NA	NA	NA	NA
DPY19L2	ENSG00000177990	protein_coding	2.14951	950	21	0.0001014	0.568197	2	1.57365e-32	0.596993	1604	0.547774	0.906	5	4	0.206185	0.03905	0.787065	859	2a	0.30588	2.53781	0	NA	NA	NA	NA	SPERMATOGENIC FAILURE 9; SPGF9	0	0.173502	NA	NA	2	Decreased testicular size|Male infertility
UST	ENSG00000111962	protein_coding	2.14946	951	22	6.065e-06	0.746059	2	1.86859e-33	0.57625	1543	0.377469	0.494	1	1	0.144429	NA	0.568845	164	2b	0.381961	1.18118	0	NA	NA	NA	NA	NA	0	0	NA	NA	NA	NA
SEMA3A	ENSG00000075213	protein_coding	2.14939	952	23	7.755e-06	0.610547	2	0.00137414	0.219718	1853	0.52275	0.307	1	1	0.600467	NA	0.539687	120	2b	0.421066	0.960145	0.579693	4	Ataxia | Dysarthria | Gait disturbance | Seizure	35	Abnormality of cardiovascular system morphology|Anosmia|Ataxia|Cardiac arrest|Cleft palate|Color vision defect|Cryptorchidism|Decreased testicular size|Delayed puberty|Delayed skeletal maturation|Dysarthria|Erectile dysfunction|Gait disturbance|Gynecomastia|Hypogonadotropic hypogonadism|Hypoplasia of penis|Hyposmia|Hypotonia|Ichthyosis|Micropenis|Muscle weakness|Nystagmus|Obesity|Pes cavus|Pes planus|Primary amenorrhea|Ptosis|Renal agenesis|Seizure|Sensorineural hearing impairment|Skeletal dysplasia|ST segment elevation|Syncope|Tremor|Visual impairment	HYPOGONADOTROPIC HYPOGONADISM 16 WITH OR WITHOUT ANOSMIA; HH16	0	0.296535	1	thin cerebral cortex	4	Abnormal posturing|abnormal spinal nerve morphology|Decreased body weight|thin cerebral cortex
LIFR	ENSG00000113594	protein_coding	2.14927	953	21	5.8e-05	0.456211	2	1.2111e-06	0.35306	727	0.526185	0.706	2	2	0.393071	NA	0.611655	212	2a	0.394629	1.32596	0.486738	2	Abnormality of vision | Dysphagia	47	Abnormal autonomic nervous system physiology|Abnormality of the dentition|Abnormality of the orbital region|Abnormality of vision|Adducted thumb|Apnea|Camptodactyly of finger|Dysphagia|Feeding difficulties|Feeding difficulties in infancy|Flexion contracture|Flexion contracture of finger|Frontal bossing|Generalized hypotonia|Hyperhidrosis|Hypohidrosis|Hypothyroidism|Hypotonia|Impaired pain sensation|Intrauterine growth retardation|Low-set ears|Malar flattening|Micrognathia|Micromelia|Myotonia|Opacification of the corneal stroma|Osteopenia|Osteoporosis|Paresthesia|Pathologic fracture|Pulmonary arterial hypertension|Pulmonary hypoplasia|Recurrent fever|Respiratory distress|Respiratory insufficiency|Sacral dimple|Scoliosis|Short neck|Short nose|Short palpebral fissure|Short stature|Single transverse palmar crease|Skeletal dysplasia|Talipes equinovarus|Thin skin|Trismus|Wide nasal base	STUVE-WIEDEMANN SYNDROME 1; STWS1	0	0.417797	NA	NA	10	Abnormal head movements|Abnormality of long bone morphology|abnormal kidney morphology|abnormal metacarpal bone morphology|Cryptorchidism|Decreased body weight|Hydronephrosis|Hypoalbuminemia|Osteopenia|Renal hypoplasia
FHAD1	ENSG00000142621	protein_coding	2.14922	954	22	1.211e-05	0.688067	2	7.8205e-12	0.396397	1264	0.830008	1.346	14	8	0.624286	0.9959	0.562137	98	1d	0.450625	1.11373	0	NA	NA	NA	NA	NA	0	0	NA	NA	NA	NA
LRRC23	ENSG00000010626	protein_coding	2.14894	955	22	4.557e-05	0.614483	2	6.45889e-42	0.615599	519	0.431563	1.218	2	2	0.155519	NA	0.774909	148	1a	0.515349	2.28723	0	NA	NA	NA	NA	NA	0	0	NA	NA	NA	NA
FXYD1	ENSG00000266964	protein_coding	2.1487	956	21	3.18e-05	0.661184	2	6.8106e-45	0.629061	727	0.466176	0.846	1	1	0.632037	NA	0.661692	119	1a	0.608916	1.15904	0	NA	NA	NA	NA	NA	0	0	NA	NA	NA	NA
PIGP	ENSG00000185808	protein_coding	2.14863	957	22	0.0002762	0.547329	2	4.3715e-20	0.437002	990	0.526928	1.368	2	2	0.559929	0.0031	0.72439	506	1b	0.478681	1.49035	0.716798	5	Dystonia | Intellectual disability | Myoclonus | Seizure | Spasticity	52	Absent speech|Anteverted nares|Autistic behavior|Bilateral tonic-clonic seizure|Cerebellar atrophy|Cerebral visual impairment|Choreoathetosis|Cleft palate|Clonus|Depressed nasal bridge|Developmental regression|Diffuse cerebral atrophy|Diffuse white matter abnormalities|Dyskinesia|Dystonia|EEG abnormality|Epileptic encephalopathy|Episodic ataxia|Failure to thrive|Febrile seizure (within the age range of 3 months to 6 years)|Feeding difficulties|Flexion contracture|Focal-onset seizure|Global developmental delay|Growth delay|Hyperactivity|Hyperreflexia|Hypoplasia of the corpus callosum|Hypsarrhythmia|Inability to walk|Infantile muscular hypotonia|Intellectual disability|Intellectual disability, profound|Joint laxity|Microcephaly|Micropenis|Muscular hypotonia of the trunk|Myoclonus|Pachygyria|Poor eye contact|Poor head control|Renal dysplasia|Seizure|Self-injurious behavior|Sleep disturbance|Sloping forehead|Spasticity|Strabismus|Tremor|Umbilical hernia|Ureterocele|Ventricular septal defect	DEVELOPMENTAL AND EPILEPTIC ENCEPHALOPATHY 55; DEE55	0	0	NA	NA	NA	NA
SUSD5	ENSG00000173705	protein_coding	2.14858	958	22	8.1e-05	0.567472	3	8.55006e-16	0.78959	820	0.354255	1.363	3	2	0.174185	NA	0.631636	299	2a	0.385988	1.34945	0	NA	NA	NA	NA	NA	0	0	NA	NA	NA	NA
JAM2	ENSG00000154721	protein_coding	2.14858	959	22	3e-07	0.665036	2	2.89912e-10	0.391006	951	0	0.698	1	0	NA	NA	0.561031	361	1f	0.355181	0.849155	0.738847	5	Babinski sign | Dysarthria | Parkinsonism | Seizure | Spasticity	29	Abnormality of neuronal migration|Abnormality of the liver|Autistic behavior|Babinski sign|Basal ganglia calcification|Bradykinesia|Brisk reflexes|Cerebellar calcifications|Cerebral calcification|Corneal opacity|Dysarthria|Generalized dystonia|Hepatomegaly|Hypomimic face|Intrauterine growth retardation|Limb ataxia|Limb dystonia|Mental deterioration|Microcephaly|Nystagmus|Orofacial dyskinesia|Parkinsonism|Rigidity|Seizure|Spasticity|Subcutaneous hemorrhage|Thalamic calcification|Thrombocytopenia|Ventriculomegaly	BASAL GANGLIA CALCIFICATION, IDIOPATHIC, 8, AUTOSOMAL RECESSIVE; IBGC8	0	0.0242548	NA	NA	1	Retinal dysplasia
HNRNPA1L2	ENSG00000139675	protein_coding	2.14854	960	21	8e-07	0.530176	2	3.21956e-27	0.560473	985	0.479827	1.914	4	3	0.360185	NA	0.668168	380	1b	0.390615	1.50631	0	NA	NA	NA	NA	NA	0	0.0257681	NA	NA	1	Dilated cardiomyopathy
SPATA13	ENSG00000182957	protein_coding	2.14823	961	22	1.87e-05	0.811448	2	1.24347e-25	0.386408	2009	0.37673	0.462	5	2	0.4444	0.0043	0.576927	143	2a	0.365694	1.37871	0	NA	NA	NA	NA	NA	0	0.221604	1	Abnormal social behavior	2	Abnormal social behavior|Behavioral abnormality
MCFD2	ENSG00000180398	protein_coding	2.14817	962	22	8.822e-06	0.729507	2	4.95721e-72	0.659279	945	0	1.275	0	0	NA	NA	0.671381	288	1d	0.461485	1.37639	0.175161	NA	NA	7	Bruising susceptibility|Epistaxis|Gingival bleeding|Hematuria|Hyperlipidemia|Intracranial hemorrhage|Prolonged prothrombin time	FACTOR V AND FACTOR VIII, COMBINED DEFICIENCY OF, 2; F5F8D2	0	0	NA	NA	NA	NA
TMC4	ENSG00000167608	protein_coding	2.14812	963	22	3.159e-09	0.639145	2	4.38848e-36	0.557461	715	0.276905	1.005	5	2	0.249043	NA	0.674508	130	1b	0.537282	1.49662	0	NA	NA	NA	NA	NA	0	0	NA	NA	NA	NA
GALM	ENSG00000143891	protein_coding	2.148	964	22	0.0003606	0.375481	3	2.97379e-64	0.981773	901	0.317407	1.495	1	1	0.185815	NA	0.727573	362	1a	0.409165	1.90879	0.16443	NA	NA	2	Cataract|Prolonged neonatal jaundice	GALACTOSEMIA IV; GALAC4	0	0	NA	NA	NA	NA
PWWP3A	ENSG00000160953	protein_coding	2.14786	965	21	7.115e-06	0.524795	2	5.58376e-15	0.567974	621	0.583929	0.541	8	5	0.4195	0.0145	0.755849	81	1b	0.552839	2.27236	0	NA	NA	NA	NA	NA	0	0	NA	NA	NA	NA
QPCT	ENSG00000115828	protein_coding	2.14767	966	23	1e-09	0.884728	2	1.06983e-19	0.535788	1034	0	1.534	1	0	NA	NA	0.759828	393	1f	0.371259	2.27032	0	NA	NA	NA	NA	NA	0	0	NA	NA	NA	NA
HNMT	ENSG00000150540	protein_coding	2.14763	967	22	3.518e-05	0.573062	2	1.18835e-07	0.436408	647	0.419202	0.796	1	1	0.43037	NA	0.567596	120	1f	0.462483	1.01067	0.68702	4	Dystonia | Intellectual disability | Seizure | Spasticity	34	Abnormal facial shape|Absent septum pellucidum|Autistic behavior|Cerebral atrophy|Cerebral visual impairment|Chorea|Delayed speech and language development|Depressivity|Dyskinesia|Dystonia|EEG with generalized epileptiform discharges|Focal-onset seizure|Generalized hypotonia|Generalized-onset seizure|Global developmental delay|Hyperactivity|Hypoplasia of the corpus callosum|Hypotonia|Hypsarrhythmia|Impulsivity|Intellectual disability|Intellectual disability, mild|Intellectual disability, moderate|Intellectual disability, severe|Microcephaly|Motor delay|Nasogastric tube feeding|Polymicrogyria|Poor speech|Seizure|Short attention span|Sleep disturbance|Spasticity|Stereotypy	ASTHMA, SUSCEPTIBILITY TO | INTELLECTUAL DEVELOPMENTAL DISORDER, AUTOSOMAL RECESSIVE 51; MRT51	0	0	NA	NA	NA	NA
FUZ	ENSG00000010361	protein_coding	2.1472	968	22	3.346e-05	0.545367	2	0.000325606	0.319681	479	0.441456	0.91	3	2	0.409	0.009	0.592499	30	1f	0.6101	1.13525	0.463749	2	Ataxia | Dysphagia	28	Abnormality of cardiovascular system morphology|Abnormality of pelvic girdle bone morphology|Agenesis of corpus callosum|Ambiguous genitalia|Anal atresia|Ataxia|Bowel incontinence|Bulbar signs|Cryptorchidism|Decreased muscle mass|Dysphagia|Feeding difficulties|Generalized hypotonia|Gray matter heterotopia|Hydrocephalus|Hypertension|Impulsivity|Joint stiffness|Limb muscle weakness|Nystagmus|Opisthotonus|Oral cleft|Pulmonary hypoplasia|Reduced tendon reflexes|Renal agenesis|Renal insufficiency|Scoliosis|Talipes equinovarus	NEURAL TUBE DEFECTS, SUSCEPTIBILITY TO; NTD	0	0.497514	NA	NA	17	Abnormal corpus striatum morphology|Abnormal heart morphology|Abnormality of long bone morphology|Abnormality of midbrain morphology|Abnormality of the liver|Abnormality of the orbital region|Abnormality of the spinal cord|abnormal mandible morphology|Abnormal motor neuron morphology|absent eye pigmentation|Anophthalmia|Congenital diaphragmatic hernia|Encephalocele|Microphthalmia|Polydactyly|Pulmonary hypoplasia|Ventriculomegaly
GUF1	ENSG00000151806	protein_coding	2.14708	969	20	0.000865601	0.399241	3	6.36448e-60	0.932046	1745	0.53634	1.137	2	2	0.553655	NA	0.610691	1403	1b	0.291787	1.2111	0.31122	1	Myoclonus	4	Abnormality of the nervous system|Developmental regression|Hypsarrhythmia|Myoclonus	DEVELOPMENTAL AND EPILEPTIC ENCEPHALOPATHY 40; DEE40	0	0	NA	NA	NA	NA
GTPBP10	ENSG00000105793	protein_coding	2.14701	970	20	0.0001131	0.436198	3	6.06758e-18	0.765058	1442	0.60195	0.739	6	4	0.640793	NA	0.68015	795	1b	0.351227	1.55284	0	NA	NA	NA	NA	NA	0	0	NA	NA	NA	NA
EIF2AK4	ENSG00000128829	protein_coding	2.14692	971	22	3.36355e-05	0.716936	2	2.38528e-07	0.467513	654	0.553932	0.572	3	2	0.711767	0.03505	0.61256	122	1a	0.474938	1.29653	0.0913581	NA	NA	3	Cough|Dyspnea|Pulmonary arterial hypertension	PULMONARY VENOOCCLUSIVE DISEASE 2, AUTOSOMAL RECESSIVE; PVOD2	0	0.244377	NA	NA	3	Abnormal mitochondrial morphology|Failure to thrive|increased growth rate
SETD1A	ENSG00000099381	protein_coding	2.14666	972	21	1.078e-07	0.644618	1	2.3538e-05	0.183273	429	0.498588	0.136	1	1	0.298037	0.00105	0.751943	153	1b	0.542925	1.9847	0.503839	2	Intellectual disability | Seizure	31	Aggressive behavior|Anteverted nares|Anxiety|Autistic behavior|Bilateral tonic-clonic seizure|Deeply set eye|Delayed speech and language development|Downslanted palpebral fissures|Epicanthus|Feeding difficulties|Full cheeks|Generalized hypotonia|Global developmental delay|Hearing impairment|High forehead|Hydrocele testis|Hypertelorism|Intellectual disability|Low-set ears|Macrocephaly|Motor delay|Obesity|Recurrent infections|Schizophrenia|Seizure|Short attention span|Short stature|Sleep disturbance|Visual impairment|Wide mouth|Wide nose	EPILEPSY, EARLY-ONSET, WITH OR WITHOUT DEVELOPMENTAL DELAY; EPEDD	0	0.33548	NA	NA	5	Decreased HDL cholesterol concentration|Decreased LDL cholesterol concentration|Hypocholesterolemia|Increased bone mineral density|Leukopenia
F13A1	ENSG00000124491	protein_coding	2.14635	973	23	5e-08	0.669114	2	8.1017e-11	0.481335	1285	0.391882	0.739	6	3	0.324407	NA	0.429867	51	1a	0.313133	0.90368	0.156311	NA	NA	8	Abnormal bleeding|Bruising susceptibility|Cerebral hemorrhage|Epistaxis|Gingival bleeding|Hepatic failure|Intracranial hemorrhage|Subcutaneous hemorrhage	THROMBOPHILIA DUE TO THROMBIN DEFECT; THPH1 | MYOCARDIAL INFARCTION, SUSCEPTIBILITY TO | FACTOR XIII, A SUBUNIT, DEFICIENCY OF	0	0.178402	NA	NA	2	Abnormal bleeding|Cardiomegaly
CLUAP1	ENSG00000103351	protein_coding	2.14577	974	22	3.969e-05	0.675824	2	2.7191e-63	0.657035	965	0.238088	0.683	2	1	0.34432	0.01905	0.808469	505	1b	0.454903	2.22697	0	NA	NA	NA	NA	NA	0	0	NA	NA	NA	NA
CORO7	ENSG00000262246	protein_coding	2.14563	975	22	5.904e-05	0.527265	2	4.84376e-39	0.598572	890	0.550157	1.017	4	3	0.464692	0.01475	0.805614	494	1a	0.504558	2.01549	0	NA	NA	NA	NA	NA	0	0	NA	NA	NA	NA
TMED9	ENSG00000184840	protein_coding	2.14534	976	22	4e-07	0.607424	3	1.13865e-12	0.456047	439	0.341211	0.824	1	1	0.129815	NA	0.592982	109	1b	0.397795	1.50699	0	NA	NA	NA	NA	NA	0	0	NA	NA	NA	NA
FAM214A	ENSG00000047346	protein_coding	2.14507	977	21	2.78e-05	0.630147	2	2.20843e-20	0.467347	992	0.67899	0.368	7	4	0.527586	0.33005	0.703432	500	1b	0.406163	1.61852	0	NA	NA	NA	NA	NA	0	0	NA	NA	NA	NA
ANXA5	ENSG00000164111	protein_coding	2.14497	978	21	1.6e-05	0.480419	3	5.06592e-64	0.921633	868	0	1.446	0	0	NA	NA	0.580428	277	1f	0.369934	1.05475	0	NA	NA	NA	NA	PREGNANCY LOSS, RECURRENT, SUSCEPTIBILITY TO, 3; RPRGL3	0	0	NA	NA	NA	NA
PDLIM4	ENSG00000131435	protein_coding	2.14474	979	22	0.0001324	0.371288	3	7.34907e-35	0.826708	922	0	0.242	3	0	NA	NA	0.771395	667	1a	0.442724	1.92055	0	NA	NA	NA	NA	OSTEOPOROSIS	0	0.376315	NA	NA	5	Abnormal pancreas morphology|Behavioral abnormality|Glucose intolerance|Hyperactivity|increased anxiety-related response
ZNF85	ENSG00000105750	protein_coding	2.14463	980	22	3.008e-05	0.545707	2	1.51134e-38	0.631281	2062	0.489263	1.873	12	8	0.264963	NA	0.704833	1342	1b	0.291859	1.93203	0	NA	NA	NA	NA	NA	0	0	NA	NA	NA	NA
TGFA	ENSG00000163235	protein_coding	2.14459	981	22	6.288e-05	0.653484	2	4.95202e-19	0.430999	1025	0.284176	0.558	2	1	0.495107	NA	0.683374	279	1b	0.433148	1.59046	0.116271	NA	NA	3	Abnormality of the face|Cough|Micrognathia	NA	0	0.411543	NA	NA	7	Abnormal eyelid morphology|Abnormal hair morphology|Abnormality of the orbital region|Cataract|Conjunctivitis|Corneal opacity|Microphthalmia
NDUFS1	ENSG00000023228	protein_coding	2.14429	982	22	0.0006048	0.330263	2	5.51605e-13	0.542877	682	0.591245	0.808	5	3	0.809207	NA	0.6366	398	1d	0.355868	1.38471	0.814957	7	Ataxia | Babinski sign | Dysarthria | Dysphagia | Dystonia | Seizure | Spasticity	62	Abnormality of movement|Abnormal mitochondria in muscle tissue|Anemia|Apnea|Ataxia|Babinski sign|Blindness|Brain atrophy|Cerebellar atrophy|Developmental regression|Diabetes mellitus|Dysarthria|Dysphagia|Dystonia|Emotional lability|Encephalopathy|Failure to thrive|Feeding difficulties|Focal T2 hyperintense basal ganglia lesion|Generalized hypotonia|Global developmental delay|Hearing impairment|Hepatomegaly|Hyperreflexia|Hypertrichosis|Hypertrophic cardiomyopathy|Hypoglycemia|Hypotonia|Increased CSF lactate|Increased serum lactate|Increased serum pyruvate|Intellectual disability, severe|Intrauterine growth retardation|Irritability|Lactic acidosis|Lethargy|Leukodystrophy|Leukoencephalopathy|Microcephaly|Muscle weakness|Nystagmus|Ophthalmoplegia|Optic atrophy|Optic disc pallor|Optic neuropathy|Paroxysmal involuntary eye movements|Peripheral neuropathy|Pigmentary retinopathy|Poor eye contact|Poor head control|Poor speech|Progressive cerebellar ataxia|Progressive microcephaly|Progressive spastic paraplegia|Ptosis|Respiratory insufficiency|Seizure|Sensorineural hearing impairment|Spasticity|Strabismus|Ventricular septal defect|Vomiting	MITOCHONDRIAL COMPLEX I DEFICIENCY, NUCLEAR TYPE 5; MC1DN5	0	0.268124	NA	NA	3	Failure to thrive|Hyperactivity|Hypotriglyceridemia
ABCA1	ENSG00000165029	protein_coding	2.14416	983	23	9e-33	0.818075	1	0.000619269	0.14507	1276	0.693503	0.486	14	6	0.781276	0.4179	0.433788	22	3a	0.443542	0.658025	0.31001	NA	NA	30	Abdominal pain|Abnormality of the liver|Anemia|Atherosclerosis|Blurred vision|Corneal opacity|Decreased HDL cholesterol concentration|Distal amyotrophy|Distal muscle weakness|Dry skin|Ectropion|EMG abnormality|Hemiplegia/hemiparesis|Hepatomegaly|Hepatosplenomegaly|Hypertriglyceridemia|Hypocholesterolemia|Hyporeflexia|Impaired pain sensation|Impaired thermal sensitivity|Myocardial infarction|Nail dysplasia|Opacification of the corneal stroma|Peripheral axonal neuropathy|Peripheral demyelination|Progressive peripheral neuropathy|Splenomegaly|Thrombocytopenia|Visual impairment|Xanthomatosis	TANGIER DISEASE; TGD | HYPOALPHALIPOPROTEINEMIA, PRIMARY, 1	0	0.504366	NA	NA	17	Abnormal bleeding|Abnormal spermatogenesis|Abnormal testis morphology|amyloid beta deposits|Cardiomyopathy|Decreased body weight|decreased circulating estradiol level|Decreased HDL cholesterol concentration|Decreased LDL cholesterol concentration|Hypertriglyceridemia|Hypocholesterolemia|Male infertility|Respiratory distress|Retinal dysplasia|Splenomegaly|Testicular atrophy|Thrombocytopenia
LDLRAP1	ENSG00000157978	protein_coding	2.14416	984	20	0.0002288	0.289929	2	6.91484e-80	0.645075	324	0.52447	1.163	4	3	0.411444	NA	0.636079	95	1d	0.565554	1.23971	0.228285	NA	NA	14	Angina pectoris|Arthralgia|Atherosclerosis|Dyspnea|Hepatic steatosis|Hypercholesterolemia|Hyperlipidemia|Hypertension|Hypertriglyceridemia|Increased LDL cholesterol concentration|Myocardial infarction|Optic neuropathy|Tendon xanthomatosis|Xanthomatosis	HYPERCHOLESTEROLEMIA, FAMILIAL, 4; FHCL4	0	0.529344	NA	NA	3	Hypercholesterolemia|Hypertriglyceridemia|Increased LDL cholesterol concentration
COL24A1	ENSG00000171502	protein_coding	2.144	985	22	4.45958e-05	0.708356	2	1.28252e-20	0.474118	2232	0.639415	0.912	9	6	0.723267	0.001	0.661668	674	1d	0.322508	1.55205	0	NA	NA	NA	NA	NA	0	0.0171927	NA	NA	1	Osteopenia
FBLL1	ENSG00000188573	protein_coding	2.14381	986	23	7e-10	0.499763	2	7.14677e-17	0.538571	712	0.353115	1.359	3	2	0.168923	NA	0.6484	364	1f	0.372579	1.44538	0	NA	NA	NA	NA	NA	0	0.154521	NA	NA	2	Failure to thrive|Intrauterine growth retardation
TRMO	ENSG00000136932	protein_coding	2.14359	987	23	2e-07	0.424983	2	7.5974e-33	0.590385	667	0.258723	1.234	4	2	0.16328	NA	0.747543	423	1a	0.454486	1.82216	0	NA	NA	NA	NA	NA	0	0.102947	NA	NA	1	Behavioral abnormality
MRPL34	ENSG00000130312	protein_coding	2.14336	988	22	5.307e-05	0.682898	2	9.9878e-46	0.642232	881	0.314399	1.951	1	1	0.2411	NA	0.803975	352	1a	0.555804	1.92747	0	NA	NA	NA	NA	NA	0	0	NA	NA	NA	NA
LRRC37A2	ENSG00000238083	protein_coding	2.14269	989	14	6.302e-08	0.4744	2	2.60817e-78	0.661564	2872	0.470614	1.036	2	2	0.26952	NA	0.825165	2784	1a	0.457399	2.18768	0	NA	NA	NA	NA	NA	0	0	NA	NA	NA	NA
LPCAT2	ENSG00000087253	protein_coding	2.1426	990	22	4.04412e-06	0.74416	2	1.96868e-21	0.570475	1058	0.345819	0.994	1	1	0.195444	NA	0.629364	159	1d	0.357223	1.75781	0	NA	NA	NA	NA	NA	0	0	NA	NA	NA	NA
LRRK2	ENSG00000188906	protein_coding	2.14257	991	22	0.0002385	0.623743	1	7.33829e-22	0.293641	1611	0.44827	0.64	10	4	0.430767	0.0228	0.654369	714	2a	0.309459	1.53673	0.799847	9	Agitation | Cerebral cortical atrophy | Dementia | Dysarthria | Dysphagia | Dystonia | Hallucinations | Parkinsonism | Personality changes	44	Abnormal autonomic nervous system physiology|Agitation|Akinesia|Apathy|Bradykinesia|Cerebral cortical atrophy|Constipation|Dementia|Depressivity|Diplopia|Dysarthria|Dyskinesia|Dysphagia|Dystonia|Frequent falls|Gliosis|Hallucinations|Hypomimic face|Hyposmia|Impulsivity|Lewy bodies|Mask-like facies|Mental deterioration|Micrographia|Monotonic speech|Muscle spasm|Neuronal loss in central nervous system|Orthostatic hypotension due to autonomic dysfunction|Parkinsonism|Parkinsonism with favorable response to dopaminergic medication|Personality changes|Postural instability|Resting tremor|Rigidity|Schizophrenia|Short stepped shuffling gait|Shuffling gait|Sleep disturbance|Substantia nigra gliosis|Tremor|Urinary urgency|Visual hallucinations|Weak voice|Weight loss	PARKINSON DISEASE 8, AUTOSOMAL DOMINANT; PARK8	0	0.399809	NA	NA	9	abnormal kidney morphology|Abnormal mitochondrial morphology|Alopecia|Hyperactivity|Hypercholesterolemia|Hypotriglyceridemia|Impaired proprioception|Lymphopenia|Proteinuria
ERO1B	ENSG00000086619	protein_coding	2.14227	992	22	7.617e-05	0.699345	2	7.83203e-42	0.633765	1163	0.447855	0.853	3	2	0.421296	0.00575	0.739596	676	1f	0.467345	1.57778	0	NA	NA	NA	NA	NA	0	0	NA	NA	NA	NA
LACTB2	ENSG00000147592	protein_coding	2.1422	993	21	1.57e-06	0.712168	3	4.78031e-11	0.647778	1292	0	1.089	1	0	NA	NA	0.73007	813	1b	0.340381	1.97349	0	NA	NA	NA	NA	NA	0	0	NA	NA	NA	NA
SLC9A3-AS1	ENSG00000225138	lncRNA	2.14218	994	22	1.184e-05	0.68625	2	7.26243e-73	0.666614	1548	0	NA	8	2	0.2979	NA	0.885445	1092	1b	0.49921	2.50828	0	NA	NA	NA	NA	NA	0	0	NA	NA	NA	NA
DHX33	ENSG00000005100	protein_coding	2.14211	995	22	7.309e-11	0.676357	2	7.57157e-15	0.285602	1195	0.582465	0.678	5	3	0.7301	NA	0.7076	614	1b	0.418092	1.54733	0	NA	NA	NA	NA	NA	0	0	NA	NA	NA	NA
NALCN	ENSG00000102452	protein_coding	2.14196	996	22	4.574e-05	0.744627	2	1.14084e-05	0.338068	1764	0	0.522	4	0	NA	NA	0.648326	395	2b	0.277356	1.78548	0.635085	3	Intellectual disability | Neurological speech impairment | Seizure	106	Abnormal facial shape|Abnormality of the dentition|Abnormality of the skin|Abnormal pyramidal sign|Absent speech|Adducted thumb|Anteverted nares|Arachnodactyly|Arthralgia|Brachycephaly|Cachexia|Camptodactyly|Camptodactyly of finger|Cerebellar atrophy|Cerebral atrophy|Constipation|Cryptorchidism|Decreased fetal movement|Decreased motor nerve conduction velocity|Deeply set eye|Delayed speech and language development|Dental crowding|Depressed nasal ridge|Downslanted palpebral fissures|Dyskinesia|EEG abnormality|EMG: myopathic abnormalities|Epicanthus|Esotropia|Failure to thrive|Feeding difficulties|Feeding difficulties in infancy|Flat face|Flexion contracture of finger|Frontal bossing|Full cheeks|Gastroesophageal reflux|Generalized hypotonia|Global developmental delay|Growth delay|Hearing impairment|High palate|Hip dislocation|Hyperreflexia|Hypertelorism|Hypoplasia of the brainstem|Hypoplasia of the corpus callosum|Hypotonia|Infantile muscular hypotonia|Inguinal hernia|Intellectual disability|Intellectual disability, severe|Intrauterine growth retardation|Joint contracture of the hand|Joint dislocation|Joint stiffness|Kyphoscoliosis|Long philtrum|Low-set ears|Low-set, posteriorly rotated ears|Malar flattening|Mandibular prognathia|Mask-like facies|Microcephaly|Micrognathia|Motor delay|Muscle weakness|Muscular hypotonia of the trunk|Narrow mouth|Neonatal hypotonia|Neurological speech impairment|Nystagmus|Optic atrophy|Pectus carinatum|Plagiocephaly|Polyhydramnios|Poor eye contact|Poor speech|Prominent forehead|Prominent nasal bridge|Protruding ear|Psychomotor retardation|Ptosis|Recurrent respiratory infections|Respiratory insufficiency|Scoliosis|Seizure|Self-injurious behavior|Short neck|Short nose|Short philtrum|Short stature|Skeletal muscle atrophy|Sleep disturbance|Small hand|Smooth philtrum|Spastic tetraplegia|Spina bifida occulta|Strabismus|Talipes equinovarus|Telecanthus|Tented upper lip vermilion|Triangular face|Umbilical hernia|Wide mouth|Wide nasal bridge	HYPOTONIA, INFANTILE, WITH PSYCHOMOTOR RETARDATION AND CHARACTERISTIC FACIES 1; IHPRF1 | CONGENITAL CONTRACTURES OF THE LIMBS AND FACE, HYPOTONIA, AND DEVELOPMENTAL DELAY; CLIFAHDD	0	0.428031	NA	NA	10	Abnormal heart morphology|Abnormality of peripheral nerve conduction|Abnormality of the spleen|abnormal kidney morphology|Abnormal mitochondrial morphology|Abnormal nervous system electrophysiology|Apnea|Cardiomegaly|Hypoalbuminemia|Splenomegaly
PPIE	ENSG00000084072	protein_coding	2.14168	997	22	1.773e-05	0.703254	2	4.95054e-37	0.62574	761	0.366963	0.445	1	1	0.0763913	NA	0.613758	166	1b	0.483111	1.12083	0	NA	NA	NA	NA	NA	0	0	NA	NA	NA	NA
LDB3	ENSG00000122367	protein_coding	2.14156	998	21	4.018e-05	0.495688	2	3.7796e-14	0.442524	860	0.302339	0.676	2	1	0.615519	5e-05	0.657584	338	1f	0.46092	1.20034	0.266227	1	Gait disturbance	18	Cardiomyopathy|Congestive heart failure|Dilated cardiomyopathy|Elevated serum creatine kinase|EMG abnormality|EMG: myopathic abnormalities|EMG: neuropathic changes|Foot dorsiflexor weakness|Gait disturbance|Generalized muscle weakness|Heart block|Hyporeflexia of lower limbs|Leg muscle stiffness|Myopathy|Peripheral neuropathy|Polyneuropathy|Progressive muscle weakness|Sensorineural hearing impairment	CARDIOMYOPATHY, DILATED, 1C, WITH OR WITHOUT LEFT VENTRICULAR NONCOMPACTION; CMD1C | MYOPATHY, MYOFIBRILLAR, 4; MFM4	0	0.423269	1	Dysphagia	9	Abnormal heart morphology|Cardiomegaly|Decreased body weight|Dilated cardiomyopathy|Dysphagia|Failure to thrive|Muscle weakness|Myopathy|Respiratory distress
MCM3AP	ENSG00000160294	protein_coding	2.14144	999	22	0.0001005	0.546214	2	2.31385e-14	0.457174	1091	0.475081	0.491	11	4	0.445241	0.0619	0.8334	506	1a	0.474301	2.34066	0.41207	NA	NA	18	Abnormal foot morphology|Abnormality of eye movement|Areflexia|Delayed speech and language development|Distal sensory impairment|Foot dorsiflexor weakness|Generalized hypotonia|High, narrow palate|Hyporeflexia|Motor delay|Obesity|Ophthalmoplegia|Peripheral axonal neuropathy|Premature ovarian insufficiency|Scoliosis|Short stature|Strabismus|Unsteady gait	PERIPHERAL NEUROPATHY, AUTOSOMAL RECESSIVE, WITH OR WITHOUT IMPAIRED INTELLECTUAL DEVELOPMENT; PNRIID	0	0.00752585	NA	NA	1	Decreased circulating IgG level
NAAA	ENSG00000138744	protein_coding	2.14139	1000	20	1.713e-05	0.537953	2	1.00145e-65	0.632935	1053	0.514455	1.232	5	3	0.548036	0.06315	0.667643	695	1b	0.395208	1.30666	0	NA	NA	NA	NA	NA	0	0	NA	NA	NA	NA
GABPB1-AS1	ENSG00000244879	lncRNA	2.14098	1001	21	8.79036e-08	0.706353	2	5.33493e-161	0.67147	1151	0	NA	0	0	NA	NA	0.749003	830	1b	0.400424	1.87912	0	NA	NA	NA	NA	NA	0	0	NA	NA	NA	NA
GTF2H5	ENSG00000272047	protein_coding	2.1409	1002	22	0.0002334	0.457224	2	2.00682e-34	0.606233	1227	0.361806	1.714	1	1	0.3964	NA	0.746583	769	1b	0.454202	1.66096	0.647226	4	Cerebral cortical atrophy | Dysarthria | Intellectual disability | Spasticity	62	Abnormal pyramidal sign|Anemia|Astigmatism|Bilateral sensorineural hearing impairment|Cardiomyopathy|Cataract|Cerebral cortical atrophy|Coarse facial features|Conjunctivitis|Cryptorchidism|Cutaneous photosensitivity|Defective DNA repair after ultraviolet radiation damage|Delayed skeletal maturation|Developmental cataract|Diffuse cerebellar atrophy|Dry skin|Dysarthria|Dysphonia|Ectropion|Epicanthus|Esotropia|Gait ataxia|Generalized hyperreflexia|Generalized hypotonia|Generalized-onset seizure|Global developmental delay|High, narrow palate|Hypertelorism|Hyporeflexia|Ichthyosis|Increased bone mineral density|Intellectual disability|Intention tremor|Intrauterine growth retardation|Joint contracture of the hand|Joint dislocation|Keratoconjunctivitis sicca|Macular degeneration|Microcephaly|Microcornea|Multiple joint contractures|Myopia|Neutropenia|Numerous pigmented freckles|Nystagmus|Osteopenia|Peripheral neuropathy|Periventricular leukomalacia|Photophobia|Prematurely aged appearance|Protruding ear|Psychomotor retardation|Recurrent infections|Retinal degeneration|Short stature|Spasticity|Squamous cell carcinoma|Strabismus|Thoracic kyphosis|Umbilical hernia|Ventricular septal defect|Ventriculomegaly	TRICHOTHIODYSTROPHY 3, PHOTOSENSITIVE; TTD3	0	0	NA	NA	NA	NA
ASCC2	ENSG00000100325	protein_coding	2.14077	1003	20	1.582e-05	0.519414	2	5.71495e-20	0.467436	784	0.704912	0.446	7	6	0.519586	NA	0.750181	322	1b	0.438492	2.02037	0	NA	NA	NA	NA	NA	0	0.0179384	NA	NA	1	Splenomegaly
ZNF880	ENSG00000221923	protein_coding	2.14073	1004	22	0.000139099	0.622173	2	1.86074e-147	0.673092	764	0.56052	1.693	8	6	0.40737	NA	0.625423	248	1a	0.34451	1.5496	0	NA	NA	NA	NA	NA	0	0.137248	NA	NA	1	Osteopenia
PKD2L1	ENSG00000107593	protein_coding	2.14068	1005	21	1.201e-05	0.533203	2	9.59835e-42	0.456251	650	0.785749	1.248	5	4	0.716222	0.5536	0.534314	145	1f	0.348366	1.11443	0	NA	NA	NA	NA	NA	0	0	NA	NA	NA	NA
SUOX	ENSG00000139531	protein_coding	2.14065	1006	21	7e-08	0.539106	2	1.68217e-23	0.516568	492	0	1.079	2	0	NA	NA	0.635843	268	1b	0.418339	1.30393	0.507234	4	Agitation | Ataxia | Seizure | Spasticity	12	Agitation|Ataxia|Choreoathetosis|Delayed eruption of teeth|Fine hair|Generalized dystonia|Generalized hypotonia|Global developmental delay|Hemiplegia|Infantile muscular hypotonia|Seizure|Spasticity	SULFITE OXIDASE DEFICIENCY, ISOLATED; ISOD	0	0.0343435	NA	NA	1	Failure to thrive
GABBR2	ENSG00000136928	protein_coding	2.14044	1007	22	5.04e-05	0.784055	1	0.00063063	0.144687	2075	0.220512	0.167	6	1	0.238556	0.001	0.576797	125	1b	0.411798	1.25979	0.755269	7	Agitation | Apraxia | Dystonia | Gait disturbance | Intellectual disability | Seizure | Spasticity	54	Abnormal autonomic nervous system physiology|Abnormality of movement|Abnormal pattern of respiration|Absent speech|Agitation|Apnea|Apraxia|Autistic behavior|Bruxism|Delayed gross motor development|Developmental regression|Drooling|Dystonia|EEG abnormality|Epileptic encephalopathy|Episodic tachypnea|Feeding difficulties|Functional motor deficit|Gait ataxia|Gait disturbance|Generalized hypotonia|Generalized myoclonic seizure|Growth delay|Hyperventilation|Hypotonia|Hypsarrhythmia|Impaired pain sensation|Inability to walk|Inappropriate laughter|Intellectual disability|Intellectual disability, mild|Involuntary movements|Kyphosis|Limb myoclonus|Loss of ability to walk|Loss of speech|Macrocephaly|Microcephaly|Mutism|Neonatal hypotonia|Poor eye contact|Poor head control|Postnatal microcephaly|Restrictive behavior|Scoliosis|Seizure|Self-injurious behavior|Severe global developmental delay|Short foot|Sleep disturbance|Small hand|Spasticity|Tremor|Ventriculomegaly	TOBACCO ADDICTION, SUSCEPTIBILITY TO | NEURODEVELOPMENTAL DISORDER WITH POOR LANGUAGE AND LOSS OF HAND SKILLS; NDPLHS | DEVELOPMENTAL AND EPILEPTIC ENCEPHALOPATHY 59; DEE59	0	0.792343	2	abnormal hippocampus physiology | Seizure	8	abnormal hippocampus physiology|Abnormal nervous system electrophysiology|Abnormal synaptic transmission|Bilateral tonic-clonic seizure|Decreased body weight|Hyperactivity|increased anxiety-related response|Seizure
BRAT1	ENSG00000106009	protein_coding	2.14031	1008	22	4.599e-05	0.669085	2	0.000268882	0.173594	871	0.675456	0.995	6	3	0.533069	0.991	0.624555	82	1f	0.492724	1.50049	0.739758	5	Agitation | Babinski sign | Intellectual disability | Seizure | Spasticity	41	Abnormal autonomic nervous system physiology|Abnormal cerebellum morphology|Absent speech|Agitation|Apnea|Babinski sign|Broad face|Cerebellar atrophy|Clinodactyly of the 5th finger|Clonus|Delayed ability to walk|Delayed speech and language development|Dysmetria|Epicanthus|Feeding difficulties|Flexion contracture|Gait ataxia|Generalized myoclonic seizure|Gliosis|Global developmental delay|High palate|Hyperreflexia|Hypoplasia of the corpus callosum|Inguinal hernia|Intellectual disability|Long philtrum|Microcephaly|Micrognathia|Muscular hypotonia of the trunk|Neuronal loss in central nervous system|Nystagmus|Optic atrophy|Progressive microcephaly|Rigidity|Seizure|Spasticity|Tented upper lip vermilion|Thin vermilion border|Tremor|Truncal titubation|Visual impairment	RIGIDITY AND MULTIFOCAL SEIZURE SYNDROME, LETHAL NEONATAL; RMFSL | NEURODEVELOPMENTAL DISORDER WITH CEREBELLAR ATROPHY AND WITH OR WITHOUT SEIZURES; NEDCAS	0	0	NA	NA	NA	NA
COL12A1	ENSG00000111799	protein_coding	2.1403	1009	23	7e-08	0.365158	2	0.000389041	0.322901	804	0.468361	0.282	5	2	0.687444	NA	0.539001	244	2b	0.263162	1.21753	0.427477	NA	NA	52	Adducted thumb|Areflexia|Cachexia|Camptodactyly of finger|Decreased fetal movement|Decreased muscle mass|Delayed ability to walk|Delayed fine motor development|Difficulty running|Elevated serum creatine kinase|EMG abnormality|EMG: myopathic abnormalities|Esotropia|Exercise intolerance|Failure to thrive|Flexion contracture|Frequent falls|Generalized amyotrophy|Generalized hypotonia|Generalized muscle weakness|High, narrow palate|Hip dislocation|Hyperlordosis|Hypotonia|Increased variability in muscle fiber diameter|Joint contracture of the hand|Joint laxity|Joint stiffness|Kyphoscoliosis|Kyphosis|Micrognathia|Mildly elevated creatine kinase|Motor delay|Multiple joint contractures|Muscle weakness|Muscular dystrophy|Myopathy|Myopia|Neonatal hypotonia|Pallor|Pes planus|Proximal amyotrophy|Proximal muscle weakness|Respiratory insufficiency|Scapular winging|Scoliosis|Short neck|Stooped posture|Talipes equinovarus|Tapered finger|Toe walking|Torticollis	ULLRICH CONGENITAL MUSCULAR DYSTROPHY 2; UCMD2 | BETHLEM MYOPATHY 2; BTHLM2	0	0.445415	NA	NA	7	Abnormality of skeletal morphology|abnormal quadriceps morphology|abnormal skeleton physiology|abnormal vertebral column morphology|Decreased body weight|Kyphoscoliosis|Kyphosis
SCO1	ENSG00000133028	protein_coding	2.14025	1010	21	0.0001381	0.432792	2	1.46551e-33	0.629924	576	0.351204	0.991	1	1	0.216034	NA	0.629805	267	1b	0.389938	1.37101	0.321521	NA	NA	14	Apnea|Brain atrophy|Congestive heart failure|Elevated serum alanine aminotransferase|Elevated serum aspartate aminotransferase|Failure to thrive|Feeding difficulties in infancy|Generalized hypotonia|Hepatic steatosis|Hepatomegaly|Hypoglycemia|Increased serum lactate|Intrauterine growth retardation|Muscular hypotonia of the trunk	MITOCHONDRIAL COMPLEX IV DEFICIENCY, NUCLEAR TYPE 1; MC4DN1	0	0.358314	NA	NA	6	Abnormality of the liver|abnormal mitochondrial physiology|Elevated hepatic iron concentration|Hepatic steatosis|Leukopenia|Weight loss
FHOD3	ENSG00000134775	protein_coding	2.14013	1011	22	4.16e-05	0.78441	2	5.17501e-07	0.38507	1759	0.707332	0.374	8	6	0.608345	NA	0.584688	319	1f	0.377893	0.997367	0	NA	NA	NA	NA	NA	0	0.249347	NA	NA	3	abnormal ear morphology|Abnormal heart morphology|Pericardial effusion
PPP4R1	ENSG00000154845	protein_coding	2.13981	1012	22	7.36e-06	0.760546	2	3.74447e-12	0.446046	1214	0.524817	0.243	2	2	0.11837	NA	0.659101	230	1b	0.387426	1.67487	0	NA	NA	NA	NA	NA	0	0.0242548	NA	NA	1	Male infertility
SUCLG2	ENSG00000172340	protein_coding	2.13948	1013	22	2.49e-05	0.651725	2	7.20829e-09	0.429463	1725	0.633103	1.497	5	5	0.569071	NA	0.619398	417	1f	0.328841	1.34255	0.0196944	NA	NA	1	Astigmatism	NA	0	0.226424	NA	NA	2	Abnormality of the orbital region|abnormal mitochondrial physiology
TRIP4	ENSG00000103671	protein_coding	2.13947	1014	20	4e-07	0.623056	2	1.14794e-12	0.554538	1068	0	0.668	3	0	NA	NA	0.783705	776	1b	0.413731	2.10209	0.437736	1	Dysphagia	41	Areflexia|Cardiomyopathy|Centrally nucleated skeletal muscle fibers|Congestive heart failure|Cryptorchidism|Decreased fetal movement|Delayed puberty|Delayed speech and language development|Dry skin|Dysphagia|EMG: myopathic abnormalities|Feeding difficulties|Flexion contracture|Gastroesophageal reflux|Gastrostomy tube feeding in infancy|Generalized amyotrophy|Generalized hypotonia|Global developmental delay|High palate|Hypertelorism|Hypohidrosis|Increased variability in muscle fiber diameter|Joint laxity|Limb muscle weakness|Microretrognathia|Mildly elevated creatine kinase|Motor delay|Multiple joint contractures|Muscle fiber atrophy|Muscle weakness|Muscular dystrophy|Narrow mouth|Neck muscle weakness|Patent ductus arteriosus|Peripheral axonal neuropathy|Poor head control|Pulmonary hypoplasia|Recurrent respiratory infections|Respiratory insufficiency due to muscle weakness|Scoliosis|Spinal muscular atrophy	SPINAL MUSCULAR ATROPHY WITH CONGENITAL BONE FRACTURES 1; SMABF1 | MUSCULAR DYSTROPHY, CONGENITAL, DAVIGNON-CHAUVEAU TYPE; MDCDC	0	0	NA	NA	NA	NA
PITPNA	ENSG00000174238	protein_coding	2.13936	1015	22	8.718e-07	0.760552	2	0.000844676	0.234024	797	0.345742	0.328	3	1	0.753724	0.05	0.52062	27	2b	0.494419	1.06887	0	NA	NA	NA	NA	NA	0	0.817543	2	Ataxia | Seizure	16	Abnormal brainstem morphology|Abnormality of the spinal cord|Abnormal neuron morphology|abnormal vitamin E level|Ataxia|Cerebellar dysplasia|Decreased body weight|Failure to thrive|Hyperbilirubinemia|Hypoglycemia|Hypotriglyceridemia|Impaired proprioception|Neurodegeneration|Peripheral demyelination|Seizure|Tremor
EZH2	ENSG00000106462	protein_coding	2.13923	1016	21	0.0001009	0.57135	1	1.7198e-13	0.263615	787	0.570198	0.146	1	1	0.57263	0.02835	0.730189	279	1b	0.47043	1.80173	0.617374	4	Dysarthria | Intellectual disability | Seizure | Spasticity	48	Abnormality of cardiovascular system morphology|Absent septum pellucidum|Behavioral abnormality|Broad forehead|Camptodactyly|Camptodactyly of finger|Clinodactyly|Coxa valga|Cryptorchidism|Deep philtrum|Delayed speech and language development|Depressed nasal bridge|Dilation of lateral ventricles|Downslanted palpebral fissures|Dysarthria|Epicanthus|Feeding difficulties in infancy|Fine hair|Finger syndactyly|Generalized hypotonia|Global developmental delay|Hydrocele testis|Hypertelorism|Hypoplasia of penis|Inguinal hernia|Intellectual disability|Joint contracture of the hand|Joint stiffness|Kyphosis|Long philtrum|Low-set, posteriorly rotated ears|Macrocephaly|Mandibular prognathia|Micrognathia|Pes cavus|Radial deviation of finger|Round face|Scoliosis|Seizure|Short fourth metatarsal|Short ribs|Slurred speech|Sparse hair|Spasticity|Strabismus|Talipes equinovarus|Tall stature|Umbilical hernia	WEAVER SYNDROME; WVS	0	0.363416	NA	NA	7	Abnormality of the spleen|CNS hypomyelination|Hypertriglyceridemia|increased growth rate|Leukemia|Neoplasm|Splenomegaly
IQCN	ENSG00000130518	protein_coding	2.13885	1017	22	0.0001134	0.570535	2	1.54325e-27	0.602653	758	0.562928	0.893	8	5	0.47725	NA	0.91482	365	1b	0.562974	2.73174	0	NA	NA	NA	NA	NA	0	0	NA	NA	NA	NA
MICU1	ENSG00000107745	protein_coding	2.13849	1018	19	6.039e-05	0.341205	2	2.57694e-12	0.42845	995	0.327821	1.291	1	1	0.171625	0.01845	0.718874	575	1a	0.455386	1.50358	0.611094	3	Abnormality of extrapyramidal motor function | Ataxia | Dystonia	25	Abnormality of extrapyramidal motor function|Ataxia|Centrally nucleated skeletal muscle fibers|Chorea|Difficulty running|Difficulty walking|Dystonia|Elevated serum creatine kinase|Global developmental delay|Increased variability in muscle fiber diameter|Involuntary movements|Microcephaly|Mildly elevated creatine kinase|Motor delay|Ophthalmoplegia|Optic atrophy|Orofacial dyskinesia|Peripheral axonal neuropathy|Progressive extrapyramidal movement disorder|Progressive extrapyramidal muscular rigidity|Proximal muscle weakness|Ptosis|Resting tremor|Specific learning disability|Tremor	MYOPATHY WITH EXTRAPYRAMIDAL SIGNS; MPXPS	0	0.337326	1	Ataxia	4	Abnormal mitochondrial morphology|abnormal mitochondrial physiology|Ataxia|Splenomegaly
RFT1	ENSG00000163933	protein_coding	2.13831	1019	20	0.0005947	0.331789	3	1.08834e-61	0.821509	938	0	1.094	1	0	NA	NA	0.743961	652	1b	0.392801	1.91043	0.651316	6	Ataxia | Cerebral cortical atrophy | Intellectual disability | Myoclonus | Seizure | Spasticity	28	Abnormal bleeding|Adducted thumb|Ataxia|Cerebral atrophy|Cerebral cortical atrophy|Failure to thrive|Feeding difficulties|Generalized hypotonia|Global developmental delay|Hearing impairment|Hepatomegaly|Hyperintensity of cerebral white matter on MRI|Hyperreflexia|Hypotonia|Intellectual disability|Intellectual disability, severe|Microcephaly|Micrognathia|Myoclonus|Reduced visual acuity|Respiratory insufficiency|Seizure|Sensorineural hearing impairment|Short neck|Short stature|Spasticity|Stroke-like episode|Visual impairment	CONGENITAL DISORDER OF GLYCOSYLATION, TYPE In; CDG1N	0	0.172488	NA	NA	2	Failure to thrive|Lymphopenia
HR	ENSG00000168453	protein_coding	2.13829	1020	23	3e-06	0.58259	2	0.000229945	0.278144	558	0.6021	0.628	7	5	0.37863	NA	0.592103	69	1b	0.565281	1.03831	0.131172	NA	NA	4	Abnormality of metabolism/homeostasis|Alopecia|Aplasia/Hypoplasia of the eyebrow|Sparse hair	HYPOTRICHOSIS 4; HYPT4 | ALOPECIA UNIVERSALIS CONGENITA; ALUNC | ATRICHIA WITH PAPULAR LESIONS; APL	0	0.420046	NA	NA	11	Abnormal eyelid morphology|Abnormal hair morphology|abnormal keratinocyte differentiation|Alopecia|Decreased body weight|Decreased circulating total IgM|Hyperkeratosis|Leukemia|Sparse hair|Thin skin|T lymphocytopenia
GCFC2	ENSG00000005436	protein_coding	2.13827	1021	22	4.72705e-05	0.657684	2	8.37429e-24	0.564723	846	0.639067	1.167	6	5	0.556818	NA	0.603579	274	1d	0.380267	1.19666	0	NA	NA	NA	NA	NA	0	0.0105962	NA	NA	1	Failure to thrive
SPATC1L	ENSG00000160284	protein_coding	2.13822	1022	22	0.000108627	0.623487	2	1.7135e-37	0.615072	1724	0.47174	1.805	4	3	0.31331	NA	0.854722	1261	1a	0.48003	2.34066	0	NA	NA	NA	NA	NA	0	0.0412038	NA	NA	1	Male infertility
COX10	ENSG00000006695	protein_coding	2.13806	1023	22	0.0003401	0.61198	2	8.83271e-09	0.420477	1097	0.453387	0.611	6	3	0.520296	NA	0.591879	288	1d	0.32834	1.29204	0.636856	4	Agitation | Ataxia | Intellectual disability | Seizure	36	Agitation|Aminoaciduria|Anemia|Ataxia|Brisk reflexes|Cardiomyopathy|Decreased liver function|Exercise intolerance|Failure to thrive|Feeding difficulties in infancy|Generalized hypotonia|Global developmental delay|Hepatomegaly|High palate|Hypertrophic cardiomyopathy|Increased CSF lactate|Increased intramyocellular lipid droplets|Increased serum lactate|Increased serum pyruvate|Intellectual disability|Lactic acidosis|Leukoencephalopathy|Motor delay|Muscle weakness|Nystagmus|Optic atrophy|Pigmentary retinopathy|Poor eye contact|Proteinuria|Ptosis|Respiratory distress|Respiratory insufficiency due to muscle weakness|Seizure|Sensorineural hearing impairment|Splenomegaly|Status epilepticus	MITOCHONDRIAL COMPLEX IV DEFICIENCY, NUCLEAR TYPE 1; MC4DN1 | LEIGH SYNDROME; LS	0	0.427597	1	Ataxia	8	Abnormal enzyme/coenzyme activity|abnormal mitochondrial physiology|Ataxia|Decreased body weight|Kyphosis|Myopathy|Neurodegeneration|Weight loss
TMPRSS9	ENSG00000178297	protein_coding	2.13805	1024	22	3.584e-05	0.723999	2	8.7815e-31	0.565972	1058	0.442055	0.967	9	4	0.445033	0.0362	0.66787	137	1f	0.524817	1.47114	0	NA	NA	NA	NA	NA	0	0	NA	NA	NA	NA
SLC20A2	ENSG00000168575	protein_coding	2.13795	1025	21	5.24554e-06	0.575406	2	1.54457e-07	0.262003	708	0	0.326	0	0	NA	NA	0.628727	181	1b	0.419109	1.44201	0.714689	6	Dysarthria | Dystonia | Gait disturbance | Memory impairment | Parkinsonism | Seizure	35	Abnormality of neuronal migration|Abnormality of the liver|Abnormal pyramidal sign|Athetosis|Basal ganglia calcification|Bradykinesia|Calcification of the small brain vessels|Cerebral calcification|Chorea|Corneal opacity|Dense calcifications in the cerebellar dentate nucleus|Depressivity|Dysarthria|Dysdiadochokinesis|Dystonia|Gait disturbance|Hepatomegaly|Hyperreflexia|Intrauterine growth retardation|Limb dysmetria|Mask-like facies|Memory impairment|Mental deterioration|Microcephaly|Micrographia|Parkinsonism|Postural instability|Psychosis|Rigidity|Seizure|Subcutaneous hemorrhage|Thrombocytopenia|Tremor|Urinary incontinence|Ventriculomegaly	BASAL GANGLIA CALCIFICATION, IDIOPATHIC, 1; IBGC1	0	0.365047	NA	NA	6	Abnormality of thalamus morphology|Cataract|Impaired proprioception|Kyphosis|Narrow palpebral fissure|Osteopenia
WDR45B	ENSG00000141580	protein_coding	2.13778	1026	22	0.0001733	0.532995	3	5.45191e-10	0.632846	744	0.254171	0.551	3	1	0.517296	0.05425	0.43293	77	1b	0.508643	-Inf	0.378807	NA	NA	11	Absent speech|Flexion contracture|Hypoplasia of the corpus callosum|Inability to walk|Intellectual disability, profound|Kyphoscoliosis|Microcephaly|Muscular hypotonia of the trunk|Spastic paraplegia|Ventriculomegaly|Visual impairment	NEURODEVELOPMENTAL DISORDER WITH SPASTIC QUADRIPLEGIA AND BRAIN ABNORMALITIES WITH OR WITHOUT SEIZURES; NEDSBAS	0	0.375775	1	Ataxia	5	Abnormal facial shape|Ataxia|Cerebellar atrophy|Failure to thrive|Iron accumulation in brain
DNAJC6	ENSG00000116675	protein_coding	2.13777	1027	22	9.2411e-05	0.661574	2	1.20656e-10	0.279797	903	0.232071	0.222	5	1	0.236889	0.11075	0.600818	124	1b	0.432345	1.36709	0.831343	11	Agitation | Cognitive impairment | Dementia | Dysarthria | Dystonia | Hallucinations | Intellectual disability | Myoclonus | Parkinsonism | Seizure | Spasticity	53	Abnormal autonomic nervous system physiology|Abnormality of movement|Abnormal pyramidal sign|Agitation|Akinesia|Anarthria|Anxiety|Apathy|Bradykinesia|Brain atrophy|Cognitive impairment|Color vision defect|Constipation|Dementia|Depressivity|Diarrhea|Diplopia|Dysarthria|Dyskinesia|Dystonia|Fatigue|Frontal lobe dementia|Gait ataxia|Gait imbalance|Hallucinations|Hyperreflexia|Hypometric saccades|Hypomimic face|Hyporeflexia|Hyposmia|Impulsivity|Inability to walk|Insomnia|Intellectual disability|Involuntary movements|Leg muscle stiffness|Muscle spasm|Myoclonus|Parkinsonism|Pes cavus|Postural instability|Resting tremor|Restless legs|Rigidity|Scoliosis|Seizure|Short attention span|Short stepped shuffling gait|Shuffling gait|Slowed slurred speech|Spasticity|Tremor|Weak voice	PARKINSON DISEASE 19A, JUVENILE-ONSET; PARK19A	0	0.159068	NA	NA	2	Decreased body weight|Failure to thrive
ZNF718	ENSG00000250312	protein_coding	2.13746	1028	21	1.43399e-05	0.507742	2	2.44781e-90	0.666635	752	0.351815	NA	3	2	0.260692	NA	0.749425	377	1b	0.357064	2.26177	0	NA	NA	NA	NA	NA	0	0	NA	NA	NA	NA
CYB5R3	ENSG00000100243	protein_coding	2.13741	1029	22	0.0007635	0.505272	3	1.50187e-23	0.770533	834	0	0.853	1	0	NA	NA	0.780926	343	1a	0.526377	1.87914	0.525285	3	Intellectual disability | Seizure | Spasticity	21	Abnormality of the nervous system|Athetosis|Cerebellar atrophy|Esotropia|Frontal cortical atrophy|Global brain atrophy|Global developmental delay|Growth delay|Headache|Intellectual disability|Intellectual disability, severe|Limb dystonia|Microcephaly|Opisthotonus|Seizure|Severe global developmental delay|Small basal ganglia|Spasticity|Spastic tetraplegia|Strabismus|Temporal cortical atrophy	METHEMOGLOBINEMIA DUE TO DEFICIENCY OF METHEMOGLOBIN REDUCTASE	0	0.172488	NA	NA	2	Cataract|Failure to thrive
ADRA1D	ENSG00000171873	protein_coding	2.13692	1030	23	9e-07	0.748852	2	6.0572e-19	0.320508	808	0.482478	1.314	2	2	0.376586	NA	0.643256	143	1f	0.435801	1.6101	0	NA	NA	NA	NA	NA	0	0.0114757	NA	NA	1	Hypotension
SLC12A8	ENSG00000221955	protein_coding	2.13682	1031	22	1.288e-05	0.661735	2	2.78666e-14	0.466525	898	0.641823	1.225	7	5	0.704852	NA	0.619224	201	1f	0.438118	1.24099	0	NA	NA	NA	NA	NA	0	0.0196428	NA	NA	1	Failure to thrive
PSMB9	ENSG00000240065	protein_coding	2.13654	1032	22	4.52984e-06	0.760966	2	8.22683e-08	0.457676	1653	0.571896	0.955	2	2	0.650621	NA	0.685133	397	1b	0.399235	1.58631	0	NA	NA	NA	NA	PROTEASOME-ASSOCIATED AUTOINFLAMMATORY SYNDROME 3; PRAAS3	0	0.00879972	NA	NA	1	Failure to thrive
FAM210B	ENSG00000124098	protein_coding	2.13642	1033	22	4.837e-16	0.784679	2	8.80647e-17	0.503457	653	0.141575	1.358	2	1	0.154148	NA	0.589204	148	2a	0.346492	1.53159	0	NA	NA	NA	NA	NA	0	0.187429	NA	NA	2	Hypocholesterolemia|Hypotriglyceridemia
RWDD3	ENSG00000122481	protein_coding	2.13641	1034	22	2.74656e-05	0.618741	2	1.42873e-19	0.580099	647	0.500038	1.086	2	2	0.398107	NA	0.670486	400	1d	0.381759	1.53994	0	NA	NA	NA	NA	NA	0	0.0514943	NA	NA	1	increased anxiety-related response
CLHC1	ENSG00000162994	protein_coding	2.13618	1035	22	3.269e-05	0.593161	2	1.08032e-12	0.559134	730	0.571575	1.356	5	4	0.414333	0.0271	0.801156	263	1b	0.481982	2.32552	0	NA	NA	NA	NA	NA	0	0	NA	NA	NA	NA
DBF4B	ENSG00000161692	protein_coding	2.13603	1036	21	8.024e-05	0.421639	2	4.14298e-61	0.651055	952	0.660187	1.171	1	1	0.5125	0.971	0.798405	595	1b	0.457772	2.09268	0	NA	NA	NA	NA	NA	0	0	NA	NA	NA	NA
KCNN3	ENSG00000143603	protein_coding	2.13588	1037	23	2e-06	0.642068	2	1.85727e-11	0.435126	859	0	0.319	2	0	NA	NA	0.744354	214	1f	0.461414	2.07404	0.467007	2	Intellectual disability | Seizure	39	Abnormality of cardiovascular system morphology|Broad nasal tip|Bulbous nose|Cataract|Cleft palate|Clinodactyly|Coarse facial features|Downslanted palpebral fissures|Facial hypertrichosis|Flexion contracture|Generalized hyperpigmentation|Generalized hypotonia|Global developmental delay|Growth delay|Hepatomegaly|High palate|Hypertelorism|Hypertrichosis|Hypodontia|Infantile muscular hypotonia|Intellectual disability|Kyphosis|Long eyelashes|Macroglossia|Micrognathia|Patent ductus arteriosus|Pes cavus|Pes planus|Seizure|Sensorineural hearing impairment|Short neck|Splenomegaly|Synophrys|Telecanthus|Thick lower lip vermilion|Triphalangeal thumb|Wide mouth|Wide nasal bridge|Wide nose	ZIMMERMANN-LABAND SYNDROME 3; ZLS3	0	0.0294432	NA	NA	1	Apnea
SYCE1L	ENSG00000205078	protein_coding	2.13586	1038	21	8.02e-05	0.665368	2	9.43231e-59	0.649435	1452	0.464064	1.733	4	3	0.272593	NA	0.753971	799	1b	0.359534	2.08348	0	NA	NA	NA	NA	NA	0	0	NA	NA	NA	NA
TTN	ENSG00000155657	protein_coding	2.13528	1039	21	3.041e-05	0.657968	1	3.84439e-11	0.249688	958	0.933609	0.354	145	86	0.774143	0.85435	0.533361	76	2c	0.458974	0.970616	0.538162	2	Dysarthria | Gait disturbance	77	Abnormal facial shape|Abnormal heart valve morphology|Arachnodactyly|Areflexia|Arrhythmia|Atrial fibrillation|Centrally nucleated skeletal muscle fibers|Clumsiness|Congestive heart failure|Delayed gross motor development|Delayed speech and language development|Difficulty climbing stairs|Difficulty running|Difficulty walking|Dilated cardiomyopathy|Distal muscle weakness|Distal upper limb muscle weakness|Dysarthria|Dysphonia|Dyspnea|Elevated serum creatine kinase|EMG abnormality|EMG: decremental response of compound muscle action potential to repetitive nerve stimulation|EMG: myopathic abnormalities|Facial palsy|Failure to thrive|Falls|Flexion contracture|Foot dorsiflexor weakness|Frequent falls|Gait disturbance|Generalized amyotrophy|Generalized hypotonia|Generalized muscle weakness|High palate|High pitched voice|Hip dysplasia|Hyperlordosis|Hypertrophic cardiomyopathy|Increased muscle lipid content|Increased variability in muscle fiber diameter|Intellectual disability, mild|Long face|Mandibular prognathia|Microretrognathia|Mildly elevated creatine kinase|Mitral valve prolapse|Motor delay|Multiple joint contractures|Muscle fiber atrophy|Muscular dystrophy|Myopathy|Narrow mouth|Ophthalmoparesis|Ophthalmoplegia|Pelvic girdle muscle weakness|Peroneal muscle atrophy|Pes cavus|Pes planus|Poor head control|Progressive muscle weakness|Protruding ear|Proximal muscle weakness|Ptosis|Respiratory insufficiency|Respiratory insufficiency due to muscle weakness|Restrictive ventilatory defect|Rimmed vacuoles|Scapular winging|Scoliosis|Sensorineural hearing impairment|Short stature|Shoulder girdle muscle weakness|Skeletal muscle atrophy|Steppage gait|Talipes equinovarus|Waddling gait	TIBIAL MUSCULAR DYSTROPHY, TARDIVE; TMD | MYOPATHY, MYOFIBRILLAR, 9, WITH EARLY RESPIRATORY FAILURE; MFM9 | CARDIOMYOPATHY, DILATED, 1G; CMD1G | MUSCULAR DYSTROPHY, LIMB-GIRDLE, AUTOSOMAL RECESSIVE 10; LGMDR10 | SALIH MYOPATHY; SALMY | CARDIOMYOPATHY, FAMILIAL HYPERTROPHIC, 9; CMH9	0	0.00419963	NA	NA	1	Congestive heart failure
EP300	ENSG00000100393	protein_coding	2.13526	1040	21	4.249e-05	0.659894	1	1.85556e-05	0.18565	661	0.684032	0.099	4	3	0.422214	NA	0.644464	102	1f	0.367079	2.05357	0.530425	2	Intellectual disability | Seizure	89	Abnormal corpus callosum morphology|Abnormal facial shape|Abnormal heart morphology|Abnormality of cardiovascular system morphology|Abnormality of the cervical spine|Abnormality of the orbital region|Absent speech|Adducted thumb|Aggressive behavior|Aspiration|Atrial septal defect|Autistic behavior|Avascular necrosis of the capital femoral epiphysis|Behavioral abnormality|Cataract|Cellular immunodeficiency|Coloboma|Conductive hearing impairment|Constipation|Cryptorchidism|Deep philtrum|Delayed ability to walk|Delayed gross motor development|Delayed speech and language development|Dental crowding|Depressed nasal bridge|Downslanted palpebral fissures|EEG abnormality|Epicanthus|Facial grimacing|Failure to thrive|Feeding difficulties in infancy|Flat face|Full cheeks|Gastroesophageal reflux|Generalized hypotonia|Glaucoma|Global developmental delay|Hearing impairment|Highly arched eyebrow|High palate|Hip dysplasia|Hirsutism|Hydrocele testis|Hydronephrosis|Hyperactivity|Hypermetropia|Hypertelorism|Hypodontia|Hypospadias|Hypotonia|Impulsivity|Intellectual disability|Intellectual disability, mild|Intrauterine growth retardation|Joint laxity|Long eyelashes|Low-set ears|Microcephaly|Micrognathia|Mood changes|Nephrolithiasis|Neurodevelopmental delay|Nystagmus|Obesity|Obsessive-compulsive behavior|Otitis media|Patent ductus arteriosus|Pneumonia|Polydactyly|Polyhydramnios|Postnatal microcephaly|Prominent forehead|Prominent nose|Ptosis|Recurrent respiratory infections|Recurrent upper respiratory tract infections|Recurrent urinary tract infections|Seizure|Self-injurious behavior|Sensorineural hearing impairment|Short palpebral fissure|Short stature|Social and occupational deterioration|Stereotypy|Strabismus|Syndactyly|Upslanted palpebral fissure|Ventricular septal defect	COLORECTAL CANCER; CRC | RUBINSTEIN-TAYBI SYNDROME 1; RSTS1 | RUBINSTEIN-TAYBI SYNDROME 2; RSTS2 | MENKE-HENNEKAM SYNDROME 2; MKHK2	0	0.443615	NA	NA	19	Abnormal bleeding|Abnormal erythrocyte morphology|Abnormal facial shape|Abnormal heart valve morphology|abnormal myogenesis|Anemia|Atrial septal defect|Cardiomegaly|Failure to thrive|Increased circulating antibody level|Leukopenia|Lymphopenia|Microphthalmia|Neoplasm|neuron number variant|Pericardial effusion|Respiratory insufficiency|Splenomegaly|Ventricular septal defect
CAB39L	ENSG00000102547	protein_coding	2.13517	1041	22	5.228e-05	0.583692	3	2.05778e-61	0.90001	1050	0	1.003	2	0	NA	NA	0.57326	365	1f	0.338003	1.00553	0	NA	NA	NA	NA	NA	0	0.0100814	NA	NA	1	Cardiomegaly
PLEKHH2	ENSG00000152527	protein_coding	2.1351	1042	22	2.316e-06	0.677788	2	5.99796e-18	0.494927	1429	0.283914	0.938	9	2	0.298852	0.1644	0.762082	367	1f	0.383892	2.26537	0	NA	NA	NA	NA	NA	0	0.0588446	NA	NA	1	motor neuron morphology variant
SNPH	ENSG00000101298	protein_coding	2.13491	1043	22	1.881e-05	0.772249	2	7.44467e-12	0.331656	788	0.394091	0.309	5	2	0.416	NA	0.571352	54	1d	0.381429	1.69718	0	NA	NA	NA	NA	NA	0	0.403897	1	Ataxia	3	Abnormal mitochondrial morphology|abnormal mitochondrial physiology|Ataxia
DLGAP2	ENSG00000198010	protein_coding	2.13463	1044	22	3.086e-06	0.938582	2	6.29519e-05	0.329831	5399	0.654582	0.199	7	4	0.602577	0.00305	0.643261	164	1b	0.32589	1.97024	0.00956353	NA	NA	1	Astigmatism	NA	0	0.0257681	NA	NA	1	Lymphopenia
TATDN3	ENSG00000203705	protein_coding	2.1346	1045	22	0.0001406	0.47494	3	3.85409e-28	0.824679	1152	0.258989	1.145	2	1	0.5767	NA	0.776315	476	1a	0.472322	1.92957	0	NA	NA	NA	NA	NA	0	0.0229096	NA	NA	1	Osteopenia
IRAG1	ENSG00000072952	protein_coding	2.13423	1046	22	9.79e-05	0.601545	2	5.01062e-39	0.616619	862	0.656012	0.628	8	5	0.44196	0.31555	0.632141	216	1f	0.400896	1.45094	0.0210965	NA	NA	1	Headache	NA	0	0.0374618	NA	NA	1	Myotonia
BMP4	ENSG00000125378	protein_coding	2.13402	1047	21	0.000308123	0.480154	2	8.10925e-18	0.439473	628	0.448864	0.334	1	1	0.328741	NA	0.64437	220	1d	0.360992	1.68965	0.53426	2	Cerebral cortical atrophy | Seizure	57	Abnormality of the cerebral white matter|Abnormality of the cervical spine|Abnormality of the hypothalamus-pituitary axis|Abnormality of the skeletal system|Absent speech|Agenesis of corpus callosum|Anophthalmia|Aplasia/Hypoplasia of the corpus callosum|Blindness|Brachycephaly|Brachydactyly|Cataract|Cerebellar hypoplasia|Cerebral cortical atrophy|Chorioretinal coloboma|Cleft lip|Cleft palate|Clinodactyly of the 5th finger|Coloboma|Cryptorchidism|Facial asymmetry|Failure to thrive|Female hypogonadism|Finger syndactyly|Global developmental delay|Hearing impairment|High forehead|High palate|Hypospadias|Hypothyroidism|Inferior vermis hypoplasia|Iris coloboma|Low-set ears|Malar flattening|Microcephaly|Microcornea|Micrognathia|Micropenis|Microphthalmia|Morphological central nervous system abnormality|Myopia|Nail dysplasia|Nystagmus|Plagiocephaly|Polydactyly|Postaxial foot polydactyly|Posteriorly rotated ears|Preaxial hand polydactyly|Protruding ear|Psychomotor retardation|Renal hypoplasia|Retinal dystrophy|Seizure|Sensorineural hearing impairment|Single transverse palmar crease|Toe syndactyly|Ventriculomegaly	OROFACIAL CLEFT 11; OFC11 | MICROPHTHALMIA, SYNDROMIC 6; MCOPS6	0	0.453906	1	Gait disturbance	32	Abnormal heart morphology|Abnormality of the optic disc|Abnormality of the orbital region|abnormal mandible morphology|abnormal temporomandibular joint morphology|Anophthalmia|Atrial septal defect|Cataract|Cleft palate|Corneal opacity|Decreased body weight|Decreased testicular size|Gait disturbance|Hearing impairment|Hydronephrosis|Hydrops fetalis|Hypoplastic male external genitalia|Kyphoscoliosis|Kyphosis|Microphthalmia|Mydriasis|Pericardial effusion|Polycystic kidney dysplasia|Polydactyly|Preaxial polydactyly|Renal cyst|Renal hypoplasia|Retinal dysplasia|Scoliosis|Short nose|Short ribs|Wide anterior fontanel
MAP3K7	ENSG00000135341	protein_coding	2.13385	1048	22	4.40083e-05	0.546472	2	1.55064e-19	0.396351	933	0	0.212	1	0	NA	NA	0.642332	291	1f	0.387623	1.43906	0.431588	1	Intellectual disability	70	Abnormal facial shape|Abnormal form of the vertebral bodies|Abnormal heart morphology|Abnormality of the dentition|Abnormality of the orbital region|Abnormality of the pinna|Anteverted nares|Arachnodactyly|Astigmatism|Brachydactyly|Broad nasal tip|Camptodactyly|Camptodactyly of finger|Cleft palate|Coarse facial features|Conductive hearing impairment|Cone-shaped epiphysis|Cryptorchidism|Decreased muscle mass|Decreased testicular size|Deep philtrum|Delayed puberty|Delayed skeletal maturation|Depressed nasal bridge|Downslanted palpebral fissures|Failure to thrive|Feeding difficulties|Feeding difficulties in infancy|Finger clinodactyly|Freckling|Full cheeks|Gastroesophageal reflux|Growth delay|Hearing impairment|High, narrow palate|High palate|Hirsutism|Horseshoe kidney|Hydronephrosis|Hypertelorism|Intellectual disability|Intellectual disability, mild|Joint contracture of the hand|Joint laxity|Long philtrum|Low-set ears|Micrognathia|Mitral valve prolapse|Neurogenic bladder|Patent ductus arteriosus|Pes cavus|Pointed chin|Posteriorly rotated ears|Scoliosis|Sensorineural hearing impairment|Severe short stature|Short foot|Short metacarpal|Short metatarsal|Short palm|Short philtrum|Short stature|Single transverse palmar crease|Skeletal dysplasia|Spina bifida occulta|Strabismus|Talipes equinovarus|Telecanthus|Upslanted palpebral fissure|Wide nasal bridge	CARDIOSPONDYLOCARPOFACIAL SYNDROME; CSCF | FRONTOMETAPHYSEAL DYSPLASIA 2; FMD2	0	0.463277	NA	NA	17	Abnormal bleeding|Abnormal heart morphology|Abnormality of the liver|Abnormality of the spleen|Bile duct proliferation|Cardiomyopathy|Chronic diarrhea|Decreased circulating antibody level|Decreased circulating IgG level|Failure to thrive|Hepatic fibrosis|Hyperbilirubinemia|Lethargy|Microcephaly|Splenomegaly|T lymphocytopenia|Weight loss
SPAG7	ENSG00000091640	protein_coding	2.13377	1049	23	2e-10	0.640563	2	1.30317e-29	0.523828	768	0.178815	1	2	1	0.224571	0	0.741097	187	1b	0.455418	2.14044	0	NA	NA	NA	NA	NA	0	0	NA	NA	NA	NA
LRP2	ENSG00000081479	protein_coding	2.13364	1050	22	6.779e-05	0.669143	1	0.000134732	0.165871	1017	0.664841	0.249	28	11	0.877276	0.012	0.550629	69	2b	0.42916	1.25628	0.426194	2	Intellectual disability | Seizure	26	Aplasia/Hypoplasia of the corpus callosum|Broad forehead|Broad nasal tip|Cataract|Congenital diaphragmatic hernia|Depressed nasal bridge|Downslanted palpebral fissures|Global developmental delay|Hypertelorism|Intellectual disability|Iris coloboma|Low-set ears|Macrocephaly|Malar flattening|Myopia|Posteriorly rotated ears|Progressive visual loss|Proptosis|Proteinuria|Retinal dystrophy|Seizure|Sensorineural hearing impairment|Short nose|Umbilical hernia|Ventricular septal defect|Wide anterior fontanel	DONNAI-BARROW SYNDROME	0	0.77243	2	Abnormality of vision | Ataxia	25	abnormal choroid plexus morphology|abnormal hearing physiology|Abnormality of retinal pigmentation|Abnormality of the orbital region|Abnormality of vision|abnormal telencephalon morphology|Abnormal testis morphology|Agenesis of corpus callosum|Anophthalmia|Ataxia|Cleft palate|Cryptorchidism|Hearing impairment|Hydronephrosis|Hypoplasia of the thymus|Micrognathia|Microphthalmia|Osteolysis|Proteinuria|Renal cyst|Respiratory insufficiency|Short nose|Umbilical hernia|Ventricular septal defect|Visual impairment
MTCH2	ENSG00000109919	protein_coding	2.13357	1051	20	4.246e-10	0.740701	1	2.28009e-30	0.308667	1683	0.503676	0.564	1	1	0.678379	NA	0.73529	1350	1b	0.354107	1.91991	0	NA	NA	NA	NA	NA	0	0.252293	NA	NA	3	Abnormal vertebral morphology|Failure to thrive|Hepatic failure
SLC39A13	ENSG00000165915	protein_coding	2.13302	1052	23	3.277e-12	0.720593	1	5.79739e-11	0.248308	939	0.180648	0.799	2	1	0.175185	NA	0.729167	556	1b	0.411068	1.76485	0.321806	NA	NA	24	Bruising susceptibility|Camptodactyly of finger|Delayed eruption of teeth|Depressed nasal bridge|Downslanted palpebral fissures|Failure to thrive|Flexion contracture|Frontal bossing|High palate|Hypertelorism|Hypodontia|Joint contracture of the hand|Joint laxity|Kyphoscoliosis|Motor delay|Osteopenia|Pes planus|Proptosis|Short metacarpal|Short stature|Skeletal dysplasia|Tapered finger|Thin skin|Waddling gait	EHLERS-DANLOS SYNDROME, SPONDYLODYSPLASTIC TYPE, 3; EDSSPD3	0	0.380741	NA	NA	6	Abnormality of epiphysis morphology|Abnormality of long bone morphology|Deeply set eye|Failure to thrive|Kyphosis|Osteopenia
HSD17B1	ENSG00000108786	protein_coding	2.13297	1053	22	2.1e-05	0.505617	2	5.59007e-14	0.511851	561	0.340438	1.351	1	1	0.250577	0.001	0.70681	330	1b	0.490013	1.47402	0	NA	NA	NA	NA	NA	0	0.380315	1	abnormal sleep behavior	5	abnormal sleep behavior|Behavioral abnormality|Impaired proprioception|Male infertility|Retinal dysplasia
HYDIN	ENSG00000157423	protein_coding	2.13272	1054	22	5.74978e-06	0.745886	1	0.00267695	0.11714	945	0.643486	0.505	4	3	0.65676	0.01605	0.520609	80	1d	0.385857	1.13713	0.261547	NA	NA	21	Abnormal heart morphology|Abnormality of cardiovascular system morphology|Abnormality of the skeletal system|Bronchiectasis|Chronic sinusitis|Conductive hearing impairment|Delayed speech and language development|Hearing impairment|Hydrocephalus|Male infertility|Morphological central nervous system abnormality|Myopia|Recurrent bronchitis|Recurrent respiratory infections|Recurrent sinusitis|Respiratory insufficiency|Respiratory tract infection|Rod-cone dystrophy|Sinusitis|Situs inversus totalis|Ventriculomegaly	CILIARY DYSKINESIA, PRIMARY, 5; CILD5	0	0.838217	2	Ataxia | thin cerebral cortex	13	Abnormal bleeding|Abnormal brainstem morphology|abnormal telencephalon morphology|Ataxia|Cachexia|Dilation of lateral ventricles|Failure to thrive|Hydrocephalus|Hyperkinetic movements|Kyphosis|Male infertility|thin cerebral cortex|Ventriculomegaly
CENPQ	ENSG00000031691	protein_coding	2.13267	1055	21	5.726e-05	0.586945	2	1.30793e-44	0.633971	1829	0.465817	1.349	2	2	0.317148	NA	0.785745	1378	1b	0.349827	2.32146	0	NA	NA	NA	NA	NA	0	0	NA	NA	NA	NA
L3HYPDH	ENSG00000126790	protein_coding	2.13261	1056	22	0.000548	0.400216	3	2.87874e-65	0.893113	1491	0.615245	1.471	5	4	0.635167	NA	0.698889	1106	1b	0.391161	1.50655	0	NA	NA	NA	NA	NA	0	0	NA	NA	NA	NA
FGF14	ENSG00000102466	protein_coding	2.1325	1057	22	3.449e-06	0.861758	2	0.00896895	0.163322	2446	0	0.392	1	0	NA	NA	0.426857	66	1f	0.268192	0.958613	0.680949	5	Ataxia | Dysarthria | Dysgraphia | Gait disturbance | Memory impairment	28	Aggressive behavior|Akinesia|Ataxia|Cerebellar atrophy|Depressivity|Difficulty walking|Dysarthria|Dysgraphia|Dysmetric saccades|Gait ataxia|Gait disturbance|Gaze-evoked nystagmus|Hand tremor|Head tremor|Impaired smooth pursuit|Impaired vibratory sensation|Intellectual disability, mild|Limb ataxia|Memory impairment|Nystagmus|Orofacial dyskinesia|Pes cavus|Postural tremor|Red-green dyschromatopsia|Sensory axonal neuropathy|Strabismus|Tremor|Truncal ataxia	SPINOCEREBELLAR ATAXIA 27; SCA27	0	0.753991	2	Ataxia | Gait disturbance	6	Abnormal nervous system electrophysiology|Abnormal posturing|Ataxia|Decreased body weight|Gait disturbance|Hyperactivity
C11orf54	ENSG00000182919	protein_coding	2.13225	1058	21	2.313e-05	0.29735	3	6.18688e-58	0.987365	1028	0	1.518	0	0	NA	NA	0.702126	782	1b	0.381242	1.60556	0	NA	NA	NA	NA	NA	0	0	NA	NA	NA	NA
IL11RA	ENSG00000137070	protein_coding	2.13212	1059	21	2.695e-06	0.453549	2	2.2319e-15	0.530747	565	0.513916	1.538	2	2	0.541	NA	0.667792	174	1b	0.382964	1.90298	0.175161	NA	NA	7	2-3 toe syndactyly|Brachycephaly|Clinodactyly|Delayed eruption of teeth|Dolichocephaly|Hypertelorism|Syndactyly	CRANIOSYNOSTOSIS AND DENTAL ANOMALIES; CRSDA	0	0	NA	NA	NA	NA
CADM2	ENSG00000175161	protein_coding	2.13197	1060	23	9e-06	0.719169	3	4.9338e-09	0.715183	3448	0	0.38	2	0	NA	NA	0.664283	577	3a	0.270509	1.8113	0	NA	NA	NA	NA	NA	0	0	NA	NA	NA	NA
SPPL2A	ENSG00000138600	protein_coding	2.13181	1061	22	1.63886e-09	0.669795	2	2.48717e-12	0.554991	1389	0	0.526	1	0	NA	NA	0.733827	820	1d	0.393462	1.79248	0	NA	NA	NA	NA	NA	0	0.310615	NA	NA	4	Decreased circulating IgA level|Decreased circulating IgG level|Decreased circulating total IgM|T lymphocytopenia
CTU2	ENSG00000174177	protein_coding	2.13178	1062	22	0.0001343	0.577839	2	4.88574e-16	0.539931	759	0.511233	1.496	12	8	0.295346	NA	0.775892	166	1b	0.628365	1.78909	0.352267	1	Seizure	20	Ambiguous genitalia|Atrial septal defect|Brachycephaly|Depressed nasal bridge|Generalized hypotonia|Highly arched eyebrow|High palate|Hypertelorism|Intrauterine growth retardation|Low-set ears|Microcephaly|Micrognathia|Micropenis|Narrow forehead|Patent ductus arteriosus|Postaxial polydactyly|Preaxial polydactyly|Seizure|Upslanted palpebral fissure|Ventricular septal defect	MICROCEPHALY, FACIAL DYSMORPHISM, RENAL AGENESIS, AND AMBIGUOUS GENITALIA SYNDROME; MFRG	0	0	NA	NA	NA	NA
GSAP	ENSG00000186088	protein_coding	2.13111	1063	22	6.89728e-06	0.549942	2	2.35022e-53	0.616596	878	0.412809	1.001	5	3	0.155667	NA	0.610122	204	1f	0.387113	1.36293	0	NA	NA	NA	NA	NA	0	0	NA	NA	NA	NA
CLTCL1	ENSG00000070371	protein_coding	2.13108	1064	22	0.0008424	0.45443	2	1.00294e-49	0.630528	1036	0.707892	0.982	11	10	0.658793	NA	0.924883	421	1a	0.589605	2.64869	0.283185	NA	NA	15	Abnormal facial shape|Bilateral tonic-clonic seizure|Facial asymmetry|Impaired tactile sensation|Infantile muscular hypotonia|Keratitis|Micrognathia|Osteomyelitis|Pain insensitivity|Prominent nose|Self-mutilation|Severe global developmental delay|Short palpebral fissure|Specific learning disability|Strabismus	NA	0	0.0043747	NA	NA	1	gonad morphology variant
SLC25A39	ENSG00000013306	protein_coding	2.13004	1065	23	1.756e-12	0.654577	2	4.82703e-29	0.591985	664	0.100806	1.222	3	1	0.147296	0.01715	0.713726	343	1a	0.43031	1.7431	0	NA	NA	NA	NA	NA	0	0.0108739	NA	NA	1	Failure to thrive
IFITM2	ENSG00000185201	protein_coding	2.12997	1066	22	6.22e-05	0.649	2	1.21398e-32	0.53896	774	0.485226	1.889	4	3	0.378276	NA	0.777165	62	1f	0.659155	2.12484	0	NA	NA	NA	NA	NA	0	0.0165066	NA	NA	1	T lymphocytopenia
GBP3	ENSG00000117226	protein_coding	2.12964	1067	19	8.49607e-05	0.414087	2	1.91834e-88	0.665671	797	0.819583	1.341	5	5	0.558308	0.7225	0.698946	504	1a	0.337135	1.85377	0	NA	NA	NA	NA	NA	0	0	NA	NA	NA	NA
SLC13A3	ENSG00000158296	protein_coding	2.12944	1068	22	6.305e-05	0.748452	2	2.20988e-34	0.601196	787	0.162211	0.834	4	1	0.378926	NA	0.623919	125	1b	0.487882	1.32091	0.327238	2	Ataxia | Dysarthria	4	Ataxia|Dysarthria|Generalized hypotonia|Increased CSF lactate	LEUKOENCEPHALOPATHY, ACUTE REVERSIBLE, WITH INCREASED URINARY ALPHA-KETOGLUTARATE; ARLIAK	0	0	NA	NA	NA	NA
PINK1	ENSG00000158828	protein_coding	2.12876	1069	22	5.164e-05	0.613219	1	9.46939e-07	0.206987	782	0.499895	1.136	3	2	0.705655	0.0001	0.639546	168	1a	0.458373	1.40879	0.737873	7	Agitation | Cognitive impairment | Dementia | Dystonia | Hallucinations | Parkinsonism | Spasticity	31	Abnormal autonomic nervous system physiology|Agitation|Anxiety|Apathy|Bradykinesia|Cognitive impairment|Color vision defect|Constipation|Dementia|Depressivity|Diarrhea|Diplopia|Dyskinesia|Dystonia|Frontal lobe dementia|Gait imbalance|Hallucinations|Hyperreflexia|Hyposmia|Impulsivity|Insomnia|Muscle spasm|Parkinsonism|Postural instability|Resting tremor|Restless legs|Rigidity|Short attention span|Spasticity|Tremor|Urinary urgency	PARKINSON DISEASE 6, AUTOSOMAL RECESSIVE EARLY-ONSET; PARK6	0	0.366836	1	Gait disturbance	7	Abnormal mitochondrial morphology|abnormal mitochondrial physiology|Abnormal nervous system electrophysiology|Decreased body weight|Gait disturbance|Impaired proprioception|mitochondrial DNA copy number variant
VWA8	ENSG00000102763	protein_coding	2.12862	1070	22	0.0001658	0.656504	3	1.45982e-08	0.706596	1584	0.693782	1.15	8	7	0.67731	NA	0.551472	112	2b	0.311744	1.51524	0	NA	NA	NA	NA	NA	0	0	NA	NA	NA	NA
IPO8	ENSG00000133704	protein_coding	2.12851	1071	22	3.519e-06	0.592939	2	1.69837e-41	0.616537	1301	0.289867	0.358	2	1	0.39937	0.00625	0.66905	920	1b	0.322262	1.5627	0	NA	NA	NA	NA	NA	0	0	NA	NA	NA	NA
CHN2	ENSG00000106069	protein_coding	2.12848	1072	23	7e-07	0.762012	3	2.43578e-05	0.244905	1749	0.531768	0.628	2	2	0.385556	0.0001	0.603677	151	2b	0.401166	1.41541	0	NA	NA	NA	NA	NA	0	0	NA	NA	NA	NA
VPS13C	ENSG00000129003	protein_coding	2.12828	1073	22	2.3e-05	0.675205	1	2.25986e-05	0.18381	1066	0.920123	0.677	19	12	0.7374	0.963	0.480691	35	2a	0.377362	1.15402	0.754227	9	Agitation | Cerebral cortical atrophy | Cognitive impairment | Dementia | Dystonia | Hallucinations | Neurofibrillary tangles | Parkinsonism | Spasticity	37	Abnormal autonomic nervous system physiology|Abnormal pyramidal sign|Agitation|Akinesia|Anxiety|Apathy|Bradykinesia|Cerebral cortical atrophy|Cognitive impairment|Color vision defect|Constipation|Dementia|Depressivity|Diarrhea|Diplopia|Dyskinesia|Dystonia|Frontal lobe dementia|Gait imbalance|Hallucinations|Hyperreflexia|Hyposmia|Impulsivity|Insomnia|Lewy bodies|Limb dystonia|Mental deterioration|Muscle spasm|Neurofibrillary tangles|Parkinsonism|Postural instability|Resting tremor|Restless legs|Rigidity|Short attention span|Spasticity|Tremor	PARKINSON DISEASE 23, AUTOSOMAL RECESSIVE EARLY-ONSET; PARK23	0	0	NA	NA	NA	NA
MED17	ENSG00000042429	protein_coding	2.12804	1074	21	2.313e-05	0.343465	2	5.65726e-22	0.584681	788	0.203529	0.778	2	1	0.2558	0.0034	0.631307	371	1b	0.392154	1.22763	0.630295	3	Dysphagia | Seizure | Spasticity	12	Clonus|Diffuse cerebral atrophy|Dysphagia|Failure to thrive|Feeding difficulties|Global developmental delay|Hyperreflexia|Hypsarrhythmia|Postnatal microcephaly|Progressive microcephaly|Seizure|Spasticity	MICROCEPHALY, POSTNATAL PROGRESSIVE, WITH SEIZURES AND BRAIN ATROPHY	0	0.0103323	NA	NA	1	Failure to thrive
ZNF577	ENSG00000161551	protein_coding	2.128	1075	22	8.916e-05	0.710426	2	5.34926e-39	0.585855	1234	0.522867	1.066	10	6	0.366111	5e-05	0.70578	564	1b	0.353961	1.80706	0	NA	NA	NA	NA	NA	0	0	NA	NA	NA	NA
TRPV3	ENSG00000167723	protein_coding	2.12787	1076	22	0.0001726	0.622726	2	4.59078e-24	0.602484	853	0.446106	1.146	10	4	0.592067	NA	0.529289	136	1b	0.320179	1.21898	0.311736	1	Seizure	18	Abnormality of the dentition|Abnormality of the tongue|Alopecia|Corneal opacity|Erythema|Flexion contracture|Hyperhidrosis|Hyperkeratosis|Hypodontia|Melanoma|Nail dysplasia|Neoplasm of the skin|Opacification of the corneal stroma|Osteolysis|Seizure|Sensorineural hearing impairment|Sparse hair|Thickened skin	OLMSTED SYNDROME 1; OLMS1 | PALMOPLANTAR KERATODERMA, NONEPIDERMOLYTIC, FOCAL 2; FNEPPK2	0	0.237095	NA	NA	3	Abnormal hair morphology|Dry skin|Scaling skin
EHMT2	ENSG00000204371	protein_coding	2.12787	1077	22	2.406e-06	0.671844	2	6.67254e-05	0.275881	560	0.595634	0.446	4	3	0.408679	0.043	0.705477	120	1f	0.46628	2.04948	0	NA	NA	NA	NA	NA	0	0.327608	NA	NA	5	Azoospermia|Decreased testicular size|Increased bone mineral density|Male infertility|Obesity
FZD6	ENSG00000164930	protein_coding	2.12775	1078	23	1e-07	0.452123	2	1.9935e-16	0.504387	968	0.437487	1.079	6	3	0.600821	NA	0.722617	485	1d	0.365699	1.93112	0.0589517	NA	NA	1	Nail dysplasia	NAIL DISORDER, NONSYNDROMIC CONGENITAL, 1; NDNC1	0	0	NA	NA	NA	NA
MYH3	ENSG00000109063	protein_coding	2.12765	1079	21	0.0001381	0.474809	2	9.9691e-16	0.454714	570	0.578378	0.63	14	4	0.638778	0.476	0.607179	245	1b	0.354809	1.37641	0.677584	5	Cognitive impairment | Gait disturbance | Intellectual disability | Neurological speech impairment | Seizure	111	Abnormal eyelid morphology|Abnormal foot morphology|Abnormality of cardiovascular system morphology|Abnormality of movement|Abnormality of pelvic girdle bone morphology|Abnormality of retinal pigmentation|Abnormality of skeletal morphology|Abnormality of the dentition|Abnormality of the neck|Abnormality of the skin|Abnormality of the tongue|Adducted thumb|Anteverted nares|Aplasia/Hypoplasia of the skin|Arachnodactyly|Arthralgia|Brachydactyly|Broad face|Broad nasal tip|Camptodactyly|Camptodactyly of finger|Cataract|Cerebellar atrophy|Cleft palate|Clinodactyly of the 5th finger|Cognitive impairment|Conductive hearing impairment|Congenital diaphragmatic hernia|Cryptorchidism|Decreased fetal movement|Deeply set eye|Delayed skeletal maturation|Dental crowding|Depressed nasal ridge|Dolichocephaly|Downslanted palpebral fissures|Epicanthus|Facial asymmetry|Failure to thrive|Feeding difficulties in infancy|Finger syndactyly|Flat face|Flexion contracture|Flexion contracture of finger|Frontal bossing|Gait disturbance|Growth delay|Hearing abnormality|Hearing impairment|High palate|Hip dislocation|Hyperlordosis|Hypertelorism|Hypogonadism|Hypoplasia of penis|Hypoplasia of the brainstem|Hypospadias|Inguinal hernia|Intellectual disability|Intrauterine growth retardation|Joint contracture of the hand|Joint dislocation|Joint stiffness|Kyphoscoliosis|Kyphosis|Long clavicles|Long face|Long philtrum|Low-set ears|Low-set, posteriorly rotated ears|Malar flattening|Mandibular prognathia|Mask-like facies|Microcephaly|Micrognathia|Motor delay|Muscle weakness|Narrow mouth|Neurological speech impairment|Oral cleft|Pectus carinatum|Pes planus|Pointed chin|Polyhydramnios|Preauricular skin tag|Prominent forehead|Protruding ear|Pterygium|Ptosis|Pulmonary hypoplasia|Recurrent respiratory infections|Renal cyst|Restrictive ventilatory defect|Scapular winging|Scoliosis|Seizure|Sensorineural hearing impairment|Short metacarpal|Short neck|Short nose|Short stature|Skeletal muscle atrophy|Spina bifida occulta|Strabismus|Syndactyly|Talipes calcaneovalgus|Talipes equinovarus|Telecanthus|Triangular face|Umbilical hernia|Wide nasal bridge	CONTRACTURES, PTERYGIA, AND SPONDYLOCARPOTARSAL FUSION SYNDROME 1A; CPSFS1A | ARTHROGRYPOSIS, DISTAL, TYPE 2A; DA2A | ARTHROGRYPOSIS, DISTAL, TYPE 2B3; DA2B3 | CONTRACTURES, PTERYGIA, AND SPONDYLOCARPOTARSAL FUSION SYNDROME 1B; CPSFS1B	0	0.00525223	NA	NA	1	axon fasciculation variant
ZNF603P	ENSG00000216901	unprocessed_pseudogene	2.12753	1080	20	5.8e-08	0.576664	2	9.78465e-112	0.670245	3431	0	NA	0	0	NA	NA	0.886184	3072	1a	0.48009	2.56372	0	NA	NA	NA	NA	NA	0	0	NA	NA	NA	NA
FOXRED1	ENSG00000110074	protein_coding	2.12738	1081	21	0.0004537	0.336399	2	3.41944e-58	0.621281	699	0.441591	1.32	1	1	0.644857	0.002	0.723961	274	1b	0.452211	1.83393	0.818189	7	Ataxia | Dysarthria | Dystonia | Gait disturbance | Myoclonus | Seizure | Spasticity	65	Abnormality of movement|Abnormal mitochondria in muscle tissue|Anemia|Apnea|Ataxia|Athetosis|Blindness|Cerebellar atrophy|Cerebral visual impairment|Diabetes mellitus|Dysarthria|Dystonia|Emotional lability|Encephalopathy|Failure to thrive|Feeding difficulties|Focal T2 hyperintense basal ganglia lesion|Gait disturbance|Generalized hypotonia|Global developmental delay|Hearing impairment|Hepatomegaly|Hyperreflexia|Hypertrichosis|Hypertrophic cardiomyopathy|Hypoglycemia|Hypotonia|Inability to walk|Increased CSF lactate|Increased serum lactate|Increased serum pyruvate|Intellectual disability, severe|Intrauterine growth retardation|Lactic acidosis|Lethargy|Leukodystrophy|Leukoencephalopathy|Microcephaly|Muscle weakness|Myoclonus|Nystagmus|Ophthalmoplegia|Optic atrophy|Optic disc pallor|Optic neuropathy|Paroxysmal involuntary eye movements|Peripheral neuropathy|Pigmentary retinopathy|Poor eye contact|Poor head control|Poor speech|Postnatal microcephaly|Progressive cerebellar ataxia|Progressive spastic paraplegia|Ptosis|Respiratory insufficiency|Rigidity|Scoliosis|Seizure|Sensorineural hearing impairment|Spasticity|Strabismus|Ventricular septal defect|Ventriculomegaly|Vomiting	MITOCHONDRIAL COMPLEX I DEFICIENCY, NUCLEAR TYPE 19; MC1DN19	0	0	NA	NA	NA	NA
KIF16B	ENSG00000089177	protein_coding	2.12724	1082	23	3e-06	0.714888	2	6.25387e-12	0.523085	1858	0.323756	0.827	7	2	0.532793	0.00205	0.738838	559	1f	0.340926	2.11242	0	NA	NA	NA	NA	NA	0	0	NA	NA	NA	NA
CAMK4	ENSG00000152495	protein_coding	2.12691	1083	23	2e-06	0.691535	2	3.87505e-13	0.337319	1500	0.235265	0.474	2	1	0.2599	5e-05	0.628777	345	1d	0.385244	1.26789	0	NA	NA	NA	NA	NA	0	0.37385	1	Ataxia	6	Ataxia|Behavioral abnormality|Decreased body weight|Increased bone mineral density|Male infertility|Tremor
UTP25	ENSG00000117597	protein_coding	2.12673	1084	23	9e-06	0.503122	2	1.76837e-17	0.464343	725	0.64816	0.68	5	4	0.570885	NA	0.655915	334	1a	0.407352	1.40345	0	NA	NA	NA	NA	NA	0	0.00827425	NA	NA	1	Failure to thrive
EXT2	ENSG00000151348	protein_coding	2.12667	1085	22	1.086e-05	0.691411	2	1.36045e-11	0.422299	1026	0.280243	0.766	3	1	0.735567	0.02255	0.578851	159	1b	0.415785	1.14163	0.439804	1	Seizure	55	Abnormality of cardiovascular system morphology|Abnormality of pelvic girdle bone morphology|Abnormality of the dentition|Abnormality of the skin|Abnormal pyramidal sign|Anteverted nares|Atrial septal defect|Autistic behavior|Avascular necrosis|Bone pain|Broad-based gait|Bulbous nose|Clinodactyly of the 5th finger|Coarse facial features|Constipation|Cryptorchidism|Delayed speech and language development|Failure to thrive|Feeding difficulties|Gastroesophageal reflux|Generalized hypotonia|Global developmental delay|Hemiplegia/hemiparesis|High forehead|Hypertelorism|Hypotonia|Intellectual disability, mild|Intellectual disability, moderate|Intellectual disability, severe|Long philtrum|Macrocephaly|Microcephaly|Micromelia|Motor delay|Muscle weakness|Nail dysplasia|Neoplasm|Osteoarthritis|Osteolysis|Patent ductus arteriosus|Pes planus|Polyhydramnios|Poor speech|Preauricular skin tag|Prominent forehead|Scoliosis|Seizure|Short metacarpal|Short stature|Sparse hair|Stereotypy|Strabismus|Unsteady gait|Vascular dilatation|Ventricular septal defect	EXOSTOSES, MULTIPLE, TYPE II; EXT2 | SEIZURES, SCOLIOSIS, AND MACROCEPHALY/MICROCEPHALY SYNDROME; SSMS	0	0.0023674	NA	NA	1	Abnormality of skeletal morphology
VRK1	ENSG00000100749	protein_coding	2.12628	1086	22	0.0001129	0.654901	2	4.28059e-20	0.528441	1243	0	0.634	3	0	NA	NA	0.661085	339	2b	0.356559	1.63598	0.487946	2	Ataxia | Intellectual disability	18	Abnormal foot morphology|Ataxia|Basal ganglia gliosis|Cerebellar hypoplasia|Degeneration of anterior horn cells|EMG: neuropathic changes|Fasciculations|Feeding difficulties in infancy|Generalized hypotonia|Global developmental delay|Hyperreflexia|Hypoplasia of the pons|Intellectual disability|Muscle weakness|Neuronal loss in basal ganglia|Psychomotor retardation|Respiratory insufficiency|Spinal muscular atrophy	PONTOCEREBELLAR HYPOPLASIA, TYPE 1A; PCH1A	0	0.327608	NA	NA	5	Abnormal spermatogenesis|Azoospermia|Decreased testicular size|Failure to thrive|Male infertility
ODAD1	ENSG00000105479	protein_coding	2.12602	1087	22	6.527e-06	0.586192	1	3.22289e-39	0.317789	826	0.385224	0.962	12	4	0.421222	0.01835	0.928589	329	1a	0.469502	3.25214	0.273815	NA	NA	21	Abnormal heart morphology|Abnormality of cardiovascular system morphology|Abnormality of the skeletal system|Bronchiectasis|Chronic sinusitis|Conductive hearing impairment|Cough|Delayed speech and language development|Dextrocardia|Hearing impairment|Hydrocephalus|Male infertility|Morphological central nervous system abnormality|Recurrent pneumonia|Recurrent respiratory infections|Recurrent sinusitis|Respiratory insufficiency|Respiratory tract infection|Rod-cone dystrophy|Situs inversus totalis|Ventriculomegaly	CILIARY DYSKINESIA, PRIMARY, 20; CILD20	0	0.0374618	NA	NA	1	Abnormal facial shape
CYFIP2	ENSG00000055163	protein_coding	2.12593	1088	22	7.373e-05	0.562848	1	4.84328e-19	0.286051	1538	0.369961	0.092	3	1	0.578818	NA	0.775655	867	1b	0.376251	2.1727	0.745597	6	Abnormality of vision | Ataxia | Intellectual disability | Myoclonus | Seizure | Spasticity	50	Abnormal corpus callosum morphology|Abnormal involuntary eye movements|Abnormality of vision|Absent speech|Ataxia|Attention deficit hyperactivity disorder|Behavioral abnormality|Brain atrophy|Cerebellar atrophy|Cerebral atrophy|Decreased fetal movement|Delayed speech and language development|Developmental regression|Difficulty walking|Downslanted palpebral fissures|Dyskinesia|Encephalopathy|Epileptic encephalopathy|Failure to thrive|Feeding difficulties|Gastroesophageal reflux|Generalized hypotonia|Global developmental delay|High forehead|Highly arched eyebrow|Hyperreflexia|Hypodontia|Hyporeflexia|Hypsarrhythmia|Impulsivity|Intellectual disability|Involuntary movements|Mental deterioration|Microcephaly|Myoclonus|Nystagmus|Optic atrophy|Poor head control|Progressive microcephaly|Ptosis|Reduced tendon reflexes|Retinal degeneration|Rigidity|Seizure|Short stature|Spasticity|Status epilepticus|Tremor|Unsteady gait|Ventriculomegaly	DEVELOPMENTAL AND EPILEPTIC ENCEPHALOPATHY 65; DEE65	0	0.158053	NA	NA	2	Hyperactivity|Impaired proprioception
ACSF2	ENSG00000167107	protein_coding	2.12581	1089	22	1.353e-05	0.52478	2	1.96448e-33	0.584407	772	0.226327	0.654	3	1	0.317643	0.18675	0.683322	336	1a	0.545867	1.06558	0	NA	NA	NA	NA	NA	0	0.239925	NA	NA	3	Failure to thrive|Hyperactivity|Osteopenia
TBC1D7	ENSG00000145979	protein_coding	2.12572	1090	22	3.588e-05	0.556878	2	1.22887e-25	0.580962	975	0.258725	1.608	2	1	0.661143	0.00025	0.681267	407	1c	0.430983	1.42219	0.312201	1	Intellectual disability	15	Abnormality of the musculature|Astigmatism|Broad forehead|Coarse facial features|Delayed speech and language development|Depressivity|Dolichocephaly|Global developmental delay|Intellectual disability|Macrocephaly|Mandibular prognathia|Myopia|Optic atrophy|Pointed chin|Psychosis	MACROCEPHALY/MEGALENCEPHALY SYNDROME, AUTOSOMAL RECESSIVE; MGCPH	0	0	NA	NA	NA	NA
ESYT2	ENSG00000117868	protein_coding	2.12555	1091	22	7.5e-05	0.557462	2	9.81193e-29	0.546026	1417	0.410969	0.566	9	3	0.515885	0.0155	0.936292	846	1b	0.445994	3.12911	0	NA	NA	NA	NA	NA	0	0.0588446	NA	NA	1	Splenomegaly
C4B	ENSG00000224389	protein_coding	2.12539	1092	23	2e-06	0.732224	2	5.49306e-11	0.511311	2262	0.201186	0.406	2	1	0.0857083	NA	0.844705	1925	1a	0.453883	2.35567	0	NA	NA	NA	NA	COMPLEMENT COMPONENT 4B DEFICIENCY; C4BD	0	0.0103323	NA	NA	1	Glucose intolerance
GATC	ENSG00000257218	protein_coding	2.12502	1093	22	2.723e-05	0.401078	2	1.21003e-57	0.656421	963	0.156087	1.695	2	1	0.267667	NA	0.800977	517	1a	0.480709	2.06085	0.262422	NA	NA	9	Anemia|Cardiomyopathy|Decreased circulating cortisol level|Decreased liver function|Elevated serum creatine kinase|Hearing impairment|Hypoglycemia|Intrauterine growth retardation|Lactic acidosis	COMBINED OXIDATIVE PHOSPHORYLATION DEFICIENCY 42; COXPD42	0	0	NA	NA	NA	NA
DNAJA3	ENSG00000103423	protein_coding	2.12484	1094	22	5.904e-05	0.558809	2	4.79296e-08	0.447582	628	0.619312	0.59	4	3	0.616222	NA	0.749651	212	1b	0.487531	2.01549	0	NA	NA	NA	NA	NA	0	0.323281	NA	NA	4	Cardiomegaly|Congestive heart failure|Dilated cardiomyopathy|Pericardial effusion
IQGAP1	ENSG00000140575	protein_coding	2.12482	1095	21	0.0001933	0.549277	3	8.5371e-53	0.676998	1569	0.33628	0.275	6	2	0.257138	0.0333	0.829417	711	1d	0.466106	2.25965	0	NA	NA	NA	NA	NA	0	0.0096144	NA	NA	1	Osteopenia
ANKRD16	ENSG00000134461	protein_coding	2.12481	1096	22	9.634e-05	0.537208	3	6.85501e-58	0.821167	773	0.152139	1.385	2	1	0.182815	0.0182	0.665027	323	1a	0.421585	1.43418	0	NA	NA	NA	NA	NA	0	0	NA	NA	NA	NA
UFSP2	ENSG00000109775	protein_coding	2.12471	1097	22	1.595e-05	0.517542	2	7.99192e-36	0.640963	690	0.263351	0.828	2	1	0.455111	0.05705	0.649105	288	1a	0.457408	1.22217	0.189184	NA	NA	6	Abnormality of epiphysis morphology|Avascular necrosis of the capital femoral epiphysis|Hip dysplasia|Kyphosis|Osteoarthritis|Scoliosis	BEUKES HIP DYSPLASIA; BHD | SPONDYLOEPIMETAPHYSEAL DYSPLASIA, DI ROCCO TYPE; SEMDDR	0	0	NA	NA	NA	NA
TENT5A	ENSG00000112773	protein_coding	2.1247	1098	23	1e-09	0.613779	2	3.05138e-06	0.254476	1073	0.269708	0.374	3	1	0.535333	NA	0.568213	254	2b	0.343494	1.10544	0.208276	NA	NA	10	Abnormality of the dentition|Broad forehead|Delayed speech and language development|Joint laxity|Long eyelashes|Micrognathia|Motor delay|Umbilical hernia|Vertebral compression fractures|Wide nasal bridge	OSTEOGENESIS IMPERFECTA, TYPE XVIII; OI18	0	0.461963	1	Gait disturbance	11	Abnormality of pelvic girdle bone morphology|Abnormality of skeletal morphology|Abnormality of the liver|abnormal mandible morphology|abnormal vertebral column morphology|Decreased body weight|Gait disturbance|Increased susceptibility to fractures|Scoliosis|Short ribs|Short stature
AKAP13	ENSG00000170776	protein_coding	2.12465	1099	22	0.0001483	0.682595	2	6.14711e-17	0.465999	2051	0.628828	0.294	21	14	0.323034	NA	0.720727	602	1d	0.442686	1.55534	0.0105811	NA	NA	1	Myopia	NA	0	0.245831	NA	NA	3	Cardiomegaly|Failure to thrive|Pericardial effusion
PRKD2	ENSG00000105287	protein_coding	2.12465	1100	23	3.061e-07	0.724674	2	3.57373e-47	0.647198	732	0	0.189	1	0	NA	NA	0.66193	219	1a	0.540762	1.11962	0	NA	NA	NA	NA	NA	0	0.0165066	NA	NA	1	Decreased circulating total IgM
RASGRP3	ENSG00000152689	protein_coding	2.1241	1101	22	2.659e-05	0.8002	2	1.07896e-28	0.341629	1087	0.392524	0.512	4	2	0.471793	NA	0.555494	185	2b	0.321631	1.25398	0	NA	NA	NA	NA	NA	0	0.240231	NA	NA	3	Abnormality of the orbital region|Decreased body weight|Decreased circulating IgG level
GUCA1B	ENSG00000112599	protein_coding	2.12385	1102	22	4.33e-05	0.581821	2	1.93548e-51	0.644437	743	0	1.242	1	0	NA	NA	0.679494	201	1b	0.440315	1.69296	0.439375	1	Intellectual disability	26	Abnormal electroretinogram|Abnormality of retinal pigmentation|Abnormal testis morphology|Anteverted nares|Blindness|Cataract|Conductive hearing impairment|Constriction of peripheral visual field|Glaucoma|Hyperinsulinemia|Hyperreflexia|Hypogonadism|Hypoplasia of penis|Intellectual disability|Macular degeneration|Nyctalopia|Nystagmus|Obesity|Ophthalmoplegia|Optic atrophy|Photophobia|Rod-cone dystrophy|Sensorineural hearing impairment|Type II diabetes mellitus|Visual impairment|Wide nasal bridge	RETINITIS PIGMENTOSA 48; RP48	0	0	NA	NA	NA	NA
PFKL	ENSG00000141959	protein_coding	2.12382	1103	22	2.281e-05	0.632094	2	6.51543e-24	0.605318	846	0.309385	1.035	6	2	0.468704	0.0497	0.781344	209	1b	0.593559	1.84798	0	NA	NA	NA	NA	NA	0	0.00861726	NA	NA	1	Abnormal enzyme/coenzyme activity
C7orf50	ENSG00000146540	protein_coding	2.12354	1104	22	0.000127542	0.697979	3	1.82595e-29	0.675575	1612	0	1.787	0	0	NA	NA	0.924579	502	1b	0.524179	2.8442	0	NA	NA	NA	NA	NA	0	0	NA	NA	NA	NA
EYA3	ENSG00000158161	protein_coding	2.12347	1105	22	5.29e-05	0.489983	2	1.67435e-22	0.539608	745	0.574003	0.264	1	1	0.765621	NA	0.620233	108	1a	0.476651	1.41032	0	NA	NA	NA	NA	NA	0	0.241921	NA	NA	3	Abnormal EKG|Decreased body weight|Osteopenia
MAEL	ENSG00000143194	protein_coding	2.12324	1106	22	7.229e-05	0.351662	2	1.11527e-68	0.652317	1238	0.177764	0.604	2	1	0.0931111	NA	0.945937	928	1b	0.379734	3.45203	0.0982089	NA	NA	1	Astigmatism	NA	0	0.202903	NA	NA	2	Decreased testicular size|Male infertility
EIF4G3	ENSG00000075151	protein_coding	2.12292	1107	22	1.31053e-06	0.681799	2	1.47498e-06	0.227559	1233	0.643963	0.112	2	2	0.374111	0.0212	0.593717	19	3a	0.512594	1.64207	0.0257875	1	Cognitive impairment	1	Cognitive impairment	NA	0	0.285029	NA	NA	4	Abnormal spermatogenesis|Azoospermia|Decreased testicular size|Failure to thrive
CEP164	ENSG00000110274	protein_coding	2.12284	1108	22	6.6e-05	0.741571	1	1.87868e-30	0.308794	840	0.698045	0.837	8	7	0.578759	0.03525	0.586101	293	1b	0.314952	1.29069	0.466189	2	Ataxia | Seizure	22	Abnormality of retinal pigmentation|Ataxia|Blindness|Cataract|Cerebellar vermis hypoplasia|Cone-shaped epiphysis|Congenital hepatic fibrosis|Global developmental delay|Hepatic failure|Hypertension|Nephronophthisis|Nystagmus|Obesity|Polydactyly|Premature ovarian insufficiency|Progressive visual loss|Retinal degeneration|Retinal dystrophy|Seizure|Short stature|Stage 5 chronic kidney disease|Visual impairment	NEPHRONOPHTHISIS 15; NPHP15	0	0	NA	NA	NA	NA
CHRNA2	ENSG00000120903	protein_coding	2.12284	1109	24	3.404e-17	0.848879	2	0.000641217	0.156032	892	0.456041	1.259	4	3	0.160103	NA	0.574688	82	2b	0.462724	1.23728	0.442495	3	Confusion | Dystonia | Seizure	4	Behavioral abnormality|Confusion|Dystonia|Seizure	EPILEPSY, NOCTURNAL FRONTAL LOBE, 4; ENFL4	0	0	NA	NA	NA	NA
GLB1L2	ENSG00000149328	protein_coding	2.12271	1110	22	5.465e-06	0.59354	2	2.44252e-14	0.447037	816	0.433236	1.12	7	2	0.732926	0.31265	0.536382	93	2b	0.389765	1.17732	0	NA	NA	NA	NA	NA	0	0.308748	NA	NA	2	Leukopenia|Lymphopenia
TECPR2	ENSG00000196663	protein_coding	2.12266	1111	22	1.07797e-05	0.624465	1	4.89117e-09	0.232771	1076	0.612718	0.346	9	5	0.510778	NA	0.633995	120	1d	0.441572	1.60029	0.587329	3	Dysarthria | Intellectual disability | Seizure	24	Areflexia|Brachycephaly|Central apnea|Cerebellar atrophy|Cerebral atrophy|Dental crowding|Dysarthria|Dysmetria|Full cheeks|Gait ataxia|Gastroesophageal reflux|Generalized hypotonia|Global developmental delay|Hypomimic face|Hypoplasia of the corpus callosum|Intellectual disability|Microcephaly|Recurrent respiratory infections|Round face|Seizure|Short neck|Short stature|Spastic gait|Spastic paraplegia	NEUROPATHY, HEREDITARY SENSORY AND AUTONOMIC, TYPE IX, WITH DEVELOPMENTAL DELAY; HSAN9	0	0.102947	NA	NA	1	Hyperactivity
TRIM4	ENSG00000146833	protein_coding	2.12218	1112	22	8.0001e-11	0.769253	2	5.66056e-19	0.553	732	0.0770078	1.359	3	1	0.0909	0.006	0.756911	321	1b	0.476064	1.92527	0	NA	NA	NA	NA	NA	0	0	NA	NA	NA	NA
ZNF276	ENSG00000158805	protein_coding	2.12208	1113	22	6.47178e-05	0.602157	2	3.91213e-43	0.595235	1438	0.41285	0.752	3	2	0.256407	NA	0.8175	1037	1a	0.501184	1.98475	0	NA	NA	NA	NA	NA	0	0	NA	NA	NA	NA
KCNB1	ENSG00000158445	protein_coding	2.12196	1114	22	0.0003607	0.583769	1	5.80046e-42	0.319706	1399	0.345511	0.125	2	1	0.36063	NA	0.852675	634	1b	0.469355	2.44713	0.716819	6	Abnormality of vision | Ataxia | Intellectual disability | Myoclonus | Seizure | Spasticity	45	Abnormal corpus callosum morphology|Abnormal involuntary eye movements|Abnormality of vision|Absent speech|Ataxia|Attention deficit hyperactivity disorder|Behavioral abnormality|Brain atrophy|Cerebral atrophy|Decreased fetal movement|Delayed speech and language development|Developmental regression|Difficulty walking|Downslanted palpebral fissures|Dyskinesia|Encephalopathy|Epileptic encephalopathy|Failure to thrive|Feeding difficulties|Gastroesophageal reflux|Generalized hypotonia|Global developmental delay|High forehead|Hypodontia|Hyporeflexia|Hypsarrhythmia|Impulsivity|Intellectual disability|Involuntary movements|Mental deterioration|Microcephaly|Myoclonus|Nystagmus|Optic atrophy|Poor head control|Ptosis|Reduced tendon reflexes|Retinal degeneration|Rigidity|Seizure|Short stature|Spasticity|Status epilepticus|Tremor|Unsteady gait	DEVELOPMENTAL AND EPILEPTIC ENCEPHALOPATHY 26; DEE26	0	0.373112	1	Gait disturbance	6	Gait disturbance|Hyperactivity|Hyperinsulinemia|Hypoglycemia|muscle system physiology variant|pharyngeal pumping increased
ZNF646	ENSG00000167395	protein_coding	2.12191	1115	21	7.711e-10	0.657674	2	7.47789e-08	0.341116	409	0.65772	0.521	10	7	0.484414	NA	0.731938	180	1b	0.482265	1.9847	0	NA	NA	NA	NA	NA	0	0	NA	NA	NA	NA
CRLF1	ENSG00000006016	protein_coding	2.12179	1116	22	1.684e-05	0.57736	2	2.1641e-11	0.484595	580	0	0.908	0	0	NA	NA	0.67798	133	1b	0.506029	1.63565	0.699931	5	Cognitive impairment | Dysphagia | Intellectual disability | Seizure | Spasticity	43	Adducted thumb|Anteverted nares|Bronchitis|Camptodactyly|Camptodactyly of finger|Cognitive impairment|Cough|Depressed nasal bridge|Dysphagia|Dyspnea|Facial palsy|Feeding difficulties|Feeding difficulties in infancy|Flexion contracture|Full cheeks|Gastroesophageal reflux|High palate|Hyperhidrosis|Hypohidrosis|Intellectual disability|Keratitis|Kyphoscoliosis|Kyphosis|Long philtrum|Low-set ears|Micrognathia|Narrow mouth|Opisthotonus|Pes planus|Radial deviation of finger|Recurrent aspiration pneumonia|Recurrent fever|Respiratory insufficiency|Scoliosis|Seizure|Short neck|Short palm|Spasticity|Talipes equinovarus|Tapered finger|Trismus|Weight loss|Wide nose	CRISPONI/COLD-INDUCED SWEATING SYNDROME 1; CISS1	0	0	NA	NA	NA	NA
MUC20	ENSG00000176945	protein_coding	2.12152	1117	22	7.328e-05	0.500311	2	5.31583e-41	0.632592	1167	0.551624	1.096	8	6	0.262308	NA	0.773722	771	1a	0.471457	1.79994	0	NA	NA	NA	NA	NA	0	0	NA	NA	NA	NA
DENND3	ENSG00000105339	protein_coding	2.12145	1118	22	5.96e-05	0.665927	3	0.000126155	0.555436	799	0.653994	0.662	11	4	0.4455	0.8466	0.647016	118	1b	0.506796	1.45268	0	NA	NA	NA	NA	NA	0	0	NA	NA	NA	NA
ADGRE2	ENSG00000127507	protein_coding	2.1213	1119	22	1.187e-05	0.62802	2	3.83631e-15	0.509252	1073	0.528076	1.253	12	7	0.392182	0.0121	0.612004	154	1f	0.352865	1.65854	0.0736732	NA	NA	1	Urticaria	VIBRATORY URTICARIA; VBU	0	0	NA	NA	NA	NA
SLC8A3	ENSG00000100678	protein_coding	2.12128	1120	22	4.534e-05	0.504877	3	7.53948e-07	0.46062	864	0.404598	0.592	5	2	0.621815	NA	0.567902	47	3a	0.295047	2.05663	0	NA	NA	NA	NA	NA	0	0.410515	1	Ataxia	5	Abnormal synaptic transmission|Ataxia|Failure to thrive|Fatigue|Neurodegeneration
COA8	ENSG00000256053	protein_coding	2.1212	1121	21	0.000104126	0.594599	2	6.24296e-05	0.383061	931	0.46084	1.25	4	3	0.177321	NA	0.805747	484	1a	0.452312	2.22717	0.682627	6	Ataxia | Dysarthria | Gait disturbance | Intellectual disability | Seizure | Spastic tetraparesis	31	Abnormal pyramidal sign|Aminoaciduria|Anemia|Ataxia|Bilateral sensorineural hearing impairment|Decreased liver function|Delayed speech and language development|Developmental regression|Dysarthria|Excessive daytime somnolence|Failure to thrive|Gait disturbance|Generalized hypotonia|Generalized muscle weakness|Global developmental delay|Hepatomegaly|Hypertrophic cardiomyopathy|Increased CSF lactate|Intellectual disability|Lactic acidosis|Motor delay|Optic atrophy|Pigmentary retinopathy|Progressive peripheral neuropathy|Proteinuria|Ptosis|Respiratory insufficiency due to muscle weakness|Seizure|Sensorimotor neuropathy|Spastic tetraparesis|Vomiting	MITOCHONDRIAL COMPLEX IV DEFICIENCY, NUCLEAR TYPE 1; MC4DN1	0	0.0752068	1	Ataxia	1	Ataxia
BBS12	ENSG00000181004	protein_coding	2.12077	1122	21	8e-06	0.39822	2	4.26707e-09	0.365054	691	0.318634	0.963	9	3	0.299393	NA	0.603404	209	1f	0.435972	1.1074	0.615183	3	Cognitive impairment | Intellectual disability | Neurological speech impairment	26	Abnormal electroretinogram|Cognitive impairment|Cryptorchidism|Downslanted palpebral fissures|Finger syndactyly|Hearing impairment|Hepatic fibrosis|Hypertension|Hypogonadism|Hypoplasia of penis|Intellectual disability|Low-set, posteriorly rotated ears|Medial flaring of the eyebrow|Multicystic kidney dysplasia|Nephrotic syndrome|Neurological speech impairment|Nystagmus|Obesity|Pigmentary retinopathy|Polydactyly|Postaxial hand polydactyly|Prominent nasal bridge|Rod-cone dystrophy|Short neck|Short stature|Skeletal muscle atrophy	BARDET-BIEDL SYNDROME 12; BBS12	0	0.175763	NA	NA	2	Obesity|Retinal degeneration
VCAN	ENSG00000038427	protein_coding	2.12069	1123	22	8.85e-05	0.520866	2	4.16292e-10	0.467374	696	0.824764	0.199	12	6	0.772345	0.69565	0.599623	205	2b	0.360437	1.38504	0.137659	NA	NA	6	Cataract|Glaucoma|Myopia|Optic atrophy|Visual field defect|Visual loss	WAGNER VITREORETINOPATHY; WGVRP	0	0.169826	NA	NA	2	abnormal phalanx morphology|Ventricular septal defect
SYCE1	ENSG00000171772	protein_coding	2.12066	1124	21	0.0001681	0.522441	2	6.97708e-26	0.591185	595	0.548115	0.965	8	6	0.203	0.01325	0.601183	234	2b	0.306911	1.5402	0.183569	NA	NA	3	Abnormal spermatogenesis|Azoospermia|Decreased testicular size	PREMATURE OVARIAN FAILURE 12; POF12 | SPERMATOGENIC FAILURE 15; SPGF15	0	0.308834	NA	NA	3	Azoospermia|Decreased testicular size|Male infertility
DRC1	ENSG00000157856	protein_coding	2.12054	1125	23	6e-07	0.532645	2	0.000130339	0.221258	598	0.594701	1.041	7	5	0.476889	NA	0.514159	91	2a	0.32225	1.28287	0.240291	NA	NA	17	Abnormal heart morphology|Abnormality of cardiovascular system morphology|Abnormality of the skeletal system|Bronchiectasis|Chronic sinusitis|Conductive hearing impairment|Delayed speech and language development|Hearing impairment|Hydrocephalus|Male infertility|Morphological central nervous system abnormality|Respiratory insufficiency|Respiratory tract infection|Rod-cone dystrophy|Sinusitis|Situs inversus totalis|Ventriculomegaly	CILIARY DYSKINESIA, PRIMARY, 21; CILD21	0	0.396361	NA	NA	5	Atrial septal defect|Dextrocardia|Micrognathia|Situs inversus totalis|Ventricular septal defect
PEX7	ENSG00000112357	protein_coding	2.12053	1126	21	9.9e-05	0.420563	2	1.70827e-07	0.41966	713	0	1.416	0	0	NA	NA	0.735125	233	1f	0.462102	1.95631	0.794209	6	Abnormality of vision | Ataxia | Cerebral cortical atrophy | Intellectual disability | Seizure | Spasticity	71	Abnormal foot morphology|Abnormality of epiphysis morphology|Abnormality of eye movement|Abnormality of metabolism/homeostasis|Abnormality of retinal pigmentation|Abnormality of the orbital region|Abnormality of vision|Abnormal pyramidal sign|Abnormal renal physiology|Alopecia|Anosmia|Arrhythmia|Ataxia|Cardiomegaly|Cardiomyopathy|Cataract|Cerebral cortical atrophy|Cleft palate|Congestive heart failure|Depressed nasal bridge|Developmental cataract|Developmental regression|Dry skin|Elevated levels of phytanic acid|Flat face|Flexion contracture|Frontal bossing|Hammertoe|Heart block|Hemiplegia/hemiparesis|Hyporeflexia|Hypotonia|Ichthyosis|Increased CSF protein|Intellectual disability|Intellectual disability, severe|Kyphoscoliosis|Limb muscle weakness|Malar flattening|Microcephaly|Micrognathia|Microphthalmia|Miosis|Multiple epiphyseal dysplasia|Muscle weakness|Nail dysplasia|Nyctalopia|Nystagmus|Peripheral neuropathy|Pes cavus|Polyneuropathy|Progressive visual loss|Ptosis|Renal insufficiency|Respiratory insufficiency|Retinal degeneration|Retinopathy|Rod-cone dystrophy|Seizure|Sensorimotor neuropathy|Sensorineural hearing impairment|Sensory impairment|Severe short stature|Short fourth metatarsal|Short metacarpal|Skeletal dysplasia|Skeletal muscle atrophy|Spasticity|Splenomegaly|Upslanted palpebral fissure|Visual impairment	RHIZOMELIC CHONDRODYSPLASIA PUNCTATA, TYPE 1; RCDP1 | REFSUM DISEASE, CLASSIC | PEROXISOME BIOGENESIS DISORDER 9B; PBD9B	0	0.493828	1	Dystonia	13	Abnormal enzyme/coenzyme activity|Abnormal heart morphology|Abnormal hippocampus morphology|Abnormality of neuronal migration|Abnormality of the spinal cord|Cataract|Decreased body weight|Dystonia|Hepatic steatosis|Hepatomegaly|Infertility|Peripheral demyelination|Testicular atrophy
CEP19	ENSG00000174007	protein_coding	2.12038	1127	22	4.948e-05	0.592139	2	5.09362e-09	0.513192	765	0	1.09	0	0	NA	NA	0.818598	229	1f	0.352503	3.03277	0.362758	1	Intellectual disability	13	Azoospermia|Congestive heart failure|Decreased HDL cholesterol concentration|Hepatic steatosis|Hypercholesterolemia|Hypertension|Hypertriglyceridemia|Increased LDL cholesterol concentration|Infertility|Intellectual disability|Myocardial infarction|Obesity|Type II diabetes mellitus	MORBID OBESITY AND SPERMATOGENIC FAILURE; MOSPGF	0	0.339984	NA	NA	4	Hypertriglyceridemia|Obesity|Osteopenia|Polyphagia
ABCB8	ENSG00000197150	protein_coding	2.12011	1128	21	4.47e-05	0.416711	3	2.64507e-10	0.519912	468	0.461108	1.081	3	2	0.535357	0.00405	0.676372	97	1f	0.523652	1.70449	0	NA	NA	NA	NA	NA	0	0.207426	NA	NA	2	Abnormal heart morphology|Cardiomyopathy
ZNF236	ENSG00000130856	protein_coding	2.12001	1129	22	2.49e-05	0.725831	2	7.20355e-12	0.452847	1275	0.254304	0.169	12	1	0.330556	0.0544	0.647283	250	1f	0.339576	1.73344	0	NA	NA	NA	NA	NA	0	0.380741	NA	NA	6	Abnormal heart morphology|Abnormality of the liver|Abnormality of the spleen|abnormal kidney morphology|Cardiomegaly|Splenomegaly
DUS3L	ENSG00000141994	protein_coding	2.11963	1130	22	1.371e-05	0.585299	2	5.91194e-30	0.597984	677	0.300945	0.943	4	2	0.262815	NA	0.771401	114	1b	0.573253	2.15937	0	NA	NA	NA	NA	NA	0	0	NA	NA	NA	NA
ADAMTSL2	ENSG00000197859	protein_coding	2.11963	1131	22	0.000123943	0.687762	2	1.19426e-09	0.462464	956	0.43599	0.735	5	2	0.776833	0.0241	0.577841	166	2b	0.404458	1.15544	0.348593	1	Seizure	21	Anteverted nares|Camptodactyly of finger|Congestive heart failure|Coxa valga|Global developmental delay|Hepatomegaly|High pitched voice|Joint contracture of the hand|Joint stiffness|Long philtrum|Osteopenia|Round face|Seizure|Short foot|Short nose|Short palm|Short stature|Smooth philtrum|Thickened skin|Upslanted palpebral fissure|Wide mouth	GELEOPHYSIC DYSPLASIA 1; GPHYSD1	0	0.298334	NA	NA	4	abnormal calcaneal tendon morphology|Failure to thrive|Respiratory distress|Short metatarsal
CFAP74	ENSG00000142609	protein_coding	2.11953	1132	21	6e-06	0.496452	2	4.48203e-16	0.50799	836	0.62309	0.793	16	9	0.657958	5e-05	0.704729	283	1f	0.484183	1.54826	0	NA	NA	NA	NA	NA	0	0	NA	NA	NA	NA
CLCN7	ENSG00000103249	protein_coding	2.11945	1133	22	0.0003674	0.482961	2	1.41095e-13	0.532057	850	0.434278	0.394	12	3	0.585179	0.0146	0.703005	220	1b	0.471472	1.7036	0.434809	NA	NA	58	Abnormality of epiphysis morphology|Abnormality of metabolism/homeostasis|Abnormality of movement|Abnormality of pelvic girdle bone morphology|Abnormality of temperature regulation|Abnormality of the dentition|Abnormality of the metacarpal bones|Abnormality of the nervous system|Abnormality of visual evoked potentials|Abnormal pulmonary valve morphology|Anemia|Apnea|Arthritis|Avascular necrosis|Back pain|Blindness|Bone pain|Bruising susceptibility|Cerebellar atrophy|Cranial nerve compression|Delayed eruption of teeth|Delayed fine motor development|Delayed gross motor development|Elevated alkaline phosphatase|Erlenmeyer flask deformity of the femurs|Facial palsy|Fractures of the long bones|Frontal bossing|Generalized hypotonia|Growth delay|Hearing impairment|Hepatomegaly|Hepatosplenomegaly|Hydrocephalus|Hypopigmentation of the skin|Increased susceptibility to fractures|Intrauterine growth retardation|Joint dislocation|Macrocephaly|Narrow chest|Nystagmus|Optic atrophy|Optic disc pallor|Osteoarthritis|Osteomyelitis|Otitis media|Pallor|Polyhydramnios|Pulmonary arterial hypertension|Recurrent respiratory infections|Reduced visual acuity|Reticulocytosis|Short stature|Splenomegaly|Thrombocytopenia|Tremor|Visual impairment|Visual loss	OSTEOPETROSIS, AUTOSOMAL DOMINANT 2; OPTA2 | OSTEOPETROSIS, AUTOSOMAL RECESSIVE 4; OPTB4 | HYPOPIGMENTATION, ORGANOMEGALY, AND DELAYED MYELINATION AND DEVELOPMENT; HOD	0	0.428201	NA	NA	12	Abnormal hippocampus morphology|Abnormal neuron morphology|Abnormal posturing|Astrocytosis|Decreased body weight|Failure to thrive|Increased bone mineral density|Neurodegeneration|Osteolysis|Respiratory insufficiency|Retinal degeneration|Tremor
GATAD1	ENSG00000157259	protein_coding	2.11927	1134	20	2.882e-05	0.508978	2	9.721e-13	0.458346	467	0.57037	0.653	2	2	0.548593	NA	0.751861	171	2a	0.38127	2.56119	0.256342	NA	NA	5	Dilated cardiomyopathy|Elevated serum creatine kinase|EMG abnormality|Myopathy|Sensorineural hearing impairment	CARDIOMYOPATHY, DILATED, 2B; CMD2B	0	0	NA	NA	NA	NA
FAM120B	ENSG00000112584	protein_coding	2.11909	1135	22	0.000216	0.55095	3	3.76214e-24	0.718146	1195	0.521187	0.75	9	6	0.206037	NA	0.658648	491	1b	0.421019	1.22187	0	NA	NA	NA	NA	NA	0	0	NA	NA	NA	NA
CDH1	ENSG00000039068	protein_coding	2.11883	1136	23	1e-06	0.554007	2	3.55386e-14	0.456029	1178	0	0.43	2	0	NA	NA	0.802544	632	1b	0.385422	2.39497	0.247967	1	Abnormality of vision	16	Abnormal eyelid morphology|Abnormality of metabolism/homeostasis|Abnormality of the orbital region|Abnormality of vision|Anal atresia|Cleft palate|Cleft upper lip|Clinodactyly|Conductive hearing impairment|Finger syndactyly|Flat face|High forehead|Hypertelorism|Hypodontia|Neoplasm|Sparse hair	BREAST CANCER | BLEPHAROCHEILODONTIC SYNDROME 1; BCDS1 | DIFFUSE GASTRIC AND LOBULAR BREAST CANCER SYNDROME; DGLBC | OVARIAN CANCER | PROSTATE CANCER | ENDOMETRIAL CANCER	0	0.153563	NA	NA	2	Neoplasm|Pallor
ARHGAP27	ENSG00000159314	protein_coding	2.11867	1137	20	9.548e-08	0.582018	2	9.16226e-07	0.446524	2126	0.6592	0.567	5	4	0.568633	0.00015	0.792641	1609	1a	0.471854	1.89076	0	NA	NA	NA	NA	NA	0	0	NA	NA	NA	NA
PGM2	ENSG00000169299	protein_coding	2.11859	1138	22	0.0002244	0.601353	3	9.98097e-41	0.881648	1002	0.11453	0.958	3	1	0.151222	0.0062	0.618648	408	1f	0.370681	1.17999	0	NA	NA	NA	NA	NA	0	0.185262	NA	NA	2	Abnormal hair morphology|Failure to thrive
LY6G5B	ENSG00000240053	protein_coding	2.11856	1139	22	1.02204e-06	0.679019	2	1.27261e-12	0.421135	1553	0.354796	1.641	1	1	0.357615	NA	0.829364	1110	1a	0.428762	2.35567	0	NA	NA	NA	NA	NA	0	0	NA	NA	NA	NA
SOS2	ENSG00000100485	protein_coding	2.11854	1140	20	3e-06	0.551169	2	2.5467e-05	0.263187	735	0.625824	0.256	5	3	0.6561	5e-05	0.561766	91	2b	0.337332	1.58743	0.458656	2	Dysarthria | Neurological speech impairment	38	Abnormal bleeding|Abnormal cardiac septum morphology|Abnormality of cardiovascular system morphology|Abnormality of the spleen|Abnormal pulmonary valve morphology|Arrhythmia|Brachydactyly|Clinodactyly of the 5th finger|Cryptorchidism|Delayed skeletal maturation|Downslanted palpebral fissures|Dysarthria|Feeding difficulties in infancy|Global developmental delay|Hepatomegaly|High forehead|High palate|Hypertelorism|Hypogonadotropic hypogonadism|Hypotonia|Low-set, posteriorly rotated ears|Melanocytic nevus|Micrognathia|Muscle weakness|Neurological speech impairment|Nystagmus|Pectus carinatum|Proptosis|Ptosis|Scoliosis|Sensorineural hearing impairment|Short neck|Short stature|Strabismus|Thickened nuchal skin fold|Thick lower lip vermilion|Triangular face|Wide intermamillary distance	NOONAN SYNDROME 9; NS9	0	0.153048	NA	NA	2	Failure to thrive|gonad morphology variant
EPS8L2	ENSG00000177106	protein_coding	2.11837	1141	22	0.0001579	0.542999	3	2.84014e-16	0.508647	788	0.212712	0.627	6	1	0.542636	NA	0.72053	65	1b	0.606982	1.87803	0.147281	NA	NA	1	Hearing impairment	DEAFNESS, AUTOSOMAL RECESSIVE 106; DFNB106	0	0.29539	NA	NA	4	abnormal ear morphology|Failure to thrive|Hearing impairment|Hypoalbuminemia
PDPK2P	ENSG00000205918	transcribed_unprocessed_pseudogene	2.11831	1142	22	6e-07	0.349751	2	8.32848e-47	0.650549	351	0	NA	0	0	NA	NA	0.68333	168	1a	0.50627	1.55517	0	NA	NA	NA	NA	NA	0	0.400327	NA	NA	10	Abnormal heart morphology|Abnormality of cardiovascular system morphology|Anophthalmia|Decreased body weight|Decreased testicular size|Dilated cardiomyopathy|Hyperinsulinemia|Hypoglycemia|Polyphagia|T lymphocytopenia
NDUFS7	ENSG00000115286	protein_coding	2.11815	1143	21	7.115e-06	0.527756	2	0.00557294	0.255039	604	0.401968	0.386	1	1	0.179296	NA	0.659211	28	2a	0.673286	1.41417	0.784366	6	Abnormality of extrapyramidal motor function | Ataxia | Dysarthria | Dystonia | Seizure | Spasticity	57	Abnormality of extrapyramidal motor function|Abnormality of movement|Abnormal mitochondria in muscle tissue|Abnormal pyramidal sign|Anemia|Apnea|Ataxia|Blindness|Developmental regression|Diabetes mellitus|Dysarthria|Dystonia|Emotional lability|Encephalopathy|Failure to thrive|Feeding difficulties|Focal T2 hyperintense basal ganglia lesion|Generalized hypotonia|Global developmental delay|Hearing impairment|Hepatomegaly|Hyperreflexia|Hypertrichosis|Hypertrophic cardiomyopathy|Hypoglycemia|Hypotonia|Increased CSF lactate|Increased serum lactate|Increased serum pyruvate|Intellectual disability, severe|Intrauterine growth retardation|Lactic acidosis|Lethargy|Leukodystrophy|Leukoencephalopathy|Microcephaly|Muscle weakness|Nystagmus|Ophthalmoplegia|Optic atrophy|Optic disc pallor|Optic neuropathy|Paroxysmal involuntary eye movements|Peripheral neuropathy|Pigmentary retinopathy|Poor eye contact|Poor head control|Progressive cerebellar ataxia|Progressive spastic paraplegia|Ptosis|Respiratory insufficiency|Seizure|Sensorineural hearing impairment|Spasticity|Strabismus|Ventricular septal defect|Vomiting	MITOCHONDRIAL COMPLEX I DEFICIENCY, NUCLEAR TYPE 3; MC1DN3	0	0.245831	NA	NA	3	Abnormal hair morphology|Abnormal heart morphology|Failure to thrive
ZNF347	ENSG00000197937	protein_coding	2.11813	1144	22	4.9e-05	0.711659	2	3.4124e-12	0.549538	857	0.476095	1.858	2	2	0.438733	NA	0.673958	236	1d	0.305067	2.09902	0	NA	NA	NA	NA	NA	0	0.137248	NA	NA	1	Osteopenia
MMAB	ENSG00000139428	protein_coding	2.11809	1145	20	0.000449971	0.478683	3	2.6489e-24	0.833895	1062	0.452991	0.882	3	2	0.454852	0.001	0.702454	652	1b	0.420158	1.48571	0.236155	NA	NA	13	Anemia|Coma|Failure to thrive|Feeding difficulties in infancy|Generalized hypotonia|Global developmental delay|Hepatomegaly|Lethargy|Neutropenia|Pancytopenia|Respiratory distress|Thrombocytopenia|Vomiting	METHYLMALONIC ACIDURIA, cblB TYPE	0	0	NA	NA	NA	NA
CEP131	ENSG00000141577	protein_coding	2.11804	1146	22	1.709e-05	0.674214	1	7.8829e-16	0.275319	909	0.761201	0.776	16	10	0.462429	0.6641	0.732575	209	1a	0.520182	1.76363	0	NA	NA	NA	NA	NA	0	0.252293	NA	NA	3	Abnormal spermatogenesis|Abnormal testis morphology|Male infertility
IGF1R	ENSG00000140443	protein_coding	2.11755	1147	22	1.69e-05	0.707438	2	0.000689131	0.283965	1308	0.352257	0.306	2	1	0.613414	NA	0.543952	104	2b	0.348997	1.34717	0.441446	2	Agitation | Intellectual disability	39	Abnormal facial shape|Agitation|Anxiety|Atrial septal defect|Broad nasal tip|Clinodactyly|Decreased body weight|Deeply set eye|Delayed skeletal maturation|Delayed speech and language development|Diabetes mellitus|Global developmental delay|Growth delay|Highly arched eyebrow|High palate|High pitched voice|Hypoplasia of the corpus callosum|Intellectual disability|Intrauterine growth retardation|Long philtrum|Low-set ears|Microcephaly|Micrognathia|Motor delay|Narrow mouth|Radial deviation of finger|Short foot|Short palm|Short stature|Small hand|Smooth philtrum|Strabismus|Synophrys|Thin vermilion border|Triangular face|Upslanted palpebral fissure|Ventricular septal defect|Wide intermamillary distance|Wide nasal bridge	INSULIN-LIKE GROWTH FACTOR I, RESISTANCE TO; IGF1RES	0	0.415304	NA	NA	14	Abnormal brainstem morphology|Abnormality of skeletal morphology|Abnormality of the liver|Abnormality of the spinal cord|Abnormal mitochondrial morphology|abnormal skeleton physiology|Abnormal spermatogenesis|Azoospermia|Congestive heart failure|Decreased body weight|Failure to thrive|Hydrops fetalis|Intrauterine growth retardation|Respiratory insufficiency
SYNE1	ENSG00000131018	protein_coding	2.11752	1148	22	0.000107804	0.726132	2	0.020154	0.134152	2155	0.784	0.423	35	20	0.625103	0.4886	0.497001	9	4	0.521004	1.03878	0.749866	6	Ataxia | Babinski sign | Dysarthria | Gait disturbance | Intellectual disability | Spasticity	80	Abnormality of the cerebral white matter|Abnormality of the respiratory system|Abnormal saccadic eye movements|Adducted thumb|Ankle clonus|Arm dystonia|Ataxia|Atrophy/Degeneration affecting the brainstem|Babinski sign|Back pain|Centrally nucleated skeletal muscle fibers|Cerebellar atrophy|Chronic axonal neuropathy|Clumsiness|Cryptorchidism|Decreased fetal movement|Delayed gross motor development|Dilated cardiomyopathy|Dysarthria|Dysmetria|Elevated serum creatine kinase|EMG: myopathic abnormalities|EMG: neuropathic changes|Fasciculations|Flexion contracture|Gait ataxia|Gait disturbance|Generalized hypotonia|Hyperlordosis|Hypermetropia|Hyperreflexia|Hypertriglyceridemia|Hypertrophic cardiomyopathy|Hyporeflexia|Hypotonia|Ichthyosis|Impaired smooth pursuit|Impaired vibratory sensation|Increased LDL cholesterol concentration|Intellectual disability|Joint stiffness|Kyphosis|Limb ataxia|Limb-girdle muscular dystrophy|Lower limb muscle weakness|Lower limb spasticity|Motor delay|Motor polyneuropathy|Muscular dystrophy|Myopathy|Myotonia|Neck muscle weakness|Neonatal hypotonia|Nystagmus|Obesity|Ophthalmoparesis|Peripheral axonal neuropathy|Pes cavus|Polyneuropathy|Proximal amyotrophy|Proximal muscle weakness|Ptosis|Reduced tendon reflexes|Respiratory insufficiency due to muscle weakness|Restrictive ventilatory defect|Rimmed vacuoles|Scapular winging|Scoliosis|Sensory axonal neuropathy|Short attention span|Skeletal muscle atrophy|Spasticity|Square-wave jerks|Strabismus|Talipes equinovarus|Toe walking|Upper motor neuron dysfunction|Urinary incontinence|Vocal cord paralysis|Waddling gait	SPINOCEREBELLAR ATAXIA, AUTOSOMAL RECESSIVE 8; SCAR8 | EMERY-DREIFUSS MUSCULAR DYSTROPHY 4, AUTOSOMAL DOMINANT; EDMD4 | ARTHROGRYPOSIS MULTIPLEX CONGENITA 3, MYOGENIC TYPE; AMC3	0	0.469199	1	Ataxia	8	Ataxia|Centrally nucleated skeletal muscle fibers|Conjunctivitis|Decreased body weight|Failure to thrive|Kyphoscoliosis|Muscular dystrophy|Paraparesis
ANKRD18B	ENSG00000230453	protein_coding	2.11751	1149	22	5.87e-05	0.470949	2	6.15008e-63	0.626642	1006	0.519544	0.825	8	4	0.367385	0.36745	0.757559	426	1f	0.434865	1.97357	0	NA	NA	NA	NA	NA	0	0	NA	NA	NA	NA
MRPL54	ENSG00000183617	protein_coding	2.11748	1150	22	1.879e-05	0.585376	3	3.10899e-28	0.683858	622	0	1.436	2	0	NA	NA	0.667131	67	1a	0.540352	1.7196	0	NA	NA	NA	NA	NA	0	0.0108739	NA	NA	1	Failure to thrive
ADAMTS17	ENSG00000140470	protein_coding	2.11725	1151	22	2.67e-05	0.83977	2	3.22221e-05	0.314085	2355	0.464046	0.732	8	4	0.4825	0.00205	0.601335	236	1f	0.331472	1.44024	0.116948	NA	NA	4	Brachydactyly|Glaucoma|Myopia|Short stature	WEILL-MARCHESANI SYNDROME 4; WMS4	0	0.340231	NA	NA	5	Abnormal vertebral morphology|Brachydactyly|Decreased body weight|Failure to thrive|Short metacarpal
ERICH1	ENSG00000104714	protein_coding	2.11714	1152	22	2.974e-05	0.655437	2	2.98241e-22	0.576103	1719	0.418795	1.639	5	3	0.298897	0.005	0.711144	636	1b	0.386317	1.69083	0	NA	NA	NA	NA	NA	0	0	NA	NA	NA	NA
PRKCA	ENSG00000154229	protein_coding	2.11705	1153	22	2.48e-05	0.788132	3	5.66249e-05	0.508332	2269	0.455415	0.395	1	1	0.397069	NA	0.589869	96	2b	0.4615	1.2915	0	NA	NA	NA	NA	NA	0	0.00918896	NA	NA	1	Abnormal enzyme/coenzyme activity
PYROXD1	ENSG00000121350	protein_coding	2.11703	1154	21	3.202e-05	0.581198	2	5.87494e-25	0.595331	937	0	0.966	0	0	NA	NA	0.618025	423	1b	0.35642	1.21772	0.414493	1	Dysphagia	23	Areflexia|Dental crowding|Difficulty climbing stairs|Difficulty running|Dysphagia|Easy fatigability|Elevated serum creatine kinase|Facial palsy|Frequent falls|Generalized amyotrophy|High palate|Hyporeflexia|Micrognathia|Neck muscle weakness|Neonatal hypotonia|Pes cavus|Pes planus|Proximal muscle weakness|Ptosis|Respiratory tract infection|Scapular winging|Scoliosis|Tall stature	MYOPATHY, MYOFIBRILLAR, 8; MFM8	0	0.187429	NA	NA	2	Abnormal stomach morphology|Tremor
ARL17B	ENSG00000228696	protein_coding	2.11687	1155	20	3.446e-10	0.648987	2	7.10339e-74	0.663518	3786	0	1.835	0	0	NA	NA	0.786763	2811	1a	0.458243	1.89076	0	NA	NA	NA	NA	NA	0	0	NA	NA	NA	NA
CEP57	ENSG00000166037	protein_coding	2.11684	1156	22	0.0001508	0.506894	2	8.30867e-12	0.538748	701	0.433035	0.481	5	2	0.682167	0	0.701097	320	1a	0.428974	1.68539	0.604641	3	Abnormality of vision | Intellectual disability | Seizure	57	Abnormality of cardiovascular system morphology|Abnormality of the orbital region|Abnormality of the skeletal system|Abnormality of vision|Ambiguous genitalia|Aplasia/Hypoplasia of the cerebellum|Aplasia/Hypoplasia of the corpus callosum|Apnea|Ascites|Atrial septal defect|Cafe-au-lait spot|Cataract|Cleft palate|Clinodactyly|Clinodactyly of the 5th finger|Corneal opacity|Dandy-Walker malformation|Deeply set eye|Delayed skeletal maturation|Depressed nasal bridge|Depressed nasal ridge|Dolichocephaly|Downslanted palpebral fissures|Epicanthus|Frontal bossing|Generalized hypotonia|Glaucoma|Global developmental delay|Growth delay|Hearing impairment|High forehead|Hypothyroidism|Hypotonia|Intellectual disability|Intellectual disability, mild|Intrauterine growth retardation|Long face|Low-set ears|Low-set, posteriorly rotated ears|Microcephaly|Micrognathia|Microphthalmia|Multicystic kidney dysplasia|Multiple cafe-au-lait spots|Muscular dystrophy|Neoplasm|Osteolysis|Polyhydramnios|Seizure|Short nose|Short palpebral fissure|Short stature|Sloping forehead|Triangular face|Ventricular septal defect|Ventriculomegaly|Wide nose	MOSAIC VARIEGATED ANEUPLOIDY SYNDROME 2; MVA2	0	0.0257681	NA	NA	1	abnormal vertebral column morphology
MYOF	ENSG00000138119	protein_coding	2.11662	1157	22	1.225e-05	0.758257	2	0.00106364	0.322727	1345	0.800436	0.904	13	6	0.805567	0.9517	0.594578	142	1b	0.501114	0.985277	0	NA	NA	NA	NA	NA	0	0.261792	NA	NA	3	abnormal myogenesis|abnormal soleus morphology|spermatozoa retro location defective
CYBRD1	ENSG00000071967	protein_coding	2.11651	1158	21	0.0007585	0.499422	3	6.1657e-29	0.845567	967	0.604971	0.891	2	2	0.760222	0.00405	0.705882	374	1b	0.408774	1.72864	0	NA	NA	NA	NA	NA	0	0.0588446	NA	NA	1	Hypercholesterolemia
PTDSS2	ENSG00000174915	protein_coding	2.11612	1159	22	0.0002062	0.735022	2	6.17754e-28	0.579482	1224	0.129707	0.713	3	1	0.143038	NA	0.873648	453	1a	0.569551	2.30611	0	NA	NA	NA	NA	NA	0	0.426439	NA	NA	3	Abnormal testis morphology|Male infertility|Testicular atrophy
ZNF682	ENSG00000197124	protein_coding	2.11598	1160	22	2e-06	0.464172	2	4.1863e-24	0.602126	1045	0.445156	1.519	4	3	0.164333	NA	0.661429	431	1d	0.290695	1.80162	0	NA	NA	NA	NA	NA	0	0	NA	NA	NA	NA
PBLD	ENSG00000108187	protein_coding	2.11583	1161	22	4.991e-05	0.476133	3	1.41414e-07	0.764481	946	0.48492	1.57	5	3	0.555267	NA	0.600215	585	1b	0.375952	0.90394	0	NA	NA	NA	NA	NA	0	0	NA	NA	NA	NA
NA	ENSG00000272501	lncRNA	2.11568	1162	22	8.64444e-08	0.77643	2	1.32388e-16	0.515234	4299	0	NA	0	0	NA	NA	0.890509	2183	1a	0.433702	2.78379	0	NA	NA	NA	NA	NA	0	0	NA	NA	NA	NA
AQP4-AS1	ENSG00000260372	lncRNA	2.11559	1163	23	4e-06	0.772489	2	2.4945e-85	0.667641	2052	0	NA	0	0	NA	NA	0.619115	438	1f	0.321897	1.34867	0	NA	NA	NA	NA	NA	0	0	NA	NA	NA	NA
PLCB4	ENSG00000101333	protein_coding	2.11554	1164	22	0.0001051	0.726876	2	0.00236352	0.25265	1538	0.603032	0.449	1	1	0.441074	0.57375	0.476543	70	2b	0.357443	0.965335	0.314791	NA	NA	23	Abnormality of the pinna|Apnea|Cleft palate|Dental crowding|Difficulty in tongue movements|Facial asymmetry|Feeding difficulties|Full cheeks|Generalized hypotonia|Global developmental delay|Hamartoma of tongue|Hearing impairment|Low-set ears|Low-set, posteriorly rotated ears|Macrocephaly|Micrognathia|Narrow mouth|Posteriorly rotated ears|Preauricular skin tag|Ptosis|Respiratory distress|Round face|Speech articulation difficulties	AURICULOCONDYLAR SYNDROME 2; ARCND2	0	0.735899	3	Abnormality of vision | Ataxia | Gait disturbance	6	Abnormal gallbladder morphology|Abnormality of vision|Abnormal synaptic transmission|Ataxia|Failure to thrive|Gait disturbance
BTN3A1	ENSG00000026950	protein_coding	2.1155	1165	21	2.777e-05	0.617594	2	9.28017e-11	0.335043	1310	0.770431	1.193	4	4	0.288852	0.84415	0.802633	683	1b	0.483124	1.99567	0	NA	NA	NA	NA	NA	0	0	NA	NA	NA	NA
THOC3	ENSG00000051596	protein_coding	2.11537	1166	22	3.636e-05	0.514772	3	1.4528e-49	0.891541	406	0	0.925	0	0	NA	NA	0.560711	89	1f	0.406097	1.32044	0	NA	NA	NA	NA	NA	0	0	NA	NA	NA	NA
KRAS	ENSG00000133703	protein_coding	2.1148	1167	23	8e-07	0.48182	2	0.00396658	0.119575	634	0.413133	1.24	1	1	0.486769	0.03145	0.511774	64	2a	0.373461	1.20532	0.702175	6	Abnormality of vision | Cerebral cortical atrophy | Dysarthria | Intellectual disability | Neurological speech impairment | Seizure	146	Abdominal pain|Abnormal bleeding|Abnormal facial shape|Abnormal heart valve morphology|Abnormality of cardiovascular system morphology|Abnormality of finger|Abnormality of the cerebral vasculature|Abnormality of the orbital region|Abnormality of the spleen|Abnormality of toe|Abnormality of vision|Abnormal pulmonary valve morphology|Absent septum pellucidum|Aganglionic megacolon|Agenesis of corpus callosum|Alopecia|Anorexia|Anteverted nares|Aplasia/Hypoplasia of the cerebellum|Aplasia/Hypoplasia of the corpus callosum|Aplasia/Hypoplasia of the eyebrow|Aplasia/Hypoplasia of the skin|Arachnoid cyst|Arrhythmia|Astigmatism|Atrial septal defect|Back pain|Basal cell carcinoma|Biparietal narrowing|Brachydactyly|Broad forehead|Cerebral calcification|Cerebral cortical atrophy|Cleft palate|Cleft upper lip|Clinodactyly of the 5th finger|Coarse facial features|Coloboma|Corneal opacity|Cryptorchidism|Cubitus valgus|Dandy-Walker malformation|Delayed skeletal maturation|Depressed nasal bridge|Diabetes mellitus|Dolichocephaly|Downslanted palpebral fissures|Dry skin|Dysarthria|EEG abnormality|Elevated hepatic transaminase|Epicanthus|Facial asymmetry|Failure to thrive|Feeding difficulties|Feeding difficulties in infancy|Fine hair|Frontal bossing|Full cheeks|Generalized hyperpigmentation|Genu recurvatum|Global developmental delay|Growth delay|Hearing impairment|Hepatomegaly|Hepatosplenomegaly|High forehead|High palate|Horseshoe kidney|Hydrocephalus|Hydronephrosis|Hyperactivity|Hyperkeratosis|Hyperpigmentation of the skin|Hyperreflexia|Hypertelorism|Hypertrophic cardiomyopathy|Hypogonadotropic hypogonadism|Hypopigmentation of the skin|Hypospadias|Hypotonia|Ichthyosis|Increased circulating antibody level|Intellectual disability|Iris coloboma|Kyphoscoliosis|Leukemia|Long face|Long philtrum|Low-set ears|Low-set, posteriorly rotated ears|Lymphoma|Macrocephaly|Melanocytic nevus|Melanoma|Microcornea|Micrognathia|Microphthalmia|Mitral valve prolapse|Multiple cafe-au-lait spots|Muscle weakness|Myopia|Neoplasm|Neoplasm of the liver|Neurological speech impairment|Neutropenia|Nystagmus|Opacification of the corneal stroma|Ophthalmoplegia|Optic atrophy|Osteopenia|Pancytopenia|Patent ductus arteriosus|Pectus carinatum|Peripheral axonal neuropathy|Plagiocephaly|Polyhydramnios|Posteriorly rotated ears|Prominent occiput|Proptosis|Ptosis|Recurrent infections|Recurrent respiratory infections|Reduced tendon reflexes|Scoliosis|Seizure|Sensorineural hearing impairment|Short neck|Short nose|Short palm|Short palpebral fissure|Short stature|Sparse hair|Splenomegaly|Strabismus|Supernumerary nipple|Telecanthus|Thickened nuchal skin fold|Thick lower lip vermilion|Transient ischemic attack|Triangular face|Ventricular septal defect|Ventriculomegaly|Weight loss|Wide intermamillary distance|Wide nasal bridge	ARTERIOVENOUS MALFORMATIONS OF THE BRAIN | BLADDER CANCER | BREAST CANCER | DIFFUSE GASTRIC AND LOBULAR BREAST CANCER SYNDROME; DGLBC | SCHIMMELPENNING-FEUERSTEIN-MIMS SYNDROME; SFM | LUNG CANCER | PANCREATIC CANCER | OCULOECTODERMAL SYNDROME; OES | LEUKEMIA, ACUTE MYELOID; AML | NOONAN SYNDROME 3; NS3 | RAS-ASSOCIATED AUTOIMMUNE LEUKOPROLIFERATIVE DISORDER; RALD | CARDIOFACIOCUTANEOUS SYNDROME 2; CFC2	0	0.443749	NA	NA	29	Abdominal distention|Abnormal bleeding|Abnormal erythrocyte morphology|Abnormal facial shape|Abnormal heart morphology|abnormal hematopoietic system morphology/development|Abnormal hippocampus morphology|abnormal kidney morphology|Anemia|Ascites|Cachexia|Cardiomegaly|Congestive heart failure|Dilated cardiomyopathy|Failure to thrive|Hepatomegaly|Hyperkeratosis|Hypertelorism|Hypertension|Neoplasm|neuron degeneration|Pallor|Respiratory distress|Reticulocytosis|Splenomegaly|Squamous cell carcinoma|Thrombocytopenia|Triangular face|Ventricular septal defect
ZNF184	ENSG00000096654	protein_coding	2.11461	1168	21	6.066e-05	0.602069	2	1.68723e-15	0.55504	1551	0.183166	0.553	2	1	0.0922593	0	0.819003	1011	1a	0.473636	2.10635	0	NA	NA	NA	NA	NA	0	0.411661	NA	NA	1	Behavioral abnormality
NUDT2	ENSG00000164978	protein_coding	2.11459	1169	20	7.742e-05	0.501833	3	1.61194e-50	0.789816	1215	0	1.45	0	0	NA	NA	0.853571	916	1a	0.379624	2.74769	0	NA	NA	NA	NA	NA	0	0.0412038	NA	NA	1	Failure to thrive
INO80E	ENSG00000169592	protein_coding	2.11431	1170	18	4.613e-12	0.655006	2	7.83269e-74	0.639726	628	0	0.95	1	0	NA	NA	0.842304	418	1b	0.514316	2.31645	0	NA	NA	NA	NA	NA	0	0.0343435	NA	NA	1	Leukopenia
B4GALT7	ENSG00000027847	protein_coding	2.11411	1171	22	4e-07	0.625998	2	1.04345e-20	0.536984	498	0	1.11	2	0	NA	NA	0.60677	152	1b	0.383149	1.50699	0.38829	NA	NA	41	Abnormal facial shape|Arachnodactyly|Broad forehead|Cleft palate|Coxa valga|Cryptorchidism|Epicanthus|Failure to thrive|Flat face|Flexion contracture|Generalized hypotonia|Genu recurvatum|Global developmental delay|Growth delay|Hypermetropia|Hypertelorism|Hypotonia|Joint dislocation|Joint laxity|Kyphoscoliosis|Low-set ears|Macrocephaly|Micrognathia|Mild global developmental delay|Motor delay|Narrow chest|Narrow mouth|Osteopenia|Pectus carinatum|Pes planus|Progeroid facial appearance|Proptosis|Scoliosis|Short stature|Single transverse palmar crease|Skeletal dysplasia|Skeletal muscle atrophy|Talipes equinovarus|Telecanthus|Thin skin|Wide nasal bridge	EHLERS-DANLOS SYNDROME, SPONDYLODYSPLASTIC TYPE, 1; EDSSPD1	0	0	NA	NA	NA	NA
DTNBP1	ENSG00000047579	protein_coding	2.11398	1172	21	0.000233374	0.536101	2	2.71835e-33	0.523068	1070	0.486625	0.984	2	2	0.316963	0.00305	0.69809	380	1d	0.452449	1.49199	0.239371	NA	NA	6	Abnormal bleeding|Bruising susceptibility|Epistaxis|Nystagmus|Reduced visual acuity|Visual impairment	HERMANSKY-PUDLAK SYNDROME 7; HPS7	0	0.310615	NA	NA	4	Abnormal renal physiology|Hyperactivity|Retinal dysplasia|Thrombocytopenia
TIAM2	ENSG00000146426	protein_coding	2.11379	1173	23	8e-06	0.807511	2	4.29528e-08	0.246017	1842	0.556984	0.433	13	5	0.711667	NA	0.74458	307	1b	0.447352	1.96275	0.0492565	1	Cognitive impairment	1	Cognitive impairment	NA	0	0	NA	NA	NA	NA
C2orf76	ENSG00000186132	protein_coding	2.11369	1174	23	5e-07	0.60578	3	4.90633e-06	0.601482	817	0.311075	1.473	1	1	0.156962	NA	0.540076	147	1d	0.40464	0.930853	0	NA	NA	NA	NA	NA	0	0	NA	NA	NA	NA
PPP2R3C	ENSG00000092020	protein_coding	2.11365	1175	22	8.96177e-08	0.417993	2	6.75504e-33	0.603943	1571	0	0.96	1	0	NA	NA	0.738873	1113	1b	0.424632	1.67997	0.321195	NA	NA	23	Agenesis of corpus callosum|Anal atresia|Bifid distal phalanx of the thumb|Delayed skeletal maturation|Dry skin|Flat face|Highly arched eyebrow|Hip dysplasia|Hypodontia|Long philtrum|Low-set ears|Male infertility|Narrow forehead|Overfolded helix|Posteriorly rotated ears|Rod-cone dystrophy|Scaling skin|Scoliosis|Sensorineural hearing impairment|Short palm|Short stature|Smooth philtrum|Thin vermilion border	GONADAL DYSGENESIS, DYSMORPHIC FACIES, RETINAL DYSTROPHY, AND MYOPATHY; GDRM | SPERMATOGENIC FAILURE 36; SPGF36	0	0	NA	NA	NA	NA
BIN3	ENSG00000147439	protein_coding	2.11356	1176	22	9.09e-05	0.545671	2	8.05334e-143	0.655219	652	0.233074	1.597	2	1	0.496483	0.06145	0.714851	210	1b	0.534672	1.56875	0	NA	NA	NA	NA	NA	0	0.291266	NA	NA	4	Anemia|Cataract|Pneumonia|Splenomegaly
CCBE1	ENSG00000183287	protein_coding	2.11344	1177	22	0.0001397	0.784207	2	4.1788e-19	0.56206	1762	0	1.006	1	0	NA	NA	0.615882	335	2b	0.353942	1.30565	0.478493	2	Intellectual disability | Seizure	50	Abnormal facial shape|Abnormal foot morphology|Ascites|Atrial septal defect|Broad forehead|Camptodactyly|Camptodactyly of finger|Conductive hearing impairment|Cryptorchidism|Decreased circulating antibody level|Delayed eruption of teeth|Delayed skeletal maturation|Depressed nasal bridge|Epicanthus|Finger syndactyly|Flat face|Glaucoma|Hirsutism|Horseshoe kidney|Hydronephrosis|Hydrops fetalis|Hyperactivity|Hypertelorism|Hypoalbuminemia|Intellectual disability|Joint contracture of the hand|Low-set ears|Lymphopenia|Malabsorption|Malar flattening|Narrow chest|Narrow mouth|Pachygyria|Pericardial effusion|Recurrent respiratory infections|Respiratory insufficiency|Scoliosis|Seizure|Sensorineural hearing impairment|Short foot|Short palm|Short philtrum|Small hand|Smooth philtrum|Spina bifida occulta|Splenomegaly|Talipes equinovarus|Umbilical hernia|Ventricular septal defect|Wide nasal bridge	HENNEKAM LYMPHANGIECTASIA-LYMPHEDEMA SYNDROME 1; HKLLS1	0	0.248071	NA	NA	3	Abnormality of the liver|Anemia|Pallor
SCN1A	ENSG00000144285	protein_coding	2.1134	1178	21	0.0004801	0.45012	1	9.8075e-10	0.23939	1031	0.576033	0.071	9	3	0.661862	NA	0.601552	506	2a	0.324523	1.1574	0.783694	10	Ataxia | Cognitive impairment | Confusion | Dysarthria | Dysphagia | Intellectual disability | Myoclonus | Neurological speech impairment | Parkinsonism | Seizure	99	Abnormal brainstem morphology|Abnormality of the dentition|Abnormality of the periventricular white matter|Abnormal pyramidal sign|Action tremor|Aggressive behavior|Anxiety|Ataxia|Autistic behavior|Behavioral abnormality|Bilateral tonic-clonic seizure|Blindness|Bradykinesia|Cerebellar atrophy|Cerebral atrophy|Cerebral visual impairment|Cognitive impairment|Cogwheel rigidity|Coma|Confusion|CSF pleocytosis|Depressed nasal bridge|Developmental regression|Diplopia|Distal upper limb muscle weakness|Downslanted palpebral fissures|Drooling|Dysarthria|Dysphagia|Dysphasia|EEG abnormality|EEG with generalized epileptiform discharges|Encephalopathy|Enlarged cisterna magna|Epilepsia partialis continua|Epileptic encephalopathy|Facial tics|Falls|Febrile seizure (within the age range of 3 months to 6 years)|Focal impaired awareness seizure|Focal motor seizure|Focal-onset seizure|Frontotemporal cerebral atrophy|Gastroesophageal reflux|Gaze-evoked horizontal nystagmus|Generalized cerebral atrophy/hypoplasia|Generalized myoclonic seizure|Generalized-onset seizure|Global brain atrophy|Global developmental delay|Hearing impairment|Hemiparesis|Hemiplegia|High forehead|Hyperactivity|Hypoplasia of the corpus callosum|Hypotonia|Impaired thermal sensitivity|Impulsivity|Incoordination|Increased CSF protein|Infantile muscular hypotonia|Intellectual disability|Intellectual disability, progressive|Intellectual disability, severe|Involuntary movements|Low-set ears|Macrocephaly|Mental deterioration|Migraine with aura|Motor delay|Muscle weakness|Myoclonus|Neurological speech impairment|Obsessive-compulsive trait|Pallor|Paresthesia|Parkinsonism|Personality disorder|Pes planus|Photophobia|Poor fine motor coordination|Posteriorly rotated ears|Postnatal microcephaly|Postural instability|Progressive gait ataxia|Psychomotor retardation|Ptosis|Recurrent respiratory infections|Rigidity|Scotoma|Seizure|Short attention span|Status epilepticus|Tented upper lip vermilion|Tongue fasciculations|Tremor|Vertical nystagmus|Vertigo	GENERALIZED EPILEPSY WITH FEBRILE SEIZURES PLUS, TYPE 2; GEFSP2 | DRAVET SYNDROME; DRVT | MIGRAINE, FAMILIAL HEMIPLEGIC, 3; FHM3	0	0.848438	3	Ataxia | Gait disturbance | Seizure	17	Abnormal EKG|Abnormal nervous system electrophysiology|Abnormal posturing|Abnormal synaptic transmission|Akinesia|Apnea|Arrhythmia|Ataxia|Bilateral tonic-clonic seizure|Chorea|Decreased body weight|Gait disturbance|Hyperactivity|increased anxiety-related response|Seizure|Tremor|Weight loss
SLX4	ENSG00000188827	protein_coding	2.1134	1179	22	3.969e-05	0.662773	1	0.000474926	0.225761	765	0.586519	0.872	15	9	0.513567	5e-05	0.638445	74	1f	0.447415	1.8308	0.542	2	Abnormality of vision | Intellectual disability	71	Abnormal cardiac septum morphology|Abnormal eyelid morphology|Abnormal foot morphology|Abnormality of chromosome stability|Abnormality of the hypothalamus-pituitary axis|Abnormality of the liver|Abnormality of the orbital region|Abnormality of vision|Abnormal testis morphology|Aganglionic megacolon|Anal atresia|Anemia|Astigmatism|Atrial septal defect|Azoospermia|Bulbous nose|Cafe-au-lait spot|Cataract|Cleft palate|Clinodactyly of the 5th finger|Cryptorchidism|Dolichocephaly|Epicanthus|Facial asymmetry|Finger syndactyly|Frontal bossing|Global developmental delay|Growth delay|Hearing abnormality|Hearing impairment|High palate|Hip dislocation|Horseshoe kidney|Hydrocephalus|Hyperreflexia|Hypertelorism|Hypertrophic cardiomyopathy|Hypogonadism|Hypopigmented skin patches|Hypospadias|Intellectual disability|Intrauterine growth retardation|Leukopenia|Microcephaly|Micrognathia|Microphthalmia|Multiple cafe-au-lait spots|Neoplasm|Nystagmus|Pancytopenia|Patent ductus arteriosus|Pes planus|Proptosis|Ptosis|Recurrent urinary tract infections|Renal hypoplasia/aplasia|Renal insufficiency|Scoliosis|Short palpebral fissure|Short stature|Sloping forehead|Squamous cell carcinoma|Strabismus|Thrombocytopenia|Toe syndactyly|Triphalangeal thumb|Umbilical hernia|Upslanted palpebral fissure|Ventriculomegaly|Visual impairment|Weight loss	FANCONI ANEMIA, COMPLEMENTATION GROUP P; FANCP	0	0.489761	1	thin cerebral cortex	16	Abnormality of the orbital region|abnormal retinal vasculature morphology|Abnormal spermatogenesis|Anophthalmia|Azoospermia|Corneal opacity|Decreased body weight|Decreased testicular size|Dilation of lateral ventricles|Failure to thrive|Hydrocephalus|Increased bone mineral density|Leukopenia|Microphthalmia|thin cerebral cortex|Thrombocytopenia
BEST1	ENSG00000167995	protein_coding	2.11339	1180	22	0.000121	0.61038	2	9.32304e-32	0.546285	710	0.305269	1.489	8	2	0.661321	NA	0.611879	147	1b	0.51062	1.06311	0.508179	2	Abnormality of vision | Intellectual disability	41	Abnormal electroretinogram|Abnormality of retinal pigmentation|Abnormality of the orbital region|Abnormality of vision|Abnormal testis morphology|Anteverted nares|Attenuation of retinal blood vessels|Blindness|Cataract|Color vision defect|Conductive hearing impairment|Constriction of peripheral visual field|Decreased light- and dark-adapted electroretinogram amplitude|Glaucoma|Hyperinsulinemia|Hypermetropia|Hyperreflexia|Hypogonadism|Hypoplasia of penis|Intellectual disability|Iris hypopigmentation|Macular dystrophy|Microcornea|Microphthalmia|Nyctalopia|Nystagmus|Obesity|Ophthalmoplegia|Optic atrophy|Optic disc pallor|Photophobia|Pigmentary retinopathy|Reduced visual acuity|Retinal flecks|Rod-cone dystrophy|Sensorineural hearing impairment|Strabismus|Type II diabetes mellitus|Visual field defect|Visual impairment|Wide nasal bridge	MACULAR DYSTROPHY, VITELLIFORM, 2; VMD2 | VITREORETINOCHOROIDOPATHY; VRCP | BESTROPHINOPATHY, AUTOSOMAL RECESSIVE; ARB | RETINITIS PIGMENTOSA 50; RP50	0	0	NA	NA	NA	NA
TANC2	ENSG00000170921	protein_coding	2.11323	1181	23	3.474e-16	0.754968	2	0.000662466	0.256922	1241	0.524455	0.158	5	2	0.763636	NA	0.533518	24	1b	0.563346	0.926643	0.406358	2	Intellectual disability | Seizure	14	Anxiety|Attention deficit hyperactivity disorder|Autistic behavior|Delayed speech and language development|Developmental regression|Generalized hypotonia|Intellectual disability|Microcephaly|Motor delay|Scoliosis|Seizure|Sleep disturbance|Spastic ataxia|Stereotypy	INTELLECTUAL DEVELOPMENTAL DISORDER WITH AUTISTIC FEATURES AND LANGUAGE DELAY, WITH OR WITHOUT SEIZURES; IDDALDS	0	0.0206228	NA	NA	1	Hyperactivity
TRIM65	ENSG00000141569	protein_coding	2.11317	1182	19	0.0003399	0.571295	3	1.1529e-30	0.634232	681	0.624932	1.843	5	3	0.154036	0.99695	0.81207	274	1b	0.538913	2.16656	0	NA	NA	NA	NA	NA	0	0	NA	NA	NA	NA
UMPS	ENSG00000114491	protein_coding	2.11309	1183	22	0.0003745	0.496854	3	5.70494e-14	0.87157	855	0.297688	0.931	4	2	0.246667	NA	0.695818	397	1a	0.417093	1.59779	0.278109	NA	NA	15	Aminoaciduria|Anemia|Atrial septal defect|Downslanted palpebral fissures|Failure to thrive|Global developmental delay|Hematuria|Hip dysplasia|Hypertelorism|Low-set, posteriorly rotated ears|Patent ductus arteriosus|Recurrent respiratory infections|Splenomegaly|Ventricular septal defect|Wide nasal bridge	OROTIC ACIDURIA	0	0.0229096	NA	NA	1	Failure to thrive
ECH1	ENSG00000104823	protein_coding	2.11303	1184	22	1.32381e-05	0.560678	2	1.08195e-22	0.406185	699	0.493566	1.13	3	2	0.67932	NA	0.750614	243	1b	0.574757	1.61246	0	NA	NA	NA	NA	NA	0	0.0588446	NA	NA	1	Failure to thrive
SESTD1	ENSG00000187231	protein_coding	2.11294	1185	23	8e-07	0.583082	2	1.41182e-42	0.427152	1356	0	0.265	3	0	NA	NA	1	537	1d	0.389075	3.93052	0	NA	NA	NA	NA	NA	0	0.0317049	NA	NA	1	Hydronephrosis
PGGT1B	ENSG00000164219	protein_coding	2.11293	1186	23	5e-06	0.592208	2	3.7606e-15	0.503869	958	0.386143	0.605	1	1	0.23	NA	0.734013	474	1f	0.286183	2.3389	0	NA	NA	NA	NA	NA	0	0.0171927	NA	NA	1	Abnormality of neuronal migration
SLC12A6	ENSG00000140199	protein_coding	2.11279	1187	21	2.736e-05	0.462368	1	2.78087e-05	0.181663	710	0.408984	0.395	6	2	0.670182	NA	0.621723	236	1d	0.40389	1.31146	0.562906	2	Intellectual disability | Seizure	45	2-3 toe syndactyly|Abnormality of retinal pigmentation|Agenesis of corpus callosum|Arachnodactyly|Areflexia|Brachycephaly|Decreased motor nerve conduction velocity|Decreased sensory nerve conduction velocity|EEG abnormality|EMG: chronic denervation signs|Facial asymmetry|Flexion contracture|Generalized hypotonia|Global developmental delay|Hemiplegia/hemiparesis|High palate|Hypertelorism|Increased CSF protein|Intellectual disability|Limb muscle weakness|Long face|Microcephaly|Motor delay|Motor polyneuropathy|Myopia|Narrow forehead|Neonatal hypotonia|Nystagmus|Onion bulb formation|Peripheral axonal neuropathy|Polyneuropathy|Psychosis|Ptosis|Respiratory tract infection|Restrictive ventilatory defect|Scoliosis|Seizure|Sensory neuropathy|Short nose|Skeletal muscle atrophy|Strabismus|Tapered finger|Tremor|Ventriculomegaly|Wide nasal bridge	AGENESIS OF THE CORPUS CALLOSUM WITH PERIPHERAL NEUROPATHY; ACCPN	0	0.802451	2	Ataxia | Gait disturbance	17	Abnormality of peripheral nerve conduction|Akinesia|Ataxia|Atrophy of the spinal cord|Axonal degeneration|Cerebellar dysplasia|deafness|Decreased body weight|decreased corpus callosum size|Dysplastic corpus callosum|Gait disturbance|Hyperactivity|Hypertension|Infertility|Neurodegeneration|Paraparesis|Peripheral demyelination
STING1	ENSG00000184584	protein_coding	2.11275	1188	21	0.0001467	0.492894	2	3.89033e-12	0.430239	375	0.627124	0.903	5	4	0.559074	NA	0.668694	155	1d	0.527518	1.40195	0.298504	NA	NA	18	Anemia|Arthralgia|Erythema|Failure to thrive|Joint stiffness|Leukopenia|Lymphopenia|Myalgia|Myositis|Pulmonary fibrosis|Recurrent fever|Recurrent infections|Recurrent respiratory infections|Skeletal muscle atrophy|Skin rash|Sparse hair|Tachypnea|Telangiectasia	STING-ASSOCIATED VASCULOPATHY, INFANTILE-ONSET; SAVI	0	0.310615	NA	NA	4	Abnormality of the spleen|Pneumonia|Respiratory distress|Splenomegaly
CRYZ	ENSG00000116791	protein_coding	2.11273	1189	22	0.000175846	0.543938	3	8.97007e-23	0.907668	729	0.41661	1.928	7	3	0.673867	0.017	0.520582	206	1f	0.361815	0.773701	0	NA	NA	NA	NA	NA	0	0	NA	NA	NA	NA
FECH	ENSG00000066926	protein_coding	2.11271	1190	22	3.84827e-05	0.679313	2	9.87322e-12	0.491679	781	0.180006	0.616	4	1	0.373	NA	0.648435	121	1d	0.402547	1.85866	0.200052	NA	NA	7	Cholelithiasis|Cirrhosis|Cutaneous photosensitivity|Decreased liver function|Erythema|Hepatic failure|Hypertriglyceridemia	PROTOPORPHYRIA, ERYTHROPOIETIC, 1; EPP1	0	0.3027	NA	NA	4	Abdominal distention|Abnormal erythrocyte morphology|Hyperbilirubinemia|Reticulocytosis
RNASEH2B	ENSG00000136104	protein_coding	2.11267	1191	22	0.0002784	0.583274	2	3.19742e-96	0.662696	853	0	1.247	0	0	NA	NA	0.585962	308	1b	0.367574	1.06257	0.634334	4	Abnormality of extrapyramidal motor function | Dystonia | Seizure | Spasticity	51	Abnormality of extrapyramidal motor function|Abnormality of eye movement|Abnormal pyramidal sign|Arthritis|Basal ganglia calcification|Brain atrophy|Cardiomegaly|Cerebral atrophy|Cerebral calcification|Degeneration of the striatum|Demyelinating peripheral neuropathy|Developmental regression|Diabetes mellitus|Difficulty walking|Dry skin|Dystonia|Elevated hepatic transaminase|Encephalopathy|Extrapyramidal muscular rigidity|Glaucoma|Global developmental delay|Headache|Hemiplegia/hemiparesis|Hepatosplenomegaly|Hypertrophic cardiomyopathy|Hypoplasia of the corpus callosum|Hypothyroidism|Intellectual disability, profound|Irritability|Leukodystrophy|Loss of speech|Low-set ears|Microcephaly|Micropenis|Multiple joint contractures|Muscle stiffness|Muscular hypotonia of the trunk|Myositis|Nystagmus|Plagiocephaly|Prolonged neonatal jaundice|Ptosis|Scoliosis|Seizure|Short stature|Spasticity|Spastic paraparesis|Spastic paraplegia|Spastic tetraplegia|Tremor|Ventriculomegaly	AICARDI-GOUTIERES SYNDROME 2; AGS2	0	0.266365	NA	NA	3	Abnormal bleeding|Failure to thrive|Hypoplasia of the thymus
P2RX4	ENSG00000135124	protein_coding	2.11242	1192	22	3.628e-05	0.587962	2	3.7697e-35	0.55596	936	0.382076	1.282	4	2	0.610893	0.0512	0.762593	425	1a	0.509406	1.71998	0	NA	NA	NA	NA	NA	0	0.0317049	NA	NA	1	abnormal clavicle morphology
MRPL28	ENSG00000086504	protein_coding	2.11206	1193	22	3.918e-05	0.657733	2	1.28504e-14	0.529181	829	0.475377	1.469	5	3	0.436586	0.06405	0.779839	291	1b	0.563473	1.79887	0	NA	NA	NA	NA	NA	0	0.0142356	NA	NA	1	Failure to thrive
EIF4E	ENSG00000151247	protein_coding	2.11194	1194	23	1e-08	0.519064	2	1.00863e-28	0.502635	1124	0	0.354	1	0	NA	NA	0.73064	718	2a	0.396085	1.7782	0	NA	NA	NA	NA	AUTISM, SUSCEPTIBILITY TO, 19; AUTS19	0	0.287543	NA	NA	4	Abnormal spermatogenesis|Failure to thrive|Hyperactivity|Stereotypy
PPA1	ENSG00000180817	protein_coding	2.11168	1195	22	6.55e-05	0.73564	2	1.00188e-20	0.558433	887	0.492253	1.005	1	1	0.778931	NA	0.69183	299	1d	0.407674	1.72425	0	NA	NA	NA	NA	NA	0	0.00844226	NA	NA	1	Failure to thrive
APOC1	ENSG00000130208	protein_coding	2.11149	1196	23	0	1	2	1.53896e-05	0.235509	1403	0.326284	1.468	1	1	0.216417	NA	0.595788	112	1a	0.49643	1.12814	0	NA	NA	NA	NA	NA	0	0.202903	NA	NA	2	Hypercholesterolemia|Hypertriglyceridemia
EPB41L4A	ENSG00000129595	protein_coding	2.11147	1197	22	3.77369e-05	0.631333	2	1.09317e-08	0.502918	1672	0.750275	1.015	8	7	0.866767	0.00305	0.653696	480	1f	0.349734	1.47074	0	NA	NA	NA	NA	NA	0	0.0274831	NA	NA	1	abnormal kidney morphology
PNP	ENSG00000198805	protein_coding	2.11136	1198	22	9.31098e-05	0.70501	2	9.79946e-15	0.543547	745	0.12238	1.152	3	1	0.235111	NA	0.446057	79	1b	0.344983	0.73335	0.509286	3	Ataxia | Intellectual disability | Spasticity	30	Abnormality of the nervous system|Ataxia|Behavioral abnormality|Cerebral palsy|Delayed gross motor development|Failure to thrive|Generalized hypotonia|Global developmental delay|Hyperactivity|Hypotonia|Intellectual disability|Lymphoma|Lymphopenia|Motor delay|Neoplasm|Otitis media|Pneumonia|Recurrent infections|Recurrent respiratory infections|Recurrent upper respiratory tract infections|Recurrent urinary tract infections|Recurrent viral infections|Sensorineural hearing impairment|Sinusitis|Spasticity|Spastic paraparesis|Splenomegaly|Stroke|Tetraparesis|Tremor	PURINE NUCLEOSIDE PHOSPHORYLASE DEFICIENCY	0	0.300682	NA	NA	4	Abnormal enzyme/coenzyme activity|abnormal mitochondrial physiology|Hypoplasia of the thymus|T lymphocytopenia
NELL1	ENSG00000165973	protein_coding	2.11136	1199	22	2.971e-05	0.887855	2	1.88501e-07	0.34143	3788	0.436407	0.75	4	2	0.7422	NA	0.5769	268	3a	0.283783	1.38225	0	NA	NA	NA	NA	NA	0	0.329379	NA	NA	4	Cataract|Osteopenia|Respiratory insufficiency|Retinal dysplasia
SMPD1	ENSG00000166311	protein_coding	2.11062	1200	21	4.56e-05	0.616301	2	0.0112255	0.148894	535	0.608845	1.085	3	3	0.59188	NA	0.551797	59	3a	0.381985	1.51174	0.69107	4	Apraxia | Ataxia | Intellectual disability | Spasticity	55	Abnormal bleeding|Abnormal cerebellum morphology|Abnormal heart valve morphology|Abnormality of the nervous system|Abnormal pulmonary Interstitial morphology|Apraxia|Ataxia|Athetosis|Attention deficit hyperactivity disorder|Behavioral abnormality|Bipolar affective disorder|Cherry red spot of the macula|Cholelithiasis|Cirrhosis|Constipation|Decreased HDL cholesterol concentration|Decreased liver function|Decreased serum insulin-like growth factor 1|Delayed gross motor development|Delayed puberty|Delayed skeletal maturation|Depressivity|Dyspnea|Failure to thrive|Feeding difficulties in infancy|Generalized hypotonia|Global developmental delay|Hepatic failure|Hepatomegaly|Hyperlipidemia|Hypersplenism|Hypertriglyceridemia|Hyporeflexia|Increased LDL cholesterol concentration|Intellectual disability|Muscle weakness|Neoplasm of the liver|Nystagmus|Osteopenia|Osteoporosis|Pathologic fracture|Peripheral neuropathy|Prolonged neonatal jaundice|Protuberant abdomen|Psychomotor retardation|Recurrent respiratory infections|Respiratory failure requiring assisted ventilation|Rigidity|Short stature|Spasticity|Specific learning disability|Splenomegaly|Thrombocytopenia|Vomiting|Xanthomatosis	NIEMANN-PICK DISEASE, TYPE A | NIEMANN-PICK DISEASE, TYPE B	0	0.495819	1	Ataxia	11	abnormal choroid plexus morphology|Ataxia|Cerebellar atrophy|Decreased body weight|Gliosis|Hepatomegaly|Hepatosplenomegaly|Lethargy|Respiratory distress|Splenomegaly|Tremor
NIPA1	ENSG00000170113	protein_coding	2.1106	1201	22	3.36401e-05	0.521857	3	6.17016e-08	0.502554	513	0	1.04	0	0	NA	NA	0.526422	44	1d	0.478697	1.04053	0.645739	4	Babinski sign | Gait disturbance | Lower limb hyperreflexia | Seizure	21	Babinski sign|Bilateral tonic-clonic seizure|Clonus|Degeneration of the lateral corticospinal tracts|Gait disturbance|Hyperreflexia|Impaired vibration sensation in the lower limbs|Impaired vibratory sensation|Lower limb hyperreflexia|Lower limb muscle weakness|Lower limb spasticity|Pes cavus|Postural tremor|Seizure|Skeletal muscle atrophy|Spastic gait|Spastic paraplegia|Tremor|Urinary bladder sphincter dysfunction|Urinary incontinence|Urinary urgency	SPASTIC PARAPLEGIA 6, AUTOSOMAL DOMINANT; SPG6	0	0.0412038	NA	NA	1	Decreased HDL cholesterol concentration
CARHSP1	ENSG00000153048	protein_coding	2.11055	1202	22	2.61e-06	0.683483	2	3.81092e-16	0.462616	1040	0.367975	1.867	1	1	0.442455	0	0.719032	221	1b	0.537461	1.56464	0	NA	NA	NA	NA	NA	0	0	NA	NA	NA	NA
CEBPZOS	ENSG00000218739	protein_coding	2.11039	1203	23	1e-09	0.697392	2	2.57351e-28	0.588579	1010	0	1.742	0	0	NA	NA	0.745178	315	1f	0.398048	2.15052	0	NA	NA	NA	NA	NA	0	0	NA	NA	NA	NA
NIPSNAP3A	ENSG00000136783	protein_coding	2.1101	1204	23	6e-06	0.516436	2	2.46037e-31	0.620088	1012	0.368247	1.808	1	1	0.435423	NA	0.623053	602	1a	0.332972	1.24005	0	NA	NA	NA	NA	NA	0	0	NA	NA	NA	NA
GLI2	ENSG00000074047	protein_coding	2.11007	1205	21	1.145e-05	0.609119	1	0.000727324	0.142259	1143	0.779425	0.309	6	5	0.777933	NA	0.454649	21	2b	0.500065	0.60564	0.683512	5	Dysphagia | Intellectual disability | Seizure | Sleep-wake cycle disturbance | Spasticity	99	Abnormal brainstem morphology|Abnormal corpus callosum morphology|Abnormal cortical gyration|Abnormal heart morphology|Abnormality of cardiovascular system morphology|Abnormality of midbrain morphology|Abnormality of the autonomic nervous system|Abnormality of the orbital region|Abnormality of the skeletal system|Abnormal pattern of respiration|Abnormal vertebral morphology|Absent septum pellucidum|Absent speech|Agenesis of corpus callosum|Ambiguous genitalia|Anophthalmia|Anteverted nares|Anxiety|Apathy|Aspiration pneumonia|Attention deficit hyperactivity disorder|Behavioral abnormality|Central apnea|Central hypothyroidism|Cerebral visual impairment|Chronic lung disease|Cleft palate|Cleft upper lip|Constipation|Cryptorchidism|Decreased response to growth hormone stimuation test|Decreased testicular size|Delayed puberty|Delayed skeletal maturation|Depressed nasal bridge|Depressed nasal ridge|Depressivity|Dysphagia|EMG: myopathic abnormalities|Failure to thrive|Fatigue|Feeding difficulties|Flexion contracture|Gastroesophageal reflux|Gastrostomy tube feeding in infancy|Generalized hypotonia|Global developmental delay|Growth delay|High palate|Hip dislocation|Hydrocephalus|Hypoglycemia|Hypogonadism|Hypogonadotropic hypogonadism|Hypoplasia of penis|Hypoplasia of the pons|Hypotension|Hypothyroidism|Impulsivity|Inability to walk|Infantile axial hypotonia|Infantile muscular hypotonia|Infertility|Intellectual disability|Intrauterine growth retardation|Iris coloboma|Irritability|Lethargy|Limb dystonia|Macrocephaly|Malar flattening|Microcephaly|Micropenis|Microphthalmia|Oral cleft|Oromotor apraxia|Osteopenia|Panhypopituitarism|Polydactyly|Poor speech|Postaxial hand polydactyly|Postaxial polydactyly|Renal agenesis|Scoliosis|Seizure|Sensorineural hearing impairment|Severe global developmental delay|Short attention span|Short nose|Short philtrum|Short stature|Single naris|Sleep-wake cycle disturbance|Spasticity|Specific learning disability|Strabismus|Temperature instability|Tented upper lip vermilion|Vomiting	HOLOPROSENCEPHALY 9; HPE9 | CULLER-JONES SYNDROME; CJS	0	0.403721	1	Gait disturbance	11	abnormal cerebellum vermis morphology|Abnormality of long bone morphology|Abnormality of the spinal cord|Abnormal motor neuron morphology|Bradykinesia|Gait disturbance|Hydrocephalus|Microcephaly|Polydactyly|Pulmonary hypoplasia|Tremor
RPA1	ENSG00000132383	protein_coding	2.10973	1206	22	2.409e-06	0.674208	2	2.86934e-11	0.47885	1029	0.451363	0.431	5	2	0.727138	NA	0.692382	253	1d	0.402623	1.82375	0	NA	NA	NA	NA	NA	0	0.00861726	NA	NA	1	Chromosome breakage
EEF1DP4	ENSG00000213640	processed_pseudogene	2.10947	1207	23	6e-07	0.518682	2	1.87506e-137	0.671374	2051	0	NA	0	0	NA	NA	0.791988	1632	1c	0.35021	2.36319	0	NA	NA	NA	NA	NA	0	0	NA	NA	NA	NA
PCYT1A	ENSG00000161217	protein_coding	2.10943	1208	22	3.10532e-05	0.632541	2	2.34816e-16	0.443034	1103	0	0.858	1	0	NA	NA	0.711682	424	1b	0.461015	1.52194	0.452188	2	Intellectual disability | Seizure	33	Abnormal electroretinogram|Abnormality of neuronal migration|Abnormality of retinal pigmentation|Abnormality of the optic disc|Aplasia/Hypoplasia of the cerebellar vermis|Astigmatism|Brachydactyly|Cataract|Color vision defect|Cone/cone-rod dystrophy|Encephalocele|Failure to thrive|Global developmental delay|Growth delay|Hearing impairment|Hemiplegia/hemiparesis|Hyperlordosis|Hypotonia|Intellectual disability|Iris hypopigmentation|Joint stiffness|Myopia|Nyctalopia|Nystagmus|Peripheral visual field loss|Photophobia|Progressive visual loss|Scoliosis|Seizure|Severe short stature|Short metacarpal|Short palm|Visual loss	SPONDYLOMETAPHYSEAL DYSPLASIA WITH CONE-ROD DYSTROPHY; SMDCRD	0	0.156387	NA	NA	2	Failure to thrive|Respiratory distress
CDCA3	ENSG00000111665	protein_coding	2.10924	1209	22	4.557e-05	0.569824	2	2.83347e-31	0.551837	551	0.383912	0.504	1	1	0.175036	NA	0.811204	220	1a	0.533373	2.28723	0.0421271	NA	NA	1	Myopia	NA	0	0	NA	NA	NA	NA
BRWD1	ENSG00000185658	protein_coding	2.10912	1210	21	3.579e-06	0.647625	2	9.07555e-07	0.329711	1007	0.52785	0.222	9	4	0.359897	0.09005	0.716485	451	1b	0.48353	1.44543	0	NA	NA	NA	NA	NA	0	0.260464	NA	NA	3	Abnormality of the spleen|Decreased testicular size|Male infertility
COG2	ENSG00000135775	protein_coding	2.1091	1211	23	6e-07	0.766784	2	1.14083e-05	0.256295	1025	0.12458	0.591	4	1	0.137741	0.005	0.616021	51	2b	0.573777	1.30204	0.317627	NA	NA	9	Decreased circulating ceruloplasmin concentration|Decreased circulating copper concentration|Decreased liver function|Diffuse cerebral atrophy|Global developmental delay|Hepatosplenomegaly|Hypoplasia of the corpus callosum|Postnatal microcephaly|Spastic tetraplegia	CONGENITAL DISORDER OF GLYCOSYLATION, TYPE IIq; CDG2Q	0	0.319851	NA	NA	4	Decreased body weight|Failure to thrive|gonad morphology variant|Hypertriglyceridemia
PATJ	ENSG00000132849	protein_coding	2.10907	1212	22	1.152e-05	0.718846	2	5.69322e-15	0.417634	2004	0.638179	1.042	20	11	0.782267	0	0.533655	145	1f	0.322493	1.21107	0.0102185	NA	NA	1	Ischemic stroke	NA	0	0	NA	NA	NA	NA
WDR35	ENSG00000118965	protein_coding	2.10906	1213	21	9.925e-05	0.537568	2	1.30976e-06	0.208709	685	0.656621	0.815	3	3	0.7091	NA	0.733802	218	1f	0.431905	2.10116	0.457964	NA	NA	87	Abdominal distention|Abnormality of cardiovascular system morphology|Abnormality of the dentition|Abnormality of the pinna|Agenesis of corpus callosum|Ambiguous genitalia|Anal atresia|Anteverted nares|Aplasia/Hypoplasia of the eyebrow|Ascites|Atrial septal defect|Bile duct proliferation|Brachydactyly|Broad philtrum|Cataract|Cerebellar hypoplasia|Cholestasis|Cleft palate|Cleft upper lip|Clinodactyly|Clinodactyly of the 5th finger|Congenital hepatic fibrosis|Cryptorchidism|Dandy-Walker malformation|Depressed nasal bridge|Dolichocephaly|Elevated hepatic transaminase|Epicanthus|Fine hair|Finger syndactyly|Frontal bossing|Full cheeks|Global developmental delay|Hepatic fibrosis|Hepatomegaly|High forehead|High palate|Hydronephrosis|Hydrops fetalis|Hyperbilirubinemia|Hypertelorism|Hypertension|Hypodontia|Hypoplasia of penis|Hypospadias|Inguinal hernia|Joint laxity|Long philtrum|Low-set ears|Macrocephaly|Micrognathia|Micromelia|Myopia|Nail dysplasia|Narrow chest|Narrow forehead|Narrow palpebral fissure|Nystagmus|Osteoporosis|Patent ductus arteriosus|Plagiocephaly|Polycystic kidney dysplasia|Polydactyly|Polyhydramnios|Postaxial hand polydactyly|Postaxial polydactyly|Preaxial hand polydactyly|Prominent occiput|Pulmonary hypoplasia|Renal cyst|Renal hypoplasia|Renal insufficiency|Respiratory insufficiency|Short foot|Short neck|Short palm|Short ribs|Short stature|Smooth philtrum|Sparse hair|Splenomegaly|Syndactyly|Telecanthus|Upslanted palpebral fissure|Ventriculomegaly|Wide nasal bridge|Wide nose	CRANIOECTODERMAL DYSPLASIA 2; CED2 | SHORT-RIB THORACIC DYSPLASIA 7 WITH OR WITHOUT POLYDACTYLY; SRTD7	0	0.274319	NA	NA	3	Congenital diaphragmatic hernia|Pulmonary hypoplasia|Short ribs
ZNF425	ENSG00000204947	protein_coding	2.10896	1214	22	3.141e-06	0.56603	2	2.08148e-17	0.586265	1029	0.251464	1.676	5	2	0.277276	NA	0.820982	458	1b	0.430871	2.44613	0	NA	NA	NA	NA	NA	0	0	NA	NA	NA	NA
PSMD9	ENSG00000110801	protein_coding	2.10862	1215	21	0.0002158	0.441431	3	5.54711e-16	0.804371	701	0.551975	1.446	3	3	0.438867	NA	0.730289	291	1a	0.487188	1.71998	0	NA	NA	NA	NA	NA	0	0	NA	NA	NA	NA
TOP1MT	ENSG00000184428	protein_coding	2.10831	1216	22	3.76072e-05	0.701692	2	2.10744e-06	0.380989	1025	0.447381	1.68	5	3	0.416444	0.00705	0.820572	297	1a	0.494547	2.37035	0	NA	NA	NA	NA	NA	0	0.287768	NA	NA	4	Abnormal mitochondrial morphology|abnormal mitochondrial physiology|Elevated hepatic transaminase|Failure to thrive
ZNF502	ENSG00000196653	protein_coding	2.10815	1217	18	1.649e-05	0.415211	2	5.18103e-63	0.660129	1090	0.530054	1.138	3	3	0.291462	NA	0.741868	824	1a	0.359059	1.98876	0	NA	NA	NA	NA	NA	0	0	NA	NA	NA	NA
C2CD3	ENSG00000168014	protein_coding	2.10814	1218	21	6.476e-06	0.490599	1	3.46807e-09	0.234407	939	0.629271	0.644	15	9	0.606536	0.0001	0.7408	288	1a	0.403073	2.13646	0.473782	1	Intellectual disability	49	Abnormal facial shape|Abnormality of the pinna|Absent speech|Accessory oral frenulum|Atrial septal defect|Bilateral cryptorchidism|Bulbous nose|Cerebellar hypoplasia|Cleft lip|Cleft palate|Cryptorchidism|Dandy-Walker malformation|Dilated fourth ventricle|Dilated third ventricle|Duplication of phalanx of hallux|Gastrostomy tube feeding in infancy|Generalized hypotonia|Global developmental delay|Hamartoma of tongue|Hypoplasia of the corpus callosum|Hypotonia|Intellectual disability|Intellectual disability, severe|Lobulated tongue|Low-set ears|Low-set, posteriorly rotated ears|Microcephaly|Micrognathia|Micropenis|Microretrognathia|Molar tooth sign on MRI|Occipital encephalocele|Open operculum|Optic nerve coloboma|Patent ductus arteriosus|Polymicrogyria|Postaxial foot polydactyly|Postaxial hand polydactyly|Postaxial polydactyly|Posteriorly rotated ears|Preaxial polydactyly|Retinal coloboma|Short neck|Short ribs|Simplified gyral pattern|Sloping forehead|Telecanthus|Upslanted palpebral fissure|Ventricular septal defect	OROFACIODIGITAL SYNDROME XIV; OFD14	0	0.192526	NA	NA	2	Abnormal heart morphology|Polydactyly
ZNF232	ENSG00000167840	protein_coding	2.10735	1219	23	7.778e-13	0.639756	2	2.4815e-22	0.570648	974	0	0.93	1	0	NA	NA	0.835637	554	1b	0.43167	2.49844	0	NA	NA	NA	NA	NA	0	0	NA	NA	NA	NA
FRMD4A	ENSG00000151474	protein_coding	2.10717	1220	23	1e-10	0.834454	2	0.00182212	0.175811	3094	0.432062	0.135	1	1	0.0334	NA	0.611763	56	1f	0.487289	1.5777	0.48994	3	Ataxia | Intellectual disability | Spasticity	27	Absent speech|Agenesis of corpus callosum|Anteverted nares|Aplasia/Hypoplasia of the corpus callosum|Ataxia|Cerebellar hypoplasia|Cerebellar vermis hypoplasia|Global developmental delay|Growth delay|Highly arched eyebrow|Hirsutism|Intellectual disability|Intellectual disability, severe|Long eyelashes|Low-set ears|Low-set, posteriorly rotated ears|Microcephaly|Narrow forehead|Nonprogressive cerebellar ataxia|Palpebral edema|Poor speech|Posteriorly rotated ears|Protruding ear|Sparse hair|Spasticity|Strabismus|Thick lower lip vermilion	CORPUS CALLOSUM, AGENESIS OF, WITH FACIAL ANOMALIES AND CEREBELLAR ATAXIA; CCAFCA	0	0	NA	NA	NA	NA
CTNS	ENSG00000040531	protein_coding	2.10695	1221	22	0.0004851	0.47327	2	3.01624e-23	0.560277	763	0.395534	0.799	3	2	0.203045	NA	0.657604	197	1f	0.421062	1.61103	0.608752	4	Cognitive impairment | Dysphagia | Gait disturbance | Seizure	55	Abnormality of long bone morphology|Abnormality of the cerebral white matter|Abnormal pyramidal sign|Aminoaciduria|Blindness|Cerebral atrophy|Cerebral calcification|Cognitive impairment|Constipation|Corneal opacity|Delayed puberty|Delayed skeletal maturation|Diabetes mellitus|Dysphagia|Dysphasia|Elevated alkaline phosphatase of bone origin|Failure to thrive|Fatigue|Feeding difficulties|Fever|Frontal bossing|Gait disturbance|Growth delay|Hepatomegaly|Hypohidrosis|Hyponatremia|Hypopigmentation of hair|Hypopigmentation of the skin|Hypothyroidism|Intellectual disability, mild|Low levels of vitamin D|Malabsorption|Male hypogonadism|Male infertility|Muscle weakness|Myopathy|Nephrolithiasis|Nephropathy|Photophobia|Pigmentary retinopathy|Portal hypertension|Progressive neurologic deterioration|Proteinuria|Reduced visual acuity|Renal insufficiency|Retinopathy|Seizure|Short stature|Skeletal muscle atrophy|Splenomegaly|Stage 5 chronic kidney disease|Stereotypy|Type I diabetes mellitus|Visual impairment|Vomiting	CYSTINOSIS, ADULT NONNEPHROPATHIC | CYSTINOSIS, NEPHROPATHIC; CTNS | CYSTINOSIS, LATE-ONSET JUVENILE OR ADOLESCENT NEPHROPATHIC TYPE	0	0.249347	NA	NA	3	Abnormality of retinal pigmentation|increased anxiety-related response|Osteopenia
CSDC2	ENSG00000172346	protein_coding	2.10686	1222	20	0.0001407	0.445592	3	6.25168e-79	0.950766	1502	0	1.671	1	0	NA	NA	0.897956	1240	1a	0.429992	2.86932	0	NA	NA	NA	NA	NA	0	0	NA	NA	NA	NA
ADAP1	ENSG00000105963	protein_coding	2.10682	1223	22	1.44e-05	0.694336	3	0.000390523	0.249197	1033	0.676366	0.439	3	3	0.6312	NA	0.722784	164	1c	0.486631	1.9463	0	NA	NA	NA	NA	NA	0	0	NA	NA	NA	NA
ZNF669	ENSG00000188295	protein_coding	2.10681	1224	21	6.71e-06	0.454314	2	7.80479e-31	0.60623	986	0.440881	1.455	2	2	0.237357	NA	0.710373	449	1a	0.401104	1.72488	0	NA	NA	NA	NA	NA	0	0	NA	NA	NA	NA
VAV2	ENSG00000160293	protein_coding	2.10681	1225	22	1.357e-05	0.707276	2	6.24452e-07	0.276884	1550	0.617305	0.521	4	3	0.576862	NA	0.609679	117	2a	0.500279	1.19779	0	NA	NA	NA	NA	NA	0	0.292972	NA	NA	4	Abnormal heart morphology|Decreased circulating total IgM|Hydrocephalus|Hypertension
SNX19	ENSG00000120451	protein_coding	2.10681	1226	22	0.0001304	0.534727	2	3.4733e-65	0.640428	850	0.718937	0.857	18	9	0.478259	0.88445	0.638973	391	1f	0.377416	1.32413	0	NA	NA	NA	NA	NA	0	0	NA	NA	NA	NA
GNA15	ENSG00000060558	protein_coding	2.10676	1227	22	1.755e-05	0.550225	2	3.05566e-53	0.55215	678	0.245847	0.701	2	1	0.38956	0.01115	0.692535	106	1f	0.557924	1.65157	0	NA	NA	NA	NA	NA	0	0.149663	NA	NA	2	Abnormal mitochondrial morphology|Failure to thrive
ADAMTS1	ENSG00000154734	protein_coding	2.10652	1228	23	1.718e-09	0.754688	2	0.00381114	0.26467	910	0.673389	0.367	2	2	0.809655	0.002	0.555185	149	2b	0.347155	1.26477	0	NA	NA	NA	NA	NA	0	0.355769	NA	NA	6	Abnormal heart morphology|Abnormality of the spleen|abnormal kidney morphology|Decreased body weight|Hydronephrosis|Splenomegaly
LRIG1	ENSG00000144749	protein_coding	2.10639	1229	23	2e-08	0.554636	2	9.39917e-08	0.275469	574	0.411209	0.426	8	3	0.338115	NA	0.560685	106	1b	0.404183	1.2481	0.0155621	NA	NA	1	Oral cleft	NA	0	0.458377	NA	NA	9	Abnormal facial shape|abnormal keratinocyte differentiation|Alopecia|Behavioral abnormality|Decreased body weight|Hyperkeratosis|Osteopenia|Psoriasiform dermatitis|Scaling skin
SLC19A1	ENSG00000173638	protein_coding	2.10624	1230	23	8e-07	0.639544	1	6.00718e-17	0.279382	1119	0.524382	1.164	8	5	0.39125	5e-05	0.665165	94	1d	0.575898	1.42694	0	NA	NA	NA	NA	NA	0	0.365178	NA	NA	5	abnormal hematopoietic system morphology/development|Decreased body weight|Failure to thrive|Lymphopenia|Pallor
ALG8	ENSG00000159063	protein_coding	2.10623	1231	22	0.000441996	0.478281	2	1.55817e-31	0.589959	898	0.572352	0.83	8	5	0.471	0.02515	0.666516	311	1b	0.444102	1.37347	0.420544	NA	NA	29	Abdominal distention|Abnormal cardiac septum morphology|Abnormal facial shape|Abnormal heart morphology|Anemia|Ascites|Camptodactyly|Cataract|Cholestasis|Cryptorchidism|Decreased fetal movement|Decreased liver function|Diarrhea|Failure to thrive|Generalized hypotonia|Hepatic failure|Hepatomegaly|Hypertelorism|Hypoalbuminemia|Hypothyroidism|Intrauterine growth retardation|Long philtrum|Low-set ears|Patent ductus arteriosus|Renal cyst|Short neck|Talipes equinovarus|Thrombocytopenia|Vomiting	CONGENITAL DISORDER OF GLYCOSYLATION, TYPE Ih; CDG1H | POLYCYSTIC LIVER DISEASE 3 WITH OR WITHOUT KIDNEY CYSTS; PCLD3	0	0.160242	NA	NA	2	Abnormal hair morphology|Osteopenia
PDXDC2P-NPIPB14P	ENSG00000196696	lncRNA	2.10622	1232	22	8.307e-06	0.706539	2	9.67939e-78	0.658964	1318	0	NA	0	0	NA	NA	0.754496	785	1b	0.418936	1.8568	0	NA	NA	NA	NA	NA	0	0	NA	NA	NA	NA
RBM23	ENSG00000100461	protein_coding	2.10597	1233	22	3.20052e-06	0.592271	2	7.6994e-13	0.478528	671	0.444959	1.049	6	3	0.617036	0.0063	0.762329	209	1b	0.509281	2.03387	0	NA	NA	NA	NA	NA	0	0	NA	NA	NA	NA
U2AF1	ENSG00000160201	protein_coding	2.10562	1234	22	5.409e-05	0.606648	2	2.52538e-124	0.671806	819	0	0.216	0	0	NA	NA	0.790634	376	1b	0.502012	2.00807	0	NA	NA	NA	NA	NA	0	0.23934	NA	NA	3	Failure to thrive|Leukopenia|Neoplasm
LGI4	ENSG00000153902	protein_coding	2.10541	1235	21	3.18e-05	0.663076	1	2.4779e-08	0.226051	723	0.639766	0.684	7	5	0.546367	0.0032	0.628902	63	1a	0.643209	1.0471	0.378961	1	Seizure	22	Areflexia|Camptodactyly|Decreased fetal movement|Dental crowding|EMG abnormality|Esotropia|Flexion contracture|Generalized hypotonia|High palate|Hypotonia|Micrognathia|Narrow forehead|Poor head control|Protruding ear|Ptosis|Pulmonary hypoplasia|Reduced tendon reflexes|Respiratory distress|Scapular winging|Seizure|Strabismus|Talipes equinovarus	ARTHROGRYPOSIS MULTIPLEX CONGENITA 1, NEUROGENIC, WITH MYELIN DEFECT; AMC1	0	0.37365	NA	NA	6	Abnormality of long bone morphology|Abnormal posturing|Behavioral abnormality|Decreased body weight|Failure to thrive|Peripheral demyelination
GPATCH2L	ENSG00000089916	protein_coding	2.10538	1236	22	1.04e-05	0.808533	2	6.38237e-16	0.464526	1035	0.393813	0.566	3	2	0.109176	NA	0.624064	197	1d	0.38053	1.51399	0	NA	NA	NA	NA	NA	0	0	NA	NA	NA	NA
FEM1A	ENSG00000141965	protein_coding	2.10535	1237	22	2.42446e-05	0.521836	2	1.0714e-24	0.475943	718	0.394685	1.374	1	1	0.470966	NA	0.726507	193	1b	0.504421	1.82058	0	NA	NA	NA	NA	NA	0	0.170656	NA	NA	2	Abnormal spermatogenesis|Decreased body weight
C4A	ENSG00000244731	protein_coding	2.10494	1238	23	2e-06	0.720705	2	3.79632e-21	0.544092	5036	0	1.446	0	0	NA	NA	0.797609	4698	1a	0.426838	2.09346	0.0491374	NA	NA	1	Cutaneous photosensitivity	BLOOD GROUP, CHIDO/RODGERS SYSTEM | COMPLEMENT COMPONENT 4A DEFICIENCY; C4AD	0	0.0103323	NA	NA	1	Glucose intolerance
EXOC3	ENSG00000180104	protein_coding	2.10446	1239	22	1.184e-05	0.70304	2	1.29631e-56	0.64624	1432	0	0.348	4	0	NA	NA	0.790351	958	1b	0.508314	1.75434	0	NA	NA	NA	NA	NA	0	0.0114757	NA	NA	1	Failure to thrive
VPS37A	ENSG00000155975	protein_coding	2.10441	1240	22	4.487e-05	0.558145	2	1.4121e-05	0.429823	933	0.484846	0.722	5	3	0.2964	0.06245	0.640927	180	1f	0.443824	1.44023	0.582936	3	Cognitive impairment | Dystonia | Gait disturbance	21	Clonus|Cognitive impairment|Delayed speech and language development|Dystonia|Failure to thrive|Gait disturbance|Global developmental delay|Hearing impairment|Hyperreflexia|Hyperreflexia in upper limbs|Hypertrichosis|Impaired proprioception|Impaired vibratory sensation|Kyphosis|Limb dystonia|Lower limb hypertonia|Microcephaly|Pectus carinatum|Spastic paraplegia|Upper limb hypertonia|Ventriculomegaly	SPASTIC PARAPLEGIA 53, AUTOSOMAL RECESSIVE; SPG53	0	0	NA	NA	NA	NA
MTOR	ENSG00000198793	protein_coding	2.10429	1241	22	0.0001109	0.510242	2	9.00337e-08	0.272176	824	0.218985	0.185	6	1	0.259345	NA	0.706065	220	1f	0.440586	1.84836	0.654818	5	Cognitive impairment | Gait disturbance | Intellectual disability | Neurological speech impairment | Seizure	47	Abnormal corpus callosum morphology|Abnormal facial shape|Astrocytosis|Autistic behavior|Cafe-au-lait spot|Cognitive impairment|Cryptorchidism|Decreased circulating IgA level|Depressed nasal bridge|Downslanted palpebral fissures|Feeding difficulties|Focal impaired awareness seizure|Focal-onset seizure|Frontal bossing|Gait disturbance|Generalized hypotonia|Generalized-onset seizure|Global developmental delay|Hemiparesis|High forehead|Hyperactivity|Hypertelorism|Hypoglycemia|Hypopigmented skin patches|Hypospadias|Hypotonia|Intellectual disability|Large for gestational age|Long philtrum|Macrocephaly|Neurological speech impairment|Open mouth|Pes planus|Polymicrogyria|Prominent forehead|Protuberant abdomen|Seizure|Short nose|Smooth philtrum|Specific learning disability|Strabismus|Thoracic hypoplasia|Thrombocytopenia|Umbilical hernia|Ventriculomegaly|Wide anterior fontanel|Wide mouth	FOCAL CORTICAL DYSPLASIA, TYPE II; FCORD2 | SMITH-KINGSMORE SYNDROME; SKS	0	0.435054	NA	NA	20	Abnormality of midbrain morphology|abnormal mitochondrial physiology|abnormal soleus morphology|Ascites|Cardiomegaly|Centrally nucleated skeletal muscle fibers|Congestive heart failure|Decreased body weight|Decreased circulating IgG level|Decreased circulating total IgM|Decreased LDL cholesterol concentration|Decreased nerve conduction velocity|Dilated cardiomyopathy|Failure to thrive|Hypocholesterolemia|Impaired proprioception|Increased LDL cholesterol concentration|Kyphosis|neuron degeneration|Neutropenia
GTPBP3	ENSG00000130299	protein_coding	2.10412	1242	22	2.91456e-05	0.696974	2	0.000193703	0.345303	757	0.392903	1.224	3	2	0.300296	NA	0.806533	122	1f	0.543756	2.50849	0.466189	2	Cognitive impairment | Seizure	22	Abnormality of the nervous system|Abnormal thalamic MRI signal intensity|Arrhythmia|Cardiomyopathy|Cognitive impairment|Congestive heart failure|Easy fatigability|Failure to thrive|Feeding difficulties|Feeding difficulties in infancy|Generalized hypotonia|Global developmental delay|Hypertrophic cardiomyopathy|Increased serum lactate|Infantile muscular hypotonia|Intellectual disability, mild|Intrauterine growth retardation|Lactic acidosis|Leukodystrophy|Respiratory insufficiency|Seizure|Visual impairment	COMBINED OXIDATIVE PHOSPHORYLATION DEFICIENCY 23; COXPD23	0	0	NA	NA	NA	NA
HIGD1A	ENSG00000181061	protein_coding	2.10382	1243	23	4e-18	0.458225	2	1.47877e-57	0.615411	816	0	1.257	0	0	NA	NA	0.86691	468	1f	0.396558	2.925	0	NA	NA	NA	NA	NA	0	0	NA	NA	NA	NA
PGAP3	ENSG00000161395	protein_coding	2.10367	1244	20	0.0001887	0.44957	2	3.35092e-09	0.315939	609	0.620043	0.833	5	4	0.506519	0.0041	0.710727	409	1b	0.473163	1.4797	0.717807	6	Ataxia | Gait disturbance | Intellectual disability | Myoclonus | Oculomotor apraxia | Seizure	51	Abnormal facial shape|Aganglionic megacolon|Ataxia|Autistic behavior|Bilateral tonic-clonic seizure|Brachycephaly|Broad nasal tip|Broad philtrum|Bruxism|Bulbous nose|Cleft palate|Clinodactyly|Coarse facial features|Elevated alkaline phosphatase|Epicanthus|Esotropia|Gait disturbance|Gastrostomy tube feeding in infancy|Generalized hypotonia|Global developmental delay|Growth delay|Highly arched eyebrow|High palate|Hip dysplasia|Hydronephrosis|Hypermetropia|Hypertelorism|Inability to walk|Infantile muscular hypotonia|Intellectual disability|Intellectual disability, moderate|Intellectual disability, severe|Involuntary movements|Mandibular prognathia|Microcephaly|Micrognathia|Myoclonus|Oculomotor apraxia|Plagiocephaly|Prominent nasal bridge|Reduced tendon reflexes|Round face|Scoliosis|Seizure|Short neck|Short philtrum|Supernumerary nipple|Telangiectasia|Tented upper lip vermilion|Upslanted palpebral fissure|Wide nasal bridge	HYPERPHOSPHATASIA WITH MENTAL RETARDATION SYNDROME 4; HPMRS4	0	0.160242	NA	NA	2	Failure to thrive|Paralysis
ARMC1	ENSG00000104442	protein_coding	2.10324	1245	22	3.466e-05	0.570531	2	2.51704e-50	0.620921	1290	0.24501	0.466	2	1	0.2943	NA	0.824701	984	1b	0.363471	2.58494	0	NA	NA	NA	NA	NA	0	0	NA	NA	NA	NA
SEC31B	ENSG00000075826	protein_coding	2.10322	1246	22	3.039e-05	0.485383	2	1.80937e-27	0.515239	673	0.626547	1.05	12	8	0.663267	NA	0.673179	458	2a	0.412184	1.39001	0	NA	NA	NA	NA	NA	0	0	NA	NA	NA	NA
TNK1	ENSG00000174292	protein_coding	2.10317	1247	22	3.135e-05	0.500146	2	5.2563e-18	0.568607	543	0.652972	0.946	7	3	0.49644	0.952	0.64343	69	1f	0.461929	1.83672	0	NA	NA	NA	NA	NA	0	0	NA	NA	NA	NA
CNNM2	ENSG00000148842	protein_coding	2.103	1248	22	3.986e-06	0.454603	2	3.10542e-15	0.437142	1092	0	0.267	4	0	NA	NA	0.744231	592	1a	0.449895	1.71087	0.340864	2	Intellectual disability | Seizure	15	Absent speech|Autistic behavior|Generalized muscle weakness|Global developmental delay|Headache|Hyperactive deep tendon reflexes|Intellectual disability|Intellectual disability, moderate|Microcephaly|Muscle weakness|Obesity|Poor speech|Seizure|Ventriculomegaly|Vertigo	HYPOMAGNESEMIA 6, RENAL; HOMG6 | HYPOMAGNESEMIA, SEIZURES, AND MENTAL RETARDATION 1; HOMGSMR1	0	0.260464	NA	NA	3	Abnormal heart morphology|Cardiomegaly|Increased bone mineral density
TAS2R4	ENSG00000127364	protein_coding	2.10297	1249	20	7e-06	0.415611	2	3.57468e-78	0.661025	758	0.417314	1.913	4	3	0.112148	NA	0.688488	439	1b	0.35435	1.75019	0	NA	NA	NA	NA	NA	0	0	NA	NA	NA	NA
SMG9	ENSG00000105771	protein_coding	2.10296	1250	21	1.127e-10	0.720933	2	0.00167911	0.250968	923	0	1.098	0	0	NA	NA	0.750582	130	1f	0.532896	2.09523	0.483849	1	Seizure	36	Abnormality of the pinna|Anteverted nares|Aplasia/Hypoplasia of the corpus callosum|Brain atrophy|Camptodactyly of finger|Cerebellar vermis hypoplasia|Cerebral atrophy|Cleft lip|Dandy-Walker malformation|Depressed nasal bridge|Gastroesophageal reflux|Generalized hypotonia|Global brain atrophy|Global developmental delay|Growth delay|Hand clenching|High, narrow palate|Hyperactive deep tendon reflexes|Hypertelorism|Hypoplasia of the corpus callosum|Low-set ears|Microcephaly|Microphthalmia|Muscular hypotonia of the trunk|Narrow forehead|Polyhydramnios|Poor eye contact|Posteriorly rotated ears|Prominent forehead|Prominent occiput|Seizure|Thick lower lip vermilion|Ventricular septal defect|Visual impairment|Wide anterior fontanel|Wide nasal bridge	HEART AND BRAIN MALFORMATION SYNDROME; HBMS	0	0.405651	NA	NA	8	Abnormal bleeding|Anophthalmia|Coloboma|Hyperlordosis|Microphthalmia|Polydactyly|Preaxial polydactyly|Renal agenesis
TJP3	ENSG00000105289	protein_coding	2.10282	1251	22	1.879e-05	0.624548	2	9.80797e-44	0.629602	798	0.259552	1.078	10	2	0.408259	0.01605	0.635918	120	1b	0.414951	1.7196	0.0491374	NA	NA	1	Cleft palate	NA	0	0	NA	NA	NA	NA
MRPL55	ENSG00000162910	protein_coding	2.10204	1252	21	5.956e-05	0.466828	2	1.29456e-13	0.428795	887	0.831924	1.12	5	4	0.489667	0.93595	0.804267	426	1a	0.505582	2.05262	0	NA	NA	NA	NA	NA	0	0.0317049	NA	NA	1	Failure to thrive
PI4KAP2	ENSG00000183506	transcribed_unitary_pseudogene	2.10197	1253	20	4e-12	0.676207	2	1.54058e-23	0.618304	762	0	NA	0	0	NA	NA	0.856402	541	1b	0.60108	1.99821	0	NA	NA	NA	NA	NA	0	0	NA	NA	NA	NA
GREM1	ENSG00000166923	protein_coding	2.10193	1254	22	8.98e-05	0.672879	2	8.53379e-43	0.602632	836	0	0.818	1	0	NA	NA	0.657478	189	2b	0.379542	1.7946	0.103874	NA	NA	3	Abnormal bleeding|Intussusception|Refractory anemia	NA	0	0.413066	NA	NA	7	Abnormality of long bone morphology|abnormal kidney morphology|Polydactyly|Renal agenesis|Renal hypoplasia|Respiratory distress|Syndactyly
PSMB5	ENSG00000100804	protein_coding	2.10188	1255	22	3.20052e-06	0.614894	3	1.09452e-07	0.28786	526	0.461966	0.3	1	1	0.353593	NA	0.686161	59	1d	0.668606	1.41222	0	NA	NA	NA	NA	NA	0	0	NA	NA	NA	NA
ATE1	ENSG00000107669	protein_coding	2.10187	1256	22	6.966e-05	0.56799	3	8.034e-07	0.625578	1285	0.147226	0.479	4	1	0.179448	5e-05	0.581009	229	2a	0.37018	1.14758	0	NA	NA	NA	NA	NA	0	0.4584	1	Seizure	11	Abnormal bleeding|Atrial septal defect|Bilateral tonic-clonic seizure|Hyperactivity|Kyphosis|Male infertility|Pallor|Polyphagia|Seizure|Ventricular septal defect|Weight loss
CHRNA4	ENSG00000101204	protein_coding	2.10171	1257	22	1.998e-05	0.602813	2	7.86375e-15	0.541616	837	0.165578	0.822	6	1	0.315033	0.10905	0.444402	86	2a	0.518746	-Inf	0.264902	2	Intellectual disability | Seizure	3	Focal-onset seizure|Intellectual disability|Seizure	TOBACCO ADDICTION, SUSCEPTIBILITY TO | EPILEPSY, NOCTURNAL FRONTAL LOBE, 1; ENFL1	0	0.325893	1	Seizure	4	Decreased circulating antibody level|Decreased circulating IgG level|increased anxiety-related response|Seizure
ZNF467	ENSG00000181444	protein_coding	2.10168	1258	23	2e-07	0.568145	2	5.69415e-29	0.578044	702	0.261621	1.266	4	2	0.180185	0.00105	0.620477	104	1b	0.488689	1.38302	0	NA	NA	NA	NA	NA	0	0	NA	NA	NA	NA
USP36	ENSG00000055483	protein_coding	2.10155	1259	23	1e-06	0.533709	2	4.47629e-17	0.423107	848	0.447217	0.515	10	5	0.2331	0.0193	0.72902	209	1b	0.526723	1.71076	0	NA	NA	NA	NA	NA	0	0	NA	NA	NA	NA
TIPIN	ENSG00000075131	protein_coding	2.10143	1260	22	8.571e-05	0.415147	2	1.78994e-42	0.645522	988	0.618548	1.047	4	3	0.758	NA	0.758801	583	1d	0.446568	1.83988	0	NA	NA	NA	NA	NA	0	0	NA	NA	NA	NA
MYO15B	ENSG00000266714	protein_coding	2.10124	1261	22	5.793e-05	0.62245	2	3.57003e-36	0.540807	791	0.476439	1.064	32	10	0.649231	NA	0.727851	240	1d	0.5313	1.61462	0	NA	NA	NA	NA	NA	0	0	NA	NA	NA	NA
AZGP1	ENSG00000160862	protein_coding	2.10095	1262	22	8.0001e-11	0.736215	2	4.89921e-07	0.418495	694	0.340979	1.475	3	2	0.141478	NA	0.717764	260	1a	0.510699	1.58046	0	NA	NA	NA	NA	NA	0	0.102947	NA	NA	1	Splenomegaly
PDE10A	ENSG00000112541	protein_coding	2.10087	1263	22	2.16e-05	0.762803	2	0.000143934	0.303281	2377	0.285598	0.213	7	1	0.562833	NA	0.449338	99	2b	0.280178	0.917284	0.485389	4	Dysarthria | Intellectual disability | Parkinsonism | Seizure	20	Abnormal corpus striatum morphology|Anxiety|Chorea|Drooling|Dysarthria|Dyskinesia|Feeding difficulties|Frequent falls|Hyperkinetic movements|Intellectual disability|Mental deterioration|Motor delay|Muscular hypotonia of the trunk|Orofacial dyskinesia|Parkinsonism|Parkinsonism with favorable response to dopaminergic medication|Seizure|Striatal T2 hyperintensity|Tremor|Unsteady gait	DYSKINESIA, LIMB AND OROFACIAL, INFANTILE-ONSET; IOLOD | STRIATAL DEGENERATION, AUTOSOMAL DOMINANT 2; ADSD2	0	0.371033	1	Ataxia	6	Abnormal enzyme/coenzyme activity|Ataxia|Bradykinesia|Decreased body weight|Hypocholesterolemia|Impaired proprioception
KYAT3	ENSG00000137944	protein_coding	2.10079	1264	20	8.49607e-05	0.452611	3	6.29249e-89	1	1202	0	1.34	2	0	NA	NA	0.694396	909	1a	0.340576	1.68579	0	NA	NA	NA	NA	NA	0	0	NA	NA	NA	NA
MYORG	ENSG00000164976	protein_coding	2.10065	1265	20	7.742e-05	0.487411	2	1.32913e-05	0.438692	573	0.548975	1.34	6	4	0.580966	NA	0.59396	233	1b	0.371119	1.23503	0.806648	7	Ataxia | Dysarthria | Dysphagia | Dystonia | Memory impairment | Parkinsonism | Seizure	27	Abnormal cerebellum morphology|Abnormality of neuronal migration|Abnormality of the liver|Abnormal pyramidal sign|Ataxia|Bradykinesia|Cerebral calcification|Chorea|Corneal opacity|Dysarthria|Dysmetria|Dysphagia|Dystonia|Hepatomegaly|Hyperreflexia|Hypometric saccades|Intrauterine growth retardation|Memory impairment|Mental deterioration|Microcephaly|Migraine|Parkinsonism|Psychosis|Seizure|Subcutaneous hemorrhage|Thrombocytopenia|Ventriculomegaly	BASAL GANGLIA CALCIFICATION, IDIOPATHIC, 7, AUTOSOMAL RECESSIVE; IBGC7	0	0	NA	NA	NA	NA
CUL9	ENSG00000112659	protein_coding	2.10035	1266	21	4.234e-05	0.539045	2	2.42778e-14	0.365224	542	0.444012	0.28	6	2	0.424069	0.29815	0.755838	198	1b	0.516326	1.98416	0	NA	NA	NA	NA	NA	0	0.379037	NA	NA	5	Abnormality of the spleen|abnormal kidney morphology|Abnormal vertebral morphology|Decreased body weight|Splenomegaly
MEPE	ENSG00000152595	protein_coding	2.10022	1267	22	4.274e-06	0.587344	2	2.82411e-13	0.438681	892	0.497837	1.294	2	2	0.433621	NA	0.674437	169	2b	0.424786	1.8042	0	NA	NA	NA	NA	NA	0	0.0686451	NA	NA	1	abnormal skeleton physiology
PFAS	ENSG00000178921	protein_coding	2.10004	1268	19	0.0002754	0.461824	3	4.46821e-09	0.621541	432	0.689237	0.773	10	8	0.482448	0.11995	0.607233	74	1b	0.437316	1.63196	0	NA	NA	NA	NA	NA	0	0.395736	NA	NA	7	Abnormality of the orbital region|Anophthalmia|Decreased body weight|Failure to thrive|Hypertelorism|Microphthalmia|Short nose
YDJC	ENSG00000161179	protein_coding	2.09971	1269	22	4e-12	0.692507	2	2.08833e-05	0.375822	502	0.431221	1.005	3	2	0.402481	NA	0.706653	162	1b	0.591393	1.41791	0	NA	NA	NA	NA	NA	0	0.18152	NA	NA	2	Osteopenia|Retinal dysplasia
TNFSF13	ENSG00000161955	protein_coding	2.0997	1270	22	7.292e-08	0.620238	2	6.33902e-10	0.374771	713	0.353474	0.438	4	2	0.277519	NA	0.733519	156	1b	0.441134	2.23261	0	NA	NA	NA	NA	NA	0	0.164179	NA	NA	2	Decreased circulating IgA level|Decreased circulating total IgM
COL5A2	ENSG00000204262	protein_coding	2.09944	1271	22	0.0001995	0.48186	2	1.93295e-08	0.370445	1125	0.871146	0.097	10	4	0.736704	0.9175	0.560299	300	2b	0.329876	1.02329	0.27224	NA	NA	25	Abnormal foot morphology|Arthralgia|Bruising susceptibility|Epicanthus|Fatigue|Gastroesophageal reflux|Headache|Hip dislocation|Hypotonia|Inguinal hernia|Limb pain|Mitral valve prolapse|Motor delay|Muscle spasm|Muscle weakness|Orthostatic hypotension|Osteoarthritis|Osteopenia|Pes planus|Prematurely aged appearance|Recurrent sinusitis|Scoliosis|Talipes equinovarus|Umbilical hernia|Vomiting	EHLERS-DANLOS SYNDROME, CLASSIC TYPE, 2; EDSCL2	0	0.359981	NA	NA	5	Decreased body weight|Hyperlordosis|Kyphosis|Pallor|Respiratory distress
CHST12	ENSG00000136213	protein_coding	2.09944	1272	22	4.599e-05	0.615133	2	7.2169e-10	0.476564	802	0.53908	1.283	3	3	0.357536	0	0.622836	92	1d	0.466648	1.53975	0	NA	NA	NA	NA	NA	0	0.281307	NA	NA	2	Leukopenia|Lymphopenia
NIPSNAP3B	ENSG00000165028	protein_coding	2.09936	1273	23	4.47675e-06	0.647726	3	2.52946e-06	0.463167	607	0.486915	1.611	2	2	0.44563	NA	0.473094	87	3a	0.325816	0.974791	0	NA	NA	NA	NA	NA	0	0	NA	NA	NA	NA
VPS13D	ENSG00000048707	protein_coding	2.09935	1274	22	7.414e-05	0.71638	1	4.57038e-12	0.256077	999	0.660693	0.332	13	6	0.61324	0.33695	0.475587	19	3a	0.385325	1.23943	0.796347	6	Ataxia | Babinski sign | Dysarthria | Dystonia | Myoclonus | Spasticity	37	Abnormality of eye movement|Abnormality of the cerebral white matter|Abnormal lower motor neuron morphology|Abnormal pyramidal sign|Abnormal saccadic eye movements|Abnormal visual fixation|Ataxia|Babinski sign|Distal amyotrophy|Distal muscle weakness|Dysarthria|Dyslexia|Dystonia|Fasciculations|Frequent falls|Gait ataxia|Hypermetric saccades|Hyperreflexia|Impaired proprioception|Intellectual disability, mild|Limb ataxia|Macrosaccadic oscillations|Microcephaly|Motor delay|Muscular hypotonia of the trunk|Myoclonus|Nystagmus|Peripheral axonal neuropathy|Pes cavus|Progressive cerebellar ataxia|Sensorimotor neuropathy|Sensory impairment|Spasticity|Tremor|Truncal ataxia|Unsteady gait|Upper motor neuron dysfunction	SPINOCEREBELLAR ATAXIA, AUTOSOMAL RECESSIVE 4; SCAR4	0	0.0108739	NA	NA	1	Failure to thrive
SNTB1	ENSG00000172164	protein_coding	2.0987	1275	22	4.032e-06	0.661636	3	4.26181e-07	0.435706	1285	0.301493	0.688	2	1	0.613607	0.00305	0.657714	136	2b	0.503436	1.48028	0	NA	NA	NA	NA	NA	0	0.0165066	NA	NA	1	Failure to thrive
PACRGL	ENSG00000163138	protein_coding	2.09852	1276	22	1.359e-06	0.545143	2	2.20416e-23	0.611802	829	0.360435	1.694	1	1	0.387	0.001	0.60861	340	1f	0.335403	1.31647	0	NA	NA	NA	NA	NA	0	0	NA	NA	NA	NA
SLFN5	ENSG00000166750	protein_coding	2.09848	1277	22	8.196e-05	0.601138	2	6.95544e-44	0.637517	832	0.556492	1.359	4	4	0.317481	NA	0.621492	287	1a	0.408048	1.20648	0	NA	NA	NA	NA	NA	0	0	NA	NA	NA	NA
TYMP	ENSG00000025708	protein_coding	2.09822	1278	21	4.315e-05	0.656919	2	8.7499e-05	0.400229	739	0.49469	0.916	3	2	0.630767	NA	0.634967	77	1d	0.520578	1.49782	0.577421	3	Dementia | Dysphagia | Intellectual disability	43	Abdominal distention|Abdominal pain|Abnormal cell morphology|Abnormality of the cerebral white matter|Anemia|Areflexia|Cachexia|Cirrhosis|Constipation|Decreased motor nerve conduction velocity|Decreased muscle mass|Decreased number of large peripheral myelinated nerve fibers|Decreased sensory nerve conduction velocity|Dementia|Demyelinating peripheral neuropathy|Diarrhea|Distal amyotrophy|Distal muscle weakness|Distal sensory impairment|Dysphagia|Easy fatigability|Elevated hepatic transaminase|External ophthalmoplegia|Foot dorsiflexor weakness|Gastroesophageal reflux|Gastrointestinal dysmotility|Hypergonadotropic hypogonadism|Hypogonadotropic hypogonadism|Increased CSF protein|Intellectual disability|Lactic acidosis|Leukoencephalopathy|Malabsorption|Ophthalmoparesis|Paresthesia|Peripheral axonal neuropathy|Peripheral neuropathy|Progressive external ophthalmoplegia|Ptosis|Sensorimotor neuropathy|Sensorineural hearing impairment|Vomiting|Weight loss	MITOCHONDRIAL DNA DEPLETION SYNDROME 1 (MNGIE TYPE); MTDPS1	0	0	NA	NA	NA	NA
BEND6	ENSG00000151917	protein_coding	2.09822	1279	20	2.79e-05	0.535009	2	9.41309e-50	0.609627	979	0.441669	0.979	1	1	0.571714	NA	0.714473	594	1b	0.437693	1.53066	0	NA	NA	NA	NA	NA	0	0	NA	NA	NA	NA
PSMG4	ENSG00000180822	protein_coding	2.09801	1280	22	1.95e-05	0.606858	2	7.00505e-13	0.539168	952	0.520329	1.806	6	5	0.19519	0.001	0.697637	246	1a	0.519105	1.41884	0	NA	NA	NA	NA	NA	0	0	NA	NA	NA	NA
ANKS1A	ENSG00000064999	protein_coding	2.09764	1281	19	2.07489e-06	0.532841	2	7.36296e-21	0.513884	1200	0.498795	0.338	7	3	0.577182	NA	0.732803	432	1a	0.438937	1.76328	0	NA	NA	NA	NA	NA	0	0	NA	NA	NA	NA
RPA2	ENSG00000117748	protein_coding	2.09734	1282	20	5.29e-05	0.495755	2	1.5022e-45	0.644311	536	0.452707	0.523	1	1	0.4572	NA	0.801991	178	1b	0.562514	2.21055	0	NA	NA	NA	NA	NA	0	0.0100814	NA	NA	1	Failure to thrive
CLGN	ENSG00000153132	protein_coding	2.09717	1283	20	0.0002245	0.274042	3	4.9541e-20	0.789169	613	0.571655	0.975	3	3	0.417407	NA	0.629565	317	1a	0.32616	1.54736	0	NA	NA	NA	NA	NA	0	0.249347	NA	NA	3	Failure to thrive|gonad morphology variant|Male infertility
GFM1	ENSG00000168827	protein_coding	2.09709	1284	21	0.0003111	0.513419	2	8.09667e-61	0.451343	1753	0.604834	0.8	5	4	0.436	0.0041	0.705037	1422	1b	0.353943	1.687	0.493373	2	Seizure | Spasticity	17	Bradykinesia|Cholestasis|Feeding difficulties|Global brain atrophy|Hepatomegaly|Hyperreflexia|Hypoplasia of the corpus callosum|Increased CSF lactate|Increased serum lactate|Intrauterine growth retardation|Microcephaly|Motor delay|Muscular hypotonia of the trunk|Nystagmus|Poor eye contact|Seizure|Spasticity	COMBINED OXIDATIVE PHOSPHORYLATION DEFICIENCY 1; COXPD1	0	0.00739221	NA	NA	1	Failure to thrive
ADAMTS3	ENSG00000156140	protein_coding	2.09709	1285	22	6.554e-05	0.634658	2	8.51282e-05	0.273485	1294	0.415042	0.604	3	2	0.209767	NA	0.735696	336	2b	0.394957	2.05888	0.450687	2	Intellectual disability | Seizure	34	Abnormal facial shape|Abnormal foot morphology|Anteverted nares|Ascites|Broad forehead|Camptodactyly of finger|Conductive hearing impairment|Decreased circulating antibody level|Delayed eruption of teeth|Depressed nasal bridge|Epicanthus|Finger syndactyly|Flat face|Glaucoma|Horseshoe kidney|Hydrocele testis|Hydrops fetalis|Hypertelorism|Intellectual disability|Low-set ears|Lymphopenia|Malabsorption|Narrow chest|Narrow mouth|Pachygyria|Pericardial effusion|Polyhydramnios|Recurrent respiratory infections|Respiratory insufficiency|Seizure|Short philtrum|Splenomegaly|Upslanted palpebral fissure|Wide nasal bridge	HENNEKAM LYMPHANGIECTASIA-LYMPHEDEMA SYNDROME 3; HKLLS3	0	0.286295	NA	NA	4	Abnormal erythrocyte morphology|Cleft palate|Failure to thrive|Pallor
ZMYND12	ENSG00000066185	protein_coding	2.09697	1286	21	1.94e-06	0.448063	2	3.50022e-30	0.602408	864	0.385256	0.906	1	1	0.328433	NA	0.700466	581	1a	0.392515	1.60674	0	NA	NA	NA	NA	NA	0	0	NA	NA	NA	NA
UCHL1	ENSG00000154277	protein_coding	2.09651	1287	21	0.000151415	0.50191	1	8.17791e-08	0.220327	685	0.671158	0.212	1	1	0.325222	0.7703	0.485354	46	2b	0.358028	1.1861	0.562243	2	Ataxia | Babinski sign	23	Ankle clonus|Ataxia|Babinski sign|Cerebellar atrophy|Cerebral atrophy|Dysmetria|Fasciculations|Flexion contracture|Head titubation|Hyperreflexia|Intention tremor|Myopia|Myotonia|Neurodegeneration|Nystagmus|Optic atrophy|Pes cavus|Pes planus|Progressive visual loss|Sensorimotor neuropathy|Spastic paraplegia|Tetraparesis|Visual loss	PARKINSON DISEASE 5, AUTOSOMAL DOMINANT, SUSCEPTIBILITY TO; PARK5 | SPASTIC PARAPLEGIA 79, AUTOSOMAL RECESSIVE; SPG79	0	0.789258	2	Ataxia | Gait disturbance	15	Abnormality of movement|abnormal medulla oblongata morphology|Ataxia|Axonal degeneration|Decreased body weight|Degeneration of anterior horn cells|Failure to thrive|Gait disturbance|Hyperactivity|Hypoalbuminemia|Kyphosis|Neurodegeneration|Paralysis|Tremor|Weight loss
SLC1A4	ENSG00000115902	protein_coding	2.09641	1288	22	0.0001161	0.506897	1	7.38681e-24	0.298317	734	0.665591	0.637	4	3	0.8191	NA	0.701571	252	1b	0.476507	1.60561	0.724923	5	Babinski sign | Dysphagia | Intellectual disability | Seizure | Spasticity	40	Abnormal facial shape|Absent speech|Babinski sign|Bilateral tonic-clonic seizure|Brain atrophy|Cerebral atrophy|Clonus|Delayed speech and language development|Depressed nasal bridge|Dysphagia|Gastroesophageal reflux|Gastrostomy tube feeding in infancy|Generalized hypotonia|Global developmental delay|Hair-pulling|Hyperactivity|Hyperreflexia|Hypertelorism|Hypoplasia of the corpus callosum|Hypotonia|Hypsarrhythmia|Inability to walk|Intellectual disability|Irritability|Lower limb spasticity|Low-set ears|Microcephaly|Motor delay|Multiple joint contractures|Postnatal microcephaly|Progressive microcephaly|Protruding ear|Recurrent respiratory infections|Seizure|Spasticity|Spastic tetraplegia|Stereotypy|Synophrys|Urinary incontinence|Wide nasal bridge	SPASTIC TETRAPLEGIA, THIN CORPUS CALLOSUM, AND PROGRESSIVE MICROCEPHALY; SPATCCM	0	0	NA	NA	NA	NA
CUL4A	ENSG00000139842	protein_coding	2.09624	1289	23	9e-08	0.536619	2	1.86954e-07	0.304048	563	0.335151	0.124	2	1	0.317519	0	0.679234	154	2a	0.395736	2.00386	0	NA	NA	NA	NA	NA	0	0.414678	NA	NA	11	Abnormality of the spleen|Abnormal spermatogenesis|Abnormal testis morphology|Azoospermia|Decreased body weight|Decreased testicular size|Failure to thrive|Lymphopenia|Male infertility|Neutropenia|Thrombocytopenia
FBXO42	ENSG00000037637	protein_coding	2.09618	1290	21	6.69234e-05	0.520996	2	1.11374e-26	0.552954	854	0.550168	0.274	3	2	0.546069	NA	0.834181	415	1b	0.503749	2.29801	0	NA	NA	NA	NA	NA	0	0	NA	NA	NA	NA
LINC01006	ENSG00000182648	lncRNA	2.09605	1291	22	3.78738e-06	0.706824	2	7.75306e-49	0.636684	1828	0	NA	0	0	NA	NA	0.728369	564	1b	0.458141	1.57029	0	NA	NA	NA	NA	NA	0	0	NA	NA	NA	NA
DAPK2	ENSG00000035664	protein_coding	2.0958	1292	22	1.097e-06	0.646878	2	1.90262e-12	0.405791	1130	0.618591	1.28	5	4	0.613321	NA	0.556857	99	2a	0.435121	1.13008	0	NA	NA	NA	NA	NA	0	0	NA	NA	NA	NA
BIN1	ENSG00000136717	protein_coding	2.09556	1293	23	6.48e-90	0.836425	1	9.94749e-05	0.169551	1176	0	0.368	4	0	NA	NA	0.590404	144	1b	0.463052	1.09649	0.453737	1	Dysarthria	53	Abnormal facial shape|Abnormal heart valve morphology|Arachnodactyly|Areflexia|Areflexia of lower limbs|Centrally nucleated skeletal muscle fibers|Cryptorchidism|Decreased fetal movement|Delayed gross motor development|Delayed speech and language development|Difficulty climbing stairs|Difficulty running|Difficulty walking|Distal muscle weakness|Dysarthria|Dysphonia|Easy fatigability|EMG: decremental response of compound muscle action potential to repetitive nerve stimulation|EMG: myopathic abnormalities|External ophthalmoplegia|Facial palsy|Feeding difficulties in infancy|Flexion contracture|Generalized amyotrophy|Generalized hypotonia|High palate|Hyperlordosis|Intellectual disability, mild|Kyphosis|Large for gestational age|Long face|Mildly elevated creatine kinase|Motor delay|Muscle fibrillation|Narrow mouth|Neonatal asphyxia|Neonatal hypotonia|Ophthalmoparesis|Ophthalmoplegia|Peripheral axonal neuropathy|Pes cavus|Polyhydramnios|Progressive muscle weakness|Protruding ear|Proximal muscle weakness|Ptosis|Respiratory insufficiency|Respiratory insufficiency due to muscle weakness|Scapular winging|Scoliosis|Talipes equinovarus|Urinary incontinence|Waddling gait	MYOPATHY, CENTRONUCLEAR, 2; CNM2	1	0.0114757	NA	NA	1	Congestive heart failure
LRRC37A4P	ENSG00000214425	transcribed_unprocessed_pseudogene	2.09522	1294	20	4.438e-09	0.59283	2	6.50188e-75	0.665988	3365	0	NA	0	0	NA	NA	0.788656	2854	1a	0.461829	1.89076	0	NA	NA	NA	NA	NA	0	0	NA	NA	NA	NA
PSMF1	ENSG00000125818	protein_coding	2.09522	1295	22	1.885e-06	0.691062	2	2.75946e-11	0.521151	785	0.429232	1.499	3	2	0.495533	NA	0.614289	100	2a	0.424731	1.60436	0	NA	NA	NA	NA	NA	0	0	NA	NA	NA	NA
DHX37	ENSG00000150990	protein_coding	2.09502	1296	23	4e-09	0.611796	1	2.99762e-08	0.225258	726	0.662678	0.289	11	6	0.624276	0.00305	0.67342	130	2b	0.459048	1.79575	0.374874	1	Seizure	42	Abnormality of cardiovascular system morphology|Abnormality of the face|Adrenal insufficiency|Ambiguous genitalia|Anteverted nares|Azoospermia|Blindness|Cerebellar hypoplasia|Colpocephaly|Cryptorchidism|Decreased serum estradiol|Decreased serum testosterone level|Decreased testicular size|Delayed puberty|Delayed skeletal maturation|Facial asymmetry|Global developmental delay|Gynecomastia|Hypergonadotropic hypogonadism|Hypertelorism|Hypogonadotropic hypogonadism|Hypoplasia of penis|Hypospadias|Male infertility|Microcephaly|Micropenis|Nephrotic syndrome|Nystagmus|Ophthalmoplegia|Osteoporosis|Plagiocephaly|Pointed chin|Polycystic ovaries|Polymicrogyria|Primary amenorrhea|Protruding ear|Ptosis|Scoliosis|Seizure|Short philtrum|Strabismus|Streak ovary	46,XY SEX REVERSAL 11; SRXY11 | NEURODEVELOPMENTAL DISORDER WITH BRAIN ANOMALIES AND WITH OR WITHOUT VERTEBRAL OR CARDIAC ANOMALIES; NEDBAVC	0	0.00939685	NA	NA	1	Failure to thrive
CCZ1	ENSG00000122674	protein_coding	2.09473	1297	22	1.349e-05	0.785435	2	3.19516e-55	0.650986	1379	0	0.922	0	0	NA	NA	0.70041	589	1b	0.399492	1.57554	0	NA	NA	NA	NA	NA	0	0	NA	NA	NA	NA
CYP4V2	ENSG00000145476	protein_coding	2.09453	1298	22	0.0001142	0.505922	2	3.62692e-51	0.626223	751	0.260534	1.034	4	2	0.125815	0	0.687778	335	1d	0.378241	1.75961	0.130993	NA	NA	3	Constriction of peripheral visual field|Progressive visual loss|Retinal degeneration	BIETTI CRYSTALLINE CORNEORETINAL DYSTROPHY; BCD	0	0.268124	NA	NA	3	Abnormality of the liver|Hypercholesterolemia|Retinal dysplasia
NA	ENSG00000272512	lncRNA	2.09442	1299	21	4e-08	0.72122	2	2.51258e-27	0.604612	857	0	NA	0	0	NA	NA	0.763438	224	1a	0.598214	1.65718	0	NA	NA	NA	NA	NA	0	0	NA	NA	NA	NA
MORC2	ENSG00000133422	protein_coding	2.09436	1300	22	7.95e-05	0.540859	2	5.16749e-08	0.320077	448	0	0.205	5	0	NA	NA	0.649838	119	1b	0.344066	2.10927	0.748468	6	Babinski sign | Gait disturbance | Intellectual disability | Neurological speech impairment | Seizure | Spasticity	59	Abnormal facial shape|Abnormality of retinal pigmentation|Abnormality of the cerebral white matter|Abnormal pyramidal sign|Areflexia|Atrophy of the spinal cord|Babinski sign|Brain atrophy|Cataract|Cerebellar atrophy|Difficulty running|Difficulty walking|Distal amyotrophy|Distal lower limb amyotrophy|Distal lower limb muscle weakness|Distal muscle weakness|Distal sensory impairment|Distal upper limb muscle weakness|Fasciculations|Fatigue|Flexion contracture of finger|Foot dorsiflexor weakness|Functional motor deficit|Gait disturbance|Generalized hypotonia|Generalized muscle weakness|Global developmental delay|Hearing impairment|High pitched voice|Impaired tactile sensation|Impaired vibratory sensation|Inability to walk|Intellectual disability|Joint contracture of the hand|Microcephaly|Motor axonal neuropathy|Motor delay|Muscle spasm|Neck muscle weakness|Neurological speech impairment|Periventricular leukomalacia|Pes cavus|Proximal muscle weakness|Reduced tendon reflexes|Respiratory insufficiency due to muscle weakness|Scoliosis|Seizure|Sensory axonal neuropathy|Sensory impairment|Spasticity|Specific learning disability|Spinal muscular atrophy|Split hand|Toe walking|Tongue atrophy|Tremor|Upper limb muscle weakness|Upper motor neuron dysfunction|Urinary incontinence	CHARCOT-MARIE-TOOTH DISEASE, AXONAL, TYPE 2Z; CMT2Z	0	0.422122	1	Gait disturbance	12	abnormal brain internal capsule morphology|abnormal choroid plexus morphology|abnormal clavicle morphology|Abnormality of the liver|Abnormal testis morphology|Azoospermia|Cerebral hemorrhage|Congenital diaphragmatic hernia|Decreased testicular size|Gait disturbance|Male infertility|Ventriculomegaly
DHRS1	ENSG00000157379	protein_coding	2.09427	1301	22	0.0005795	0.514342	3	2.97091e-39	0.79552	609	0.457377	1.735	2	1	0.473423	0.99495	0.780663	333	1a	0.536754	1.85064	0	NA	NA	NA	NA	NA	0	0	NA	NA	NA	NA
OSCP1	ENSG00000116885	protein_coding	2.09426	1302	22	0.0004612	0.549195	3	3.20074e-56	0.667671	800	0.583643	1.14	6	5	0.331111	NA	0.684144	375	1b	0.437973	1.44678	0	NA	NA	NA	NA	NA	0	0	NA	NA	NA	NA
GRK4	ENSG00000125388	protein_coding	2.09403	1303	22	0.0001191	0.522048	2	4.11409e-29	0.596394	861	0.698717	1.087	8	6	0.5379	0.30565	0.705576	315	1b	0.447658	1.65291	0	NA	NA	NA	NA	NA	0	0.0158734	NA	NA	1	Congestive heart failure
SLC27A1	ENSG00000130304	protein_coding	2.09395	1304	22	2.91456e-05	0.676802	3	4.65701e-09	0.477619	722	0.335644	1.227	1	1	0.208259	NA	0.649462	83	1f	0.479795	1.73555	0	NA	NA	NA	NA	NA	0	0	NA	NA	NA	NA
SETD5	ENSG00000168137	protein_coding	2.09388	1305	21	0.0001564	0.508189	2	3.99724e-06	0.348255	612	0.472644	0.227	4	2	0.584167	NA	0.614402	135	1f	0.491261	1.20097	0.703159	5	Cerebral cortical atrophy | Intellectual disability | Neurological speech impairment | Seizure | Spasticity	95	2-3 toe syndactyly|Abnormal heart morphology|Abnormality of cardiovascular system morphology|Abnormality of thalamus morphology|Abnormal oral frenulum morphology|Anteverted nares|Anxiety|Aplasia/Hypoplasia of the cerebellum|Astigmatism|Atrial septal defect|Attention deficit hyperactivity disorder|Autistic behavior|Blepharitis|Brachycephaly|Bulbous nose|Cataract|Cerebral cortical atrophy|Cleft palate|Clinodactyly of the 5th finger|Conductive hearing impairment|Congenital diaphragmatic hernia|Cryptorchidism|Deep philtrum|Delayed ability to walk|Delayed eruption of teeth|Delayed gross motor development|Delayed puberty|Delayed skeletal maturation|Delayed speech and language development|Dental crowding|Depressed nasal bridge|Downslanted palpebral fissures|Drooling|Failure to thrive|Febrile seizure (within the age range of 3 months to 6 years)|Feeding difficulties|Feeding difficulties in infancy|Gastroesophageal reflux|Glaucoma|Global developmental delay|High forehead|Highly arched eyebrow|High palate|Hip dislocation|Hip dysplasia|Hyperlordosis|Hypermetropia|Hypoplasia of penis|Hypospadias|Hypotonia|Intellectual disability|Intellectual disability, severe|Intrauterine growth retardation|Joint stiffness|Kyphosis|Long eyelashes|Long philtrum|Low-set ears|Low-set, posteriorly rotated ears|Microcephaly|Microcornea|Micrognathia|Micromelia|Microphthalmia|Multicystic kidney dysplasia|Myopia|Neurological speech impairment|Nystagmus|Obsessive-compulsive behavior|Peripheral neuropathy|Postaxial foot polydactyly|Postaxial polydactyly|Primary amenorrhea|Ptosis|Renal insufficiency|Sacral dimple|Scoliosis|Seizure|Sensorineural hearing impairment|Short foot|Short neck|Short nose|Short stature|Sleep disturbance|Small hand|Smooth philtrum|Spasticity|Strabismus|Synophrys|Thin vermilion border|Toe syndactyly|Upslanted palpebral fissure|Ventricular septal defect|Ventriculomegaly|Wide nasal bridge	INTELLECTUAL DEVELOPMENTAL DISORDER, AUTOSOMAL DOMINANT 23; MRD23	0	0.31982	NA	NA	5	Abnormal bleeding|Abnormal heart morphology|Atrial septal defect|Cardiomegaly|Pericardial effusion
CAVIN3	ENSG00000170955	protein_coding	2.09351	1306	22	9.337e-06	0.549597	2	8.39873e-19	0.344286	531	0.537474	1.807	5	4	0.378692	NA	0.461182	75	1f	0.304641	1.03171	0	NA	NA	NA	NA	NA	0	0.33289	NA	NA	3	Cachexia|Decreased body weight|Hepatic steatosis
AP4M1	ENSG00000221838	protein_coding	2.09348	1307	22	6.01616e-14	0.759415	1	1.94146e-06	0.202285	856	0.141108	1.313	3	1	0.342407	NA	0.790368	476	1b	0.500745	1.92527	0.715258	5	Babinski sign | Cerebral cortical atrophy | Dystonia | Seizure | Spasticity	42	Abnormal facial shape|Abnormality of the periventricular white matter|Adducted thumb|Babinski sign|Bulbous nose|Cerebellar atrophy|Cerebral cortical atrophy|Cerebral palsy|Coarse facial features|Difficulty walking|Drooling|Dystonia|Genu recurvatum|Gliosis|Global developmental delay|High palate|Hyperreflexia|Hypoplasia of the corpus callosum|Hypotonia|Intellectual disability, progressive|Intellectual disability, severe|Mandibular prognathia|Microcephaly|Narrow forehead|Neonatal hypotonia|Pes planus|Poor speech|Progressive spastic paraplegia|Pseudobulbar signs|Seizure|Short philtrum|Short stature|Spastic dysarthria|Spasticity|Spastic paraplegia|Spastic tetraplegia|Stereotypy|Strabismus|Talipes equinovarus|Ventriculomegaly|Waddling gait|Wide mouth	SPASTIC PARAPLEGIA 50, AUTOSOMAL RECESSIVE; SPG50	0	0.0412038	NA	NA	1	Hypoalbuminemia
MYCBPAP	ENSG00000136449	protein_coding	2.0931	1308	23	1e-09	0.613952	2	9.4871e-12	0.529017	696	0.414158	0.639	6	3	0.31624	0.0598	0.577633	145	1b	0.525464	0.749516	0	NA	NA	NA	NA	NA	0	0	NA	NA	NA	NA
DPP6	ENSG00000130226	protein_coding	2.0931	1309	22	6.853e-06	0.854083	2	2.14588e-06	0.288527	3405	0.490986	0.377	10	5	0.304222	0.043	0.570634	58	2b	0.376361	1.68525	0.223337	1	Intellectual disability	13	Decreased body weight|Delayed skeletal maturation|Horizontal nystagmus|Hyperactivity|Intellectual disability|Microcephaly|Myopia|Protruding ear|Scoliosis|Short stature|Sloping forehead|Small forehead|Upslanted palpebral fissure	VENTRICULAR FIBRILLATION, PAROXYSMAL FAMILIAL, 2; VF2 | INTELLECTUAL DEVELOPMENTAL DISORDER, AUTOSOMAL DOMINANT 33; MRD33	0	0.0187518	NA	NA	1	Abnormal synaptic transmission
LRRC56	ENSG00000161328	protein_coding	2.09258	1310	22	0.0001579	0.626233	2	1.4169e-07	0.459373	1083	0.685456	1.245	8	5	0.236154	0.8109	0.762157	294	1a	0.560103	1.6704	0.272171	NA	NA	20	Abnormal heart morphology|Abnormality of cardiovascular system morphology|Abnormality of the skeletal system|Bronchiectasis|Chronic lung disease|Chronic sinusitis|Conductive hearing impairment|Cough|Delayed speech and language development|Dextrocardia|Hearing impairment|Hydrocephalus|Male infertility|Morphological central nervous system abnormality|Recurrent respiratory infections|Respiratory insufficiency|Respiratory tract infection|Rod-cone dystrophy|Situs inversus totalis|Ventriculomegaly	CILIARY DYSKINESIA, PRIMARY, 39; CILD39	0	0.0588446	NA	NA	1	Male infertility
ABCC6	ENSG00000091262	protein_coding	2.09184	1311	22	1.85399e-05	0.458409	2	1.10075e-08	0.500026	559	0.544687	1.026	11	5	0.737933	0.08125	0.556271	83	1f	0.408737	1.30261	0.363963	1	Seizure	50	Abnormality of cardiovascular system morphology|Abnormality of the cerebral vasculature|Abnormality of the skin|Angina pectoris|Arterial stenosis|Arteriosclerosis|Arthralgia|Ascites|Atherosclerosis|Bruising susceptibility|Cardiomegaly|Cerebral calcification|Cerebral hemorrhage|Conductive hearing impairment|Congestive heart failure|Elevated alkaline phosphatase of bone origin|Feeding difficulties|Fever|Hearing impairment|Hemiplegia/hemiparesis|High, narrow palate|High palate|Hydrops fetalis|Hypertension|Hypothyroidism|Irritability|Kyphosis|Macular degeneration|Mitral valve prolapse|Myocardial infarction|Myopia|Pericardial effusion|Polyhydramnios|Postural instability|Pulmonary arterial hypertension|Reduced visual acuity|Respiratory distress|Retinopathy|Scoliosis|Seizure|Sensorineural hearing impairment|Severe global developmental delay|Skin rash|Stroke|Telangiectasia of the skin|Thickened nuchal skin fold|Transient ischemic attack|Vascular dilatation|Visual impairment|Vomiting	PSEUDOXANTHOMA ELASTICUM, FORME FRUSTE | PSEUDOXANTHOMA ELASTICUM; PXE | ARTERIAL CALCIFICATION, GENERALIZED, OF INFANCY, 2; GACI2	0	0.00752585	NA	NA	1	Decreased HDL cholesterol concentration
QSOX1	ENSG00000116260	protein_coding	2.0918	1312	22	8.22502e-05	0.568124	2	4.44106e-18	0.372437	699	0.444587	0.624	8	3	0.566852	NA	0.631334	151	2a	0.469005	1.36017	0	NA	NA	NA	NA	NA	0	0.491634	NA	NA	8	Anophthalmia|Cleft palate|Failure to thrive|Micrognathia|Microphthalmia|Polydactyly|Preaxial polydactyly|Short nose
CRK	ENSG00000167193	protein_coding	2.09171	1313	22	8.718e-07	0.762229	3	0.0004659	0.437607	980	0	0.329	1	0	NA	NA	0.6771	108	1f	0.51729	1.68522	0	NA	NA	NA	NA	NA	0	0.312898	NA	NA	4	Abnormal bleeding|Decreased body weight|Failure to thrive|Hydrops fetalis
ZNF304	ENSG00000131845	protein_coding	2.09142	1314	22	4.057e-06	0.60692	2	8.50769e-16	0.429528	677	0.559463	0.624	5	4	0.179393	0.01805	0.608835	143	1b	0.38091	1.56276	0	NA	NA	NA	NA	NA	0	0	NA	NA	NA	NA
PTPN1	ENSG00000196396	protein_coding	2.09134	1315	22	6.601e-07	0.643381	3	1.78111e-05	0.602556	760	0	0.382	1	0	NA	NA	0.669444	96	2a	0.585843	1.411	0	NA	NA	NA	NA	TYPE 2 DIABETES MELLITUS; T2D	0	0.161616	NA	NA	2	Decreased body weight|Osteopenia
CARD19	ENSG00000165233	protein_coding	2.09066	1316	22	6.41399e-07	0.735637	2	9.86083e-34	0.570213	733	0.116371	1.41	3	1	0.262304	NA	0.620054	222	1b	0.465722	1.0879	0	NA	NA	NA	NA	NA	0	0	NA	NA	NA	NA
SFI1	ENSG00000198089	protein_coding	2.09032	1317	21	1.472e-06	0.570046	2	1.68551e-14	0.273689	1396	0.558703	1.014	11	7	0.407433	0.0012	0.782085	796	1b	0.407704	2.10967	0.0421271	NA	NA	1	Cleft palate	NA	0	0	NA	NA	NA	NA
SORCS2	ENSG00000184985	protein_coding	2.09024	1318	22	1.93608e-05	0.901357	2	4.13452e-08	0.481991	3386	0.475188	0.428	11	5	0.316586	0.00625	0.573065	131	1f	0.338088	1.50081	0	NA	NA	NA	NA	NA	0	0.015287	NA	NA	1	Hyperactivity
ATF6B	ENSG00000213676	protein_coding	2.09022	1319	23	2e-06	0.717514	2	2.5233e-06	0.388226	963	0.451439	0.7	4	2	0.784393	NA	0.768703	459	1a	0.429792	2.04997	0	NA	NA	NA	NA	NA	0	0.021706	NA	NA	1	Scaling skin
CUL7	ENSG00000044090	protein_coding	2.09011	1320	21	7e-06	0.427364	2	0.000295799	0.223627	441	0.506996	0.731	10	5	0.577893	NA	0.692312	38	1b	0.570922	1.98416	0.376332	NA	NA	33	Abnormality of the cerebral vasculature|Anteverted nares|Broad forehead|Bulbous nose|Clinodactyly of the 5th finger|Decreased testicular size|Delayed eruption of teeth|Delayed skeletal maturation|Depressed nasal bridge|Dolichocephaly|Failure to thrive|Frontal bossing|Hip dislocation|Hyperlordosis|Hypospadias|Intrauterine growth retardation|Joint dislocation|Kyphosis|Long philtrum|Malar flattening|Mandibular prognathia|Micromelia|Pes planus|Pointed chin|Protruding ear|Scapular winging|Scoliosis|Short neck|Short ribs|Short stature|Spina bifida occulta|Thick lower lip vermilion|Triangular face	THREE M SYNDROME 1; 3M1	0	0.386004	NA	NA	4	Abnormal bleeding|Decreased body weight|Osteopenia|Respiratory distress
LMBRD1	ENSG00000168216	protein_coding	2.09	1321	22	1.461e-05	0.647625	2	6.10553e-06	0.38361	1661	0.359131	0.928	1	1	0.230889	NA	0.653342	535	1f	0.354276	1.4195	0.433044	2	Intellectual disability | Seizure	25	Abnormal facial shape|Abnormal heart morphology|Cleft palate|Epicanthus|Failure to thrive|Feeding difficulties|Feeding difficulties in infancy|Generalized hypotonia|Global developmental delay|Growth delay|High palate|Hypotonia|Incoordination|Intellectual disability|Intrauterine growth retardation|Intraventricular hemorrhage|Lethargy|Low-set ears|Neurodevelopmental delay|Neutropenia|Pancytopenia|Recurrent infections|Seizure|Skin rash|Thrombocytopenia	METHYLMALONIC ACIDURIA AND HOMOCYSTINURIA, cblF TYPE; MAHCF	0	0.0343435	NA	NA	1	Hypotriglyceridemia
TPM3P9	ENSG00000241015	transcribed_processed_pseudogene	2.08994	1322	23	8e-07	0.631666	2	9.22405e-52	0.634819	1026	0	NA	0	0	NA	NA	0.700625	263	1f	0.409794	1.84092	0	NA	NA	NA	NA	NA	0	0	NA	NA	NA	NA
TTC7A	ENSG00000068724	protein_coding	2.08986	1323	22	8.822e-06	0.744348	2	5.11021e-05	0.342952	1272	0.126853	1.285	9	1	0.388833	0.00105	0.632012	113	2b	0.502311	1.37639	0.224861	NA	NA	15	Abdominal distention|Abnormal abdomen morphology|Abnormality of the skeletal system|Hashimoto thyroiditis|Hypertelorism|Hypoplasia of the thymus|Immunodeficiency|Intrauterine growth retardation|Polyhydramnios|Prominent forehead|Psoriasiform dermatitis|Sparse hair|Thickened skin|Type I diabetes mellitus|Ventricular septal defect	GASTROINTESTINAL DEFECTS AND IMMUNODEFICIENCY SYNDROME 1; GIDID1	0	0.456983	NA	NA	15	Abnormal erythrocyte morphology|Abnormal hair morphology|abnormal nail morphology|Acanthocytosis|Alopecia|Anemia|Cardiomegaly|Decreased body weight|Hepatomegaly|Hyperkeratosis|Pallor|Reticulocytosis|Scaling skin|Sparse hair|Splenomegaly
NUDT19	ENSG00000213965	protein_coding	2.08981	1324	22	4.95877e-05	0.540682	3	4.04939e-06	0.572597	791	0.326947	1.975	4	2	0.552571	NA	0.595016	129	1d	0.467168	1.16875	0	NA	NA	NA	NA	NA	0	0.281307	NA	NA	2	Abnormal heart morphology|Cardiomegaly
SPG21	ENSG00000090487	protein_coding	2.08964	1325	18	9.704e-05	0.480848	2	5.05751e-25	0.604772	606	0	0.834	1	0	NA	NA	0.716962	167	1b	0.348028	2.4368	0.857389	9	Abnormality of extrapyramidal motor function | Apraxia | Babinski sign | Dementia | Dysarthria | Dysgraphia | Dysphagia | Gait disturbance | Spasticity	26	Abnormal cerebellum morphology|Abnormality of extrapyramidal motor function|Abnormality of peripheral nerve conduction|Abnormal pyramidal sign|Akinetic mutism|Apraxia|Babinski sign|Dementia|Difficulty walking|Dysarthria|Dysgraphia|Dysphagia|Frontotemporal cerebral atrophy|Gait disturbance|Global developmental delay|Hyperreflexia|Hypoplasia of the corpus callosum|Lower limb muscle weakness|Mental deterioration|Motor delay|Peripheral neuropathy|Personality disorder|Primitive reflex|Spasticity|Spastic paraparesis|Spastic paraplegia	MAST SYNDROME	0	0	NA	NA	NA	NA
ZNF415	ENSG00000170954	protein_coding	2.08956	1326	22	4.9e-05	0.721196	2	2.40446e-11	0.552005	724	0.471399	1.469	9	6	0.17732	0.001	0.608369	131	1f	0.25452	2.09902	0	NA	NA	NA	NA	NA	0	0.137248	NA	NA	1	Osteopenia
PTCH2	ENSG00000117425	protein_coding	2.08925	1327	22	6.229e-05	0.534221	1	8.98686e-08	0.219918	642	0.626871	0.85	9	5	0.793828	NA	0.691114	90	1f	0.487101	1.99223	0.568192	3	Ataxia | Cognitive impairment | Intellectual disability	52	Abnormal brain FDG positron emission tomography|Abnormality of the neck|Arachnodactyly|Ataxia|Back pain|Basal cell carcinoma|Bilateral sensorineural hearing impairment|Brachycephaly|Brachydactyly|Broad face|Cataract|Cerebellar calcifications|Cerebellar hemorrhage|Cerebral calcification|Cleft palate|Cleft upper lip|Coarse facial features|Cognitive impairment|Cryptorchidism|Diplopia|Dysmetria|Elevated hepatic transaminase|Epicanthus|Frontal bossing|Glaucoma|Global developmental delay|Headache|Hydrocephalus|Hypertelorism|Hypogonadotropic hypogonadism|Increased intracranial pressure|Intellectual disability|Intention tremor|Iris coloboma|Irritability|Kyphoscoliosis|Lethargy|Macrocephaly|Mandibular prognathia|Melanocytic nevus|Microphthalmia|Motor delay|Neoplasm|Polydactyly|Progressive cerebellar ataxia|Progressive visual loss|Scoliosis|Short ribs|Strabismus|Telecanthus|Vertigo|Wide nasal bridge	BASAL CELL NEVUS SYNDROME; BCNS | MEDULLOBLASTOMA; MDB	0	0.315595	NA	NA	5	Abnormal erythrocyte morphology|Alopecia|Anemia|Failure to thrive|Splenomegaly
SLC25A37	ENSG00000147454	protein_coding	2.08918	1328	22	0.0002279	0.570402	2	1.54206e-43	0.509253	1047	0.481384	0.633	3	2	0.4837	0.001	0.700417	448	1c	0.343167	1.87685	0	NA	NA	NA	NA	NA	0	0.39408	NA	NA	7	Abnormality of the spleen|Anemia|Cholestasis|Hepatic fibrosis|Hepatomegaly|Pallor|Splenomegaly
CCDC154	ENSG00000197599	protein_coding	2.089	1329	22	0.0003674	0.494143	2	2.40999e-42	0.615022	914	0.485955	1.151	10	6	0.239148	NA	0.793833	422	1b	0.528473	1.88603	0	NA	NA	NA	NA	NA	0	0.386004	NA	NA	4	Hepatomegaly|Increased bone mineral density|Osteolysis|Splenomegaly
SMARCB1	ENSG00000099956	protein_coding	2.08899	1330	22	3.911e-05	0.600926	2	2.14005e-06	0.26022	992	0	0.22	1	0	NA	NA	0.59289	177	1f	0.434975	1.11634	0.704064	6	Ataxia | Cognitive impairment | Intellectual disability | Memory impairment | Neurological speech impairment | Seizure	97	Abnormal brain FDG positron emission tomography|Abnormal cerebellum morphology|Abnormal clavicle morphology|Abnormal corpus callosum morphology|Abnormal heart morphology|Abnormality of cardiovascular system morphology|Abnormality of the dentition|Anteverted nares|Apathy|Aplasia/Hypoplasia of the cerebellum|Ataxia|Back pain|Blindness|Cataract|Cerebellar hypoplasia|Cerebral calcification|Cerebral hemorrhage|Cerebral palsy|Chromosomal breakage induced by ionizing radiation|Cleft palate|Coarse facial features|Cognitive impairment|Congenital diaphragmatic hernia|Coxa valga|Cryptorchidism|Dandy-Walker malformation|Decreased circulating cortisol level|Decreased serum estradiol|Decreased serum testosterone level|Delayed skeletal maturation|Depressed nasal bridge|Depressed nasal ridge|Difficulty walking|Emotional lability|Epicanthus|Excessive daytime somnolence|Facial palsy|Feeding difficulties|Feeding difficulties in infancy|Focal-onset seizure|Functional motor deficit|Generalized hypotonia|Global developmental delay|Headache|Hearing impairment|Hemifacial spasm|Hemiparesis|Hemiplegia/hemiparesis|Hirsutism|Hydrocephalus|Hydronephrosis|Hypertrichosis|Hypogonadotropic hypogonadism|Hypoplasia of the corpus callosum|Hypotonia|Impotence|Increased intracranial pressure|Increased sensitivity to ionizing radiation|Intellectual disability|Intrauterine growth retardation|Irritability|Kyphosis|Long eyelashes|Lower limb muscle weakness|Macrocephaly|Macroglossia|Memory impairment|Microcephaly|Migraine|Muscle weakness|Neoplasm of the skin|Neurological speech impairment|Nystagmus|Obesity|Ophthalmoplegia|Proptosis|Ptosis|Recurrent respiratory infections|Renal hypoplasia/aplasia|Scoliosis|Seizure|Short philtrum|Short stature|Slow decrease in visual acuity|Sparse hair|Spina bifida occulta|Strabismus|Syncope|Thick lower lip vermilion|Trigeminal neuralgia|Upper limb muscle weakness|Urinary incontinence|Ventriculomegaly|Visual impairment|Wide mouth|Wide nasal bridge|Wide nose	SCHWANNOMATOSIS 1; SWNTS1 | RHABDOID TUMOR PREDISPOSITION SYNDROME 1; RTPS1 | COFFIN-SIRIS SYNDROME 3; CSS3	0	0.434978	1	thin cerebral cortex	12	Abnormality of the liver|Abnormality of the spleen|Axonal degeneration|Dysplastic corpus callosum|Hepatomegaly|Hypoglycemia|Increased bone mineral density|Neoplasm|Pancytopenia|Peripheral demyelination|Splenomegaly|thin cerebral cortex
TSHR	ENSG00000165409	protein_coding	2.08873	1331	22	4.404e-05	0.543018	1	1.13508e-15	0.274654	1478	0.471193	1.259	8	4	0.649808	NA	0.590365	306	2b	0.327835	1.25487	0.443673	2	Agitation | Intellectual disability	29	Abdominal distention|Abnormality of metabolism/homeostasis|Abnormality of the face|Agitation|Coarse facial features|Constipation|Delayed speech and language development|Diarrhea|Dry skin|Fatigue|Feeding difficulties|Global developmental delay|Growth delay|Hand tremor|Hyperactivity|Hypersomnia|Hypothyroidism|Hypotonia|Increased thyroid-stimulating hormone level|Intellectual disability|Intellectual disability, severe|Macroglossia|Motor delay|Muscle weakness|Proptosis|Short stature|Sleep disturbance|Umbilical hernia|Weight loss	HYPOTHYROIDISM, CONGENITAL, NONGOITROUS, 1; CHNG1 | HYPERTHYROIDISM, FAMILIAL GESTATIONAL | HYPERTHYROIDISM, NONAUTOIMMUNE	0	0.409168	NA	NA	9	Anemia|deafness|Decreased body weight|Failure to thrive|Hypercholesterolemia|Hypothyroidism|Male infertility|Osteopenia|Stereotypy
SRR	ENSG00000167720	protein_coding	2.0887	1332	22	1.13462e-05	0.56145	2	7.65862e-30	0.636329	849	0	0.828	0	0	NA	NA	0.785035	482	1d	0.45699	2.05174	0	NA	NA	NA	NA	NA	0	0.17703	NA	NA	2	Hyperactivity|Neurodegeneration
TMEM94	ENSG00000177728	protein_coding	2.08865	1333	23	2e-06	0.445189	3	0.010804	0.232525	786	0.471491	0.641	7	3	0.626429	0.00405	0.56819	39	2b	0.527457	1.20005	0.404558	1	Seizure	28	Abnormal facial shape|Anteverted nares|Arachnodactyly|Atrial septal defect|Cryptorchidism|Deeply set eye|Delayed ability to walk|Delayed speech and language development|Depressed nasal bridge|Generalized hypotonia|Global developmental delay|Highly arched eyebrow|Hypertelorism|Hypospadias|Low-set ears|Macrocephaly|Myopia|Patent ductus arteriosus|Pointed chin|Pulmonary hypoplasia|Scoliosis|Seizure|Smooth philtrum|Strabismus|Synophrys|Triangular face|Ventricular septal defect|Wide nasal bridge	INTELLECTUAL DEVELOPMENTAL DISORDER WITH CARDIAC DEFECTS AND DYSMORPHIC FACIES; IDDCDF	0	0.274319	NA	NA	3	Abnormal facial shape|Abnormality of neuronal migration|Decreased body weight
PGPEP1	ENSG00000130517	protein_coding	2.08852	1334	23	8.42713e-07	0.66298	2	8.73427e-33	0.586664	616	0	0.954	0	0	NA	NA	0.755176	144	1b	0.59329	1.84392	0	NA	NA	NA	NA	NA	0	0	NA	NA	NA	NA
TTC3	ENSG00000182670	protein_coding	2.08834	1335	22	0.0001975	0.582661	2	3.10328e-41	0.611542	1109	0.692983	0.885	9	5	0.532444	0.53375	0.733268	516	1b	0.494523	1.49035	0	NA	NA	NA	NA	NA	0	0	NA	NA	NA	NA
IDH3B	ENSG00000101365	protein_coding	2.08807	1336	22	1.97791e-05	0.634787	2	3.23921e-13	0.465731	733	0	1.264	0	0	NA	NA	0.53462	116	2a	0.379356	1.1031	0.449838	1	Intellectual disability	28	Abnormal electroretinogram|Abnormality of retinal pigmentation|Abnormal testis morphology|Anteverted nares|Attenuation of retinal blood vessels|Blindness|Cataract|Conductive hearing impairment|Constriction of peripheral visual field|Decreased light- and dark-adapted electroretinogram amplitude|Glaucoma|Hyperinsulinemia|Hyperreflexia|Hypogonadism|Hypoplasia of penis|Intellectual disability|Nyctalopia|Nystagmus|Obesity|Ophthalmoplegia|Optic atrophy|Optic disc pallor|Photophobia|Rod-cone dystrophy|Sensorineural hearing impairment|Type II diabetes mellitus|Visual impairment|Wide nasal bridge	RETINITIS PIGMENTOSA 46; RP46	0	0.248695	NA	NA	3	Behavioral abnormality|Hyperactivity|Male infertility
PIAS2	ENSG00000078043	protein_coding	2.08805	1337	22	0.0001041	0.514437	2	2.89996e-30	0.446187	1251	0.534306	0.254	1	1	0.598448	NA	0.656243	815	1a	0.355497	1.34962	0	NA	NA	NA	NA	NA	0	0.333255	1	Abnormal social behavior	5	Abnormal social behavior|Abnormal testis morphology|abnormal testis physiology|Failure to thrive|Retinal dysplasia
ZFYVE26	ENSG00000072121	protein_coding	2.088	1338	22	0.0001354	0.470726	1	0.000521045	0.148239	597	0.516584	0.602	8	4	0.643536	NA	0.454717	45	2b	0.355551	0.967904	0.847414	11	Abnormality of extrapyramidal motor function | Ataxia | Babinski sign | Cognitive impairment | Dementia | Dysarthria | Gait disturbance | Intellectual disability | Lower limb hyperreflexia | Seizure | Spasticity	48	Abnormal cerebellum morphology|Abnormality of extrapyramidal motor function|Abnormality of eye movement|Abnormality of the cerebral white matter|Ataxia|Babinski sign|Behavioral abnormality|Bowel incontinence|Clonus|Cognitive impairment|Dementia|Demyelinating peripheral neuropathy|Diabetes mellitus|Distal amyotrophy|Dysarthria|Frontotemporal dementia|Gait disturbance|Hand tremor|Hyperreflexia|Hypoplasia of the corpus callosum|Impaired vibratory sensation|Intellectual disability|Leg muscle stiffness|Lower limb hyperreflexia|Lower limb muscle weakness|Lower limb spasticity|Macular degeneration|Muscle weakness|Nystagmus|Peripheral axonal neuropathy|Pes cavus|Pigmentary retinopathy|Pseudobulbar paralysis|Psychosis|Reduced visual acuity|Retinal degeneration|Retinal flecks|Saccadic smooth pursuit|Seizure|Spastic gait|Spasticity|Spastic paraplegia|Specific learning disability|Upper limb muscle weakness|Urinary bladder sphincter dysfunction|Urinary incontinence|Urinary urgency|Visual impairment	SPASTIC PARAPLEGIA 15, AUTOSOMAL RECESSIVE; SPG15	0	0.911179	3	abnormal sleep behavior | Ataxia | Gait disturbance	12	Abnormal posturing|abnormal sleep behavior|Astrocytosis|Ataxia|Axonal degeneration|Brain atrophy|Decreased body weight|Degeneration of anterior horn cells|Gait disturbance|Hearing impairment|Kyphosis|Tremor
MFF	ENSG00000168958	protein_coding	2.08787	1339	22	0.0001922	0.641232	2	4.34723e-19	0.508583	863	0.368354	0.567	4	2	0.313704	0.088	0.566088	161	1d	0.379925	1.17793	0.59824	3	Dysphagia | Seizure | Spasticity	29	Abnormality of visual evoked potentials|Abnormal thalamic MRI signal intensity|Absent speech|Astigmatism|Cerebellar atrophy|Decreased nerve conduction velocity|Developmental regression|Dysphagia|EEG abnormality|External ophthalmoplegia|Feeding difficulties|Functional motor deficit|Global developmental delay|Growth delay|Hyperreflexia|Hypsarrhythmia|Inability to walk|Infantile axial hypotonia|Microcephaly|Motor delay|Muscle weakness|Nasogastric tube feeding|Optic atrophy|Optic disc pallor|Peripheral neuropathy|Postnatal microcephaly|Seizure|Spasticity|Visual impairment	ENCEPHALOPATHY DUE TO DEFECTIVE MITOCHONDRIAL AND PEROXISOMAL FISSION 2; EMPF2	0	0.0229096	NA	NA	1	Failure to thrive
ABLIM3	ENSG00000173210	protein_coding	2.08784	1340	22	1.08e-06	0.588873	2	5.66994e-47	0.650148	970	0	0.59	1	0	NA	NA	0.612194	309	1f	0.362374	1.28149	0	NA	NA	NA	NA	NA	0	0.170656	NA	NA	2	axon fasciculation variant|Failure to thrive
AARS2	ENSG00000124608	protein_coding	2.08775	1341	23	1.62e-07	0.547122	2	0.000580149	0.210859	607	0.433933	0.835	5	3	0.173357	0.0203	0.434652	12	2b	0.438109	0.825414	0.8221	7	Apraxia | Ataxia | Dementia | Dysarthria | Dystonia | Memory impairment | Spasticity	36	Abnormality of the cerebral white matter|Apraxia|Ataxia|Behavioral abnormality|Bradykinesia|Cerebellar atrophy|CNS demyelination|Dementia|Depressivity|Dysarthria|Dystonia|EEG abnormality|Failure to thrive|Frontal lobe dementia|Generalized muscle weakness|Gliosis|Hyperreflexia|Hypertrophic cardiomyopathy|Increased serum lactate|Lactic acidosis|Leukoencephalopathy|Loss of speech|Memory impairment|Mental deterioration|Mutism|Neurodegeneration|Neuronal loss in central nervous system|Nystagmus|Periventricular leukomalacia|Postural instability|Premature ovarian insufficiency|Pulmonary hypoplasia|Rigidity|Shuffling gait|Spasticity|Tremor	COMBINED OXIDATIVE PHOSPHORYLATION DEFICIENCY 8; COXPD8 | LEUKOENCEPHALOPATHY, PROGRESSIVE, WITH OVARIAN FAILURE; LKENP	0	0.00827425	NA	NA	1	Failure to thrive
PACRG	ENSG00000112530	protein_coding	2.08756	1342	22	1.72e-05	0.81867	2	4.7585e-34	0.590512	2549	0	1.244	0	0	NA	NA	0.724434	875	2a	0.302329	2.07063	0	NA	NA	NA	NA	NA	0	0.0412038	NA	NA	1	Male infertility
CEP43	ENSG00000213066	protein_coding	2.08734	1343	22	4.3378e-05	0.587796	3	3.54373e-05	0.299976	945	0.486193	0.729	2	2	0.242571	NA	0.715354	353	1a	0.460186	1.62434	0	NA	NA	NA	NA	NA	0	0.247005	NA	NA	2	abnormal retinal vasculature morphology|Cataract
SMTN	ENSG00000183963	protein_coding	2.08732	1344	22	1.746e-06	0.618507	2	2.31018e-05	0.285951	585	0.641307	0.607	5	4	0.515038	0	0.572992	58	1d	0.46474	1.35596	0	NA	NA	NA	NA	NA	0	0.30956	NA	NA	4	Decreased body weight|Failure to thrive|Infertility|Sepsis
TYW1	ENSG00000198874	protein_coding	2.08722	1345	22	7.69e-05	0.531612	2	3.97679e-30	0.635331	2504	0.502421	0.754	4	2	0.762833	0.2425	0.739698	1537	1b	0.382507	1.83814	0	NA	NA	NA	NA	NA	0	0	NA	NA	NA	NA
GLMP	ENSG00000198715	protein_coding	2.08712	1346	22	1.7901e-05	0.5665	2	3.32001e-06	0.403304	469	0.519188	1.454	3	3	0.31024	NA	0.628237	134	1a	0.400913	1.66524	0	NA	NA	NA	NA	NA	0	0.388565	NA	NA	5	Abnormality of the liver|Anemia|Elevated hepatic iron concentration|Elevated hepatic transaminase|Hepatic fibrosis
VCL	ENSG00000035403	protein_coding	2.08689	1347	22	2.021e-05	0.473984	2	2.56004e-19	0.416333	806	0	0.396	3	0	NA	NA	0.724303	359	1b	0.479555	1.61028	0.259128	NA	NA	8	Congestive heart failure|Dilated cardiomyopathy|Dyspnea|Elevated serum creatine kinase|EMG abnormality|Hypertrophic cardiomyopathy|Myopathy|Sensorineural hearing impairment	CARDIOMYOPATHY, DILATED, 1W; CMD1W | CARDIOMYOPATHY, FAMILIAL HYPERTROPHIC, 15; CMH15	0	0.386472	NA	NA	8	Abnormal EKG|Abnormality of cardiovascular system morphology|Abnormal mitochondrial morphology|abnormal spinal nerve morphology|Arrhythmia|Congestive heart failure|Dilated cardiomyopathy|Heart block
FBXO25	ENSG00000147364	protein_coding	2.08689	1348	22	5.65e-05	0.71467	2	4.98218e-06	0.423494	1415	0.540833	0.742	3	3	0.226231	NA	0.631146	145	2a	0.417938	1.58105	0	NA	NA	NA	NA	NA	0	0.359869	NA	NA	4	Abnormal heart morphology|Abnormality of the spleen|Cardiomegaly|Splenomegaly
NEK5	ENSG00000197168	protein_coding	2.08683	1349	21	1.616e-05	0.480108	2	6.83138e-17	0.544251	1231	0.201944	1.171	2	1	0.356148	NA	0.666918	642	2a	0.362262	1.44526	0	NA	NA	NA	NA	NA	0	0.411661	NA	NA	1	Hearing impairment
ANKH	ENSG00000154122	protein_coding	2.0864	1350	22	2.814e-07	0.755613	2	0.00910288	0.212667	996	0.464887	0.499	1	1	0.493643	NA	0.595559	56	2b	0.454176	1.58398	0.280283	1	Seizure	20	Abnormality of pelvic girdle bone morphology|Abnormality of the vertebral column|Arthralgia|Arthritis|Conductive hearing impairment|Craniofacial hyperostosis|Depressed nasal bridge|Erlenmeyer flask deformity of the femurs|Facial palsy|Hypertelorism|Joint dislocation|Macrocephaly|Mandibular prognathia|Osteoarthritis|Seizure|Sensorineural hearing impairment|Skeletal dysplasia|Telecanthus|Visual impairment|Wide nasal bridge	CHONDROCALCINOSIS 2; CCAL2 | CRANIOMETAPHYSEAL DYSPLASIA, AUTOSOMAL DOMINANT; CMDD	0	0.398652	1	Gait disturbance	7	Abnormality of skeletal morphology|Abnormal posturing|Arthritis|Decreased body weight|Gait disturbance|Increased bone mineral density|Kyphosis
TMEM231	ENSG00000205084	protein_coding	2.08626	1351	22	0.00018126	0.551325	2	2.33755e-09	0.431252	883	0.175802	1.213	2	1	0.261375	NA	0.651046	232	1f	0.378271	1.64469	0.775566	6	Ataxia | Intellectual disability | Myoclonus | Oculomotor apraxia | Seizure | Spasticity	108	Abnormal involuntary eye movements|Abnormality of cardiovascular system morphology|Abnormality of neuronal migration|Abnormality of the dentition|Abnormality of the hypothalamus-pituitary axis|Abnormal retinal morphology|Absent speech|Aganglionic megacolon|Agenesis of cerebellar vermis|Aggressive behavior|Ambiguous genitalia|Anencephaly|Anophthalmia|Anteverted nares|Aplasia/Hypoplasia of the cerebellar vermis|Aplasia/Hypoplasia of the corpus callosum|Apnea|Ataxia|Autistic behavior|Behavioral abnormality|Biparietal narrowing|Blindness|Brainstem dysplasia|Bulbous nose|Cataract|Cerebellar vermis hypoplasia|Cherry red spot of the macula|Chorioretinal coloboma|Cleft palate|Congenital hepatic fibrosis|Cryptorchidism|Dandy-Walker malformation|Depressed nasal ridge|Diarrhea|Dilated fourth ventricle|Dyspnea|Encephalocele|Eyelid myoclonias|Foot polydactyly|Full cheeks|Generalized hypotonia|Global developmental delay|Gray matter heterotopia|Hamartoma of tongue|Hand polydactyly|Hepatic fibrosis|Hepatic steatosis|Hepatomegaly|Highly arched eyebrow|Hydrocephalus|Hypertelorism|Hypoplasia of the brainstem|Hypotonia|Intellectual disability|Intellectual disability, progressive|Intellectual disability, severe|Iris coloboma|Kyphosis|Lobulated tongue|Long face|Low-set ears|Low-set, posteriorly rotated ears|Microcephaly|Microcornea|Micrognathia|Microphthalmia|Molar tooth sign on MRI|Multicystic kidney dysplasia|Myoclonus|Nephronophthisis|Nephropathy|Nystagmus|Occipital encephalocele|Occipital meningocele|Oculomotor apraxia|Optic atrophy|Polycystic kidney dysplasia|Polydactyly|Postaxial foot polydactyly|Postaxial hand polydactyly|Postaxial polydactyly|Preaxial hand polydactyly|Prominent nasal bridge|Psychomotor retardation|Ptosis|Renal corticomedullary cysts|Renal cyst|Renal insufficiency|Renal tubular atrophy|Respiratory insufficiency|Retinal dystrophy|Retinopathy|Scoliosis|Seizure|Self-mutilation|Situs inversus totalis|Sloping forehead|Spasticity|Stage 5 chronic kidney disease|Strabismus|Syndactyly|Tachypnea|Thoracic kyphosis|Tongue nodules|Tubulointerstitial fibrosis|Undetectable electroretinogram|Visual impairment|Wide mouth	JOUBERT SYNDROME 20; JBTS20 | MECKEL SYNDROME, TYPE 11; MKS11	0	0.247005	NA	NA	2	Microphthalmia|Polydactyly
SNHG7	ENSG00000233016	lncRNA	2.08603	1352	22	1.3942e-05	0.732964	2	5.18707e-38	0.649653	733	0	NA	0	0	NA	NA	0.760822	283	1b	0.557685	1.68809	0	NA	NA	NA	NA	NA	0	0	NA	NA	NA	NA
GNAL	ENSG00000141404	protein_coding	2.08599	1353	22	2.16743e-05	0.778412	2	3.36042e-05	0.365904	1465	0.425542	0.206	4	2	0.364667	0.0082	0.594625	225	1d	0.36251	1.28973	0.259128	NA	NA	8	Axial dystonia|Craniofacial dystonia|Dysphonia|Focal dystonia|Laryngeal dystonia|Limb dystonia|Lingual dystonia|Torticollis	DYSTONIA 25; DYT25	0	0.151584	NA	NA	2	Failure to thrive|Hyperactivity
TEDC1	ENSG00000185347	protein_coding	2.08593	1354	18	2.315e-05	0.666033	2	2.22605e-14	0.529905	364	0.53688	0.704	2	2	0.434769	NA	0.720698	49	1b	0.536031	2.26377	0	NA	NA	NA	NA	NA	0	0.0374618	NA	NA	1	Abnormal heart morphology
NLRP3	ENSG00000162711	protein_coding	2.08579	1355	22	2.249e-05	0.60083	2	4.13781e-06	0.317182	703	0.196584	0.519	3	1	0.328071	NA	0.477926	24	1f	0.425308	1.04426	0.478123	2	Intellectual disability | Seizure	53	Abdominal pain|Abnormality of metabolism/homeostasis|Anemia|Arthralgia|Arthritis|Blindness|Blurred vision|Brachydactyly|Camptodactyly of finger|Conjunctival hyperemia|Conjunctivitis|Delayed puberty|EEG abnormality|Erythema|Fatigue|Fever|Frontal bossing|Glaucoma|Global developmental delay|Growth delay|Headache|Hearing impairment|Hepatomegaly|Hepatosplenomegaly|Hyperhidrosis|Ichthyosis|Increased intracranial pressure|Intellectual disability|Joint dislocation|Keratitis|Macrocephaly|Migraine|Myalgia|Nephropathy|Nephrotic syndrome|Opacification of the corneal stroma|Optic atrophy|Papule|Pes cavus|Photophobia|Progressive sensorineural hearing impairment|Proptosis|Recurrent fever|Renal insufficiency|Restrictive ventilatory defect|Seizure|Sensorineural hearing impairment|Short stature|Skeletal dysplasia|Skin rash|Splenomegaly|Urticaria|Visual impairment	FAMILIAL COLD AUTOINFLAMMATORY SYNDROME 1; FCAS1 | KERATOENDOTHELIITIS FUGAX HEREDITARIA; KEFH | MUCKLE-WELLS SYNDROME; MWS | CINCA SYNDROME; CINCA | DEAFNESS, AUTOSOMAL DOMINANT 34, WITH OR WITHOUT INFLAMMATION; DFNA34	0	0.457549	NA	NA	15	Abnormality of epiphysis morphology|Abnormality of the liver|abnormal kidney morphology|Anemia|Decreased body weight|Erythema|Failure to thrive|Hepatic steatosis|Hepatomegaly|Lymphopenia|Osteolysis|Osteomyelitis|Osteopenia|Scaling skin|Splenomegaly
PLOD2	ENSG00000152952	protein_coding	2.08539	1356	22	6.202e-05	0.460477	2	8.72038e-08	0.37441	970	0.835159	0.638	4	3	0.5033	0.98865	0.637934	267	1b	0.390662	1.43029	0.296985	NA	NA	14	Flexion contracture|Increased susceptibility to fractures|Inguinal hernia|Joint stiffness|Kyphosis|Osteopenia|Osteoporosis|Pectus carinatum|Pterygium|Respiratory insufficiency|Scoliosis|Short stature|Talipes equinovarus|Triangular face	BRUCK SYNDROME 2; BRKS2	0	0.00618543	NA	NA	1	Abnormal hair morphology
CLN6	ENSG00000128973	protein_coding	2.08525	1357	22	0.0001456	0.545915	1	8.24508e-09	0.23042	812	0.425108	1.133	1	1	0.506071	0.03685	0.672434	195	1a	0.47378	1.52142	0.749222	5	Abnormality of extrapyramidal motor function | Ataxia | Dementia | Myoclonus | Seizure	23	Abnormality of extrapyramidal motor function|Abnormality of the spleen|Abnormal nervous system electrophysiology|Ataxia|Auditory hallucinations|Cerebral atrophy|Curvilinear intracellular accumulation of autofluorescent lipopigment storage material|Dementia|Depressivity|Fingerprint intracellular accumulation of autofluorescent lipopigment storage material|Granular osmiophilic deposits (GROD) in cells|Hepatic failure|Increased neuronal autofluorescent lipopigment|Leukoencephalopathy|Microcephaly|Motor deterioration|Myoclonus|Progressive visual loss|Rectilinear intracellular accumulation of autofluorescent lipopigment storage material|Respiratory insufficiency|Retinal degeneration|Seizure|Visual hallucinations	CEROID LIPOFUSCINOSIS, NEURONAL, 6B (KUFS TYPE); CLN6B | CEROID LIPOFUSCINOSIS, NEURONAL, 6A; CLN6A	0	0.496867	1	Seizure	6	Astrocytosis|Axonal degeneration|Paralysis|Retinal degeneration|Retinal dysplasia|Seizure
ABCA6	ENSG00000154262	protein_coding	2.08523	1358	21	0.000115	0.383622	2	2.28204e-54	0.64717	715	0.658521	0.864	7	7	0.454633	0.0051	0.607069	300	1f	0.383752	1.169	0	NA	NA	NA	NA	NA	0	0.198983	NA	NA	2	Hypoalbuminemia|Hypotriglyceridemia
FARP1	ENSG00000152767	protein_coding	2.08519	1359	23	9e-07	0.77332	3	0.00207172	0.370305	1671	0.413263	0.509	9	3	0.508633	0.00505	0.438233	18	2c	0.401705	0.904627	0	NA	NA	NA	NA	NA	0	0.21894	NA	NA	2	Failure to thrive|Retinal dysplasia
DND1P1	ENSG00000264070	processed_pseudogene	2.08506	1360	19	4.438e-09	0.614984	2	4.62726e-95	0.651847	3281	0	NA	0	0	NA	NA	0.788297	2845	1a	0.461163	1.89076	0	NA	NA	NA	NA	NA	0	0	NA	NA	NA	NA
RPS10P7	ENSG00000223396	transcribed_processed_pseudogene	2.08479	1361	22	1.16211e-06	0.717208	2	3.40457e-21	0.555361	865	0	NA	0	0	NA	NA	0.830214	157	1d	0.558635	2.50622	0	NA	NA	NA	NA	NA	0	0	NA	NA	NA	NA
JAK1	ENSG00000162434	protein_coding	2.08461	1362	22	2.367e-05	0.493157	2	1.15725e-26	0.524794	969	0	0.214	6	0	NA	NA	0.637193	267	2b	0.454979	1.17187	0.133979	NA	NA	6	Failure to thrive|Hepatosplenomegaly|Hypothyroidism|Nephrotic syndrome|Recurrent viral infections|Short stature	AUTOINFLAMMATION, IMMUNE DYSREGULATION, AND EOSINOPHILIA; AIIDE	0	0.43567	NA	NA	12	Abnormality of the liver|Alopecia|Apnea|Decreased body weight|ear inflammation|Hypoalbuminemia|Hypocholesterolemia|Hypoglycemia|Increased circulating antibody level|Osteopenia|Splenomegaly|Thrombocytopenia
NA	ENSG00000279656	TEC	2.08434	1363	21	3.20052e-06	0.623684	2	6.7575e-76	0.661287	567	0	NA	0	0	NA	NA	0.773287	236	1d	0.514811	2.03387	0	NA	NA	NA	NA	NA	0	0	NA	NA	NA	NA
TLCD3A	ENSG00000167695	protein_coding	2.08403	1364	22	2.506e-06	0.68159	2	4.32469e-41	0.642613	1009	0	0.649	0	0	NA	NA	0.717723	404	1b	0.403743	1.81045	0	NA	NA	NA	NA	NA	0	0	NA	NA	NA	NA
PRPF31	ENSG00000105618	protein_coding	2.0835	1365	22	2.143e-05	0.602478	2	4.64181e-11	0.439628	740	0	0.302	1	0	NA	NA	0.589351	86	1b	0.489003	1.22532	0.43991	1	Intellectual disability	30	Abnormal electroretinogram|Abnormality of retinal pigmentation|Abnormal testis morphology|Anteverted nares|Blindness|Bone spicule pigmentation of the retina|Cataract|Conductive hearing impairment|Constriction of peripheral visual field|Glaucoma|Hyperinsulinemia|Hyperreflexia|Hypogonadism|Hypoplasia of penis|Intellectual disability|Macular atrophy|Macular degeneration|Nyctalopia|Nystagmus|Obesity|Ophthalmoplegia|Optic atrophy|Optic disc pallor|Photophobia|Reduced visual acuity|Rod-cone dystrophy|Sensorineural hearing impairment|Type II diabetes mellitus|Visual impairment|Wide nasal bridge	RETINITIS PIGMENTOSA 11; RP11	0	0.29539	NA	NA	4	gonad morphology variant|Intrauterine growth retardation|Osteopenia|Retinal degeneration
PICALM	ENSG00000073921	protein_coding	2.08286	1366	23	6.334e-36	0.794868	1	0.00134068	0.131757	1149	0.305698	0.234	3	1	0.559667	NA	0.534834	21	2b	0.589858	0.865567	0	NA	NA	NA	NA	LEUKEMIA, ACUTE MYELOID; AML	1	0.374307	NA	NA	7	Abnormal erythrocyte morphology|Anemia|Decreased body weight|Failure to thrive|Hypochromic microcytic anemia|Reticulocytosis|Splenomegaly
SLC15A2	ENSG00000163406	protein_coding	2.0828	1367	22	4.994e-05	0.559129	2	1.59984e-23	0.549654	959	0.463867	1.053	5	3	0.370933	NA	0.760937	598	1a	0.36998	2.15011	0	NA	NA	NA	NA	NA	0	0.0100814	NA	NA	1	Failure to thrive
NEGR1	ENSG00000172260	protein_coding	2.08263	1368	23	5.783e-06	0.752939	1	5.88985e-21	0.291443	3120	0.338522	0.253	2	1	0.510926	NA	0.601377	1260	2b	0.266368	1.24429	0	NA	NA	NA	NA	NA	0	0.456879	NA	NA	7	Abnormal heart morphology|Abnormality of the orbital region|Behavioral abnormality|Cardiomegaly|Decreased body weight|Hyperactivity|Hypotriglyceridemia
WBP2	ENSG00000132471	protein_coding	2.08251	1369	19	1.6929e-05	0.594071	3	2.37209e-07	0.439283	672	0	0.591	0	0	NA	NA	0.74802	291	1a	0.53094	1.68355	0.0736732	NA	NA	1	Hearing impairment	DEAFNESS, AUTOSOMAL RECESSIVE 107; DFNB107	0	0.379037	NA	NA	5	Behavioral abnormality|Decreased body weight|Failure to thrive|Hyperactivity|Hypoalbuminemia
ZNF160	ENSG00000170949	protein_coding	2.0824	1370	22	4.9e-05	0.733988	2	3.39848e-18	0.541049	863	0.2912	1.323	5	2	0.372091	0.00305	0.674286	196	1a	0.329898	2.09902	0	NA	NA	NA	NA	NA	0	0.137248	NA	NA	1	Osteopenia
HBEGF	ENSG00000113070	protein_coding	2.08235	1371	23	7e-09	0.742589	2	0.0008358	0.326509	464	0.353028	0.943	1	1	0.210733	NA	0.623343	82	1f	0.529617	1.34625	0	NA	NA	NA	NA	NA	0	0.397511	NA	NA	7	Abnormal heart valve morphology|Abnormality of cardiovascular system morphology|Cardiomegaly|Dilated cardiomyopathy|Hyperactivity|Hyperkeratosis|Pulmonary hypoplasia
ARFGEF2	ENSG00000124198	protein_coding	2.08229	1372	18	0.000209336	0.5242	2	8.75425e-16	0.323813	1259	0.516415	0.249	4	2	0.781103	NA	0.874345	749	1b	0.50359	2.44713	0.43047	2	Intellectual disability | Seizure	19	Abnormal bleeding|Abnormal heart valve morphology|Failure to thrive|Focal-onset seizure|Gastroesophageal reflux|Generalized hypotonia|Global developmental delay|Hypoplasia of the corpus callosum|Hypsarrhythmia|Intellectual disability|Intellectual disability, severe|Microcephaly|Patent ductus arteriosus|Poor eye contact|Progressive microcephaly|Scoliosis|Seizure|Tetraparesis|Thin skin	PERIVENTRICULAR HETEROTOPIA WITH MICROCEPHALY, AUTOSOMAL RECESSIVE; ARPHM	0	0.242294	NA	NA	3	Abnormality of neuronal migration|ectopic neuron|Failure to thrive
TMEM181	ENSG00000146433	protein_coding	2.08201	1373	23	3e-07	0.615926	2	0.00029157	0.337302	933	0.508251	0.521	1	1	0.6765	NA	0.692326	176	2b	0.396328	2.03137	0	NA	NA	NA	NA	NA	0	0.261706	NA	NA	2	Hyperactivity|Increased bone mineral density
CCDC92	ENSG00000119242	protein_coding	2.0818	1374	22	0.000221694	0.507824	3	1.29087e-09	0.673154	649	0.445652	0.619	1	1	0.471769	0	0.685738	223	1f	0.441686	1.68148	0	NA	NA	NA	NA	NA	0	0.21894	NA	NA	2	Increased bone mineral density|Neutropenia
CCDC183	ENSG00000213213	protein_coding	2.08177	1375	21	0.0001449	0.677627	2	6.54663e-22	0.593499	760	0.612618	0.985	9	7	0.381259	NA	0.752928	344	1b	0.560046	1.53062	0	NA	NA	NA	NA	NA	0	0	NA	NA	NA	NA
HMOX1	ENSG00000100292	protein_coding	2.08153	1376	21	6.699e-05	0.527146	2	1.65153e-07	0.348573	633	0.571522	0.927	2	2	0.617621	0.024	0.525687	103	2a	0.413401	0.958955	0.262029	NA	NA	4	Growth delay|Hematuria|Hepatomegaly|Proteinuria	HEME OXYGENASE 1 DEFICIENCY; HMOX1D	0	0.43303	NA	NA	12	Abnormal facial shape|Abnormality of metabolism/homeostasis|abnormal mitochondrial physiology|Cachexia|decreased circulating iron level|Decreased testicular size|Hepatic failure|Hepatic fibrosis|Infertility|Pneumonia|Renal insufficiency|Splenomegaly
TTLL7	ENSG00000137941	protein_coding	2.08133	1377	23	1e-06	0.566272	2	1.64086e-14	0.428604	1007	0.499415	0.426	1	1	0.590633	NA	0.615839	378	1f	0.367641	1.19843	0	NA	NA	NA	NA	NA	0	0	NA	NA	NA	NA
PLCE1	ENSG00000138193	protein_coding	2.08113	1378	22	8.239e-05	0.52276	2	1.91971e-11	0.516126	1022	0.620951	0.461	7	4	0.68431	5e-05	0.530771	101	1f	0.350948	1.25181	0.094468	NA	NA	4	Hypoalbuminemia|Nephrotic syndrome|Proteinuria|Stage 5 chronic kidney disease	NEPHROTIC SYNDROME, TYPE 3; NPHS3	0	0.285729	NA	NA	4	Abnormal heart morphology|Abnormality of the spleen|Cardiomegaly|Splenomegaly
ACOT4	ENSG00000177465	protein_coding	2.081	1379	21	4.335e-05	0.51333	2	3.90898e-28	0.612419	841	0.449327	1.655	3	2	0.600222	NA	0.708321	544	1a	0.402165	1.64674	0	NA	NA	NA	NA	NA	0	0.0457773	NA	NA	1	axon fasciculation variant
NT5DC3	ENSG00000111696	protein_coding	2.08096	1380	22	1.93694e-05	0.716902	3	1.02622e-16	0.589722	1182	0	0.808	5	0	NA	NA	0.624302	371	1d	0.415674	1.08167	0	NA	NA	NA	NA	NA	0	0	NA	NA	NA	NA
LRRC2	ENSG00000163827	protein_coding	2.08078	1381	22	5.999e-05	0.501393	2	1.17154e-47	0.554443	1311	0.531284	1.144	3	3	0.297667	0	0.71071	712	1b	0.410527	1.57025	0	NA	NA	NA	NA	NA	0	0	NA	NA	NA	NA
MEI1	ENSG00000167077	protein_coding	2.08051	1382	23	1e-06	0.4867	1	3.79288e-08	0.284555	1014	0.395791	0.635	7	3	0.285852	0.04205	0.895321	503	1a	0.460792	2.86932	0.112087	NA	NA	2	Infertility|Myopia	HYDATIDIFORM MOLE, RECURRENT, 3; HYDM3	0	0.397038	NA	NA	3	Azoospermia|Decreased testicular size|Male infertility
ADCY10	ENSG00000143199	protein_coding	2.08039	1383	23	1e-06	0.623398	1	6.54573e-11	0.299392	808	0.555022	1.034	6	4	0.521448	0.01805	0.641517	227	1f	0.44366	1.32508	0.16443	NA	NA	2	Osteopenia|Osteoporosis	HYPERCALCIURIA, ABSORPTIVE, 2; HCA2	0	0.21894	NA	NA	2	Hypercholesterolemia|Male infertility
FAM118A	ENSG00000100376	protein_coding	2.08034	1384	22	0.0001615	0.530911	2	1.17465e-78	0.666362	793	0.624352	1.004	5	3	0.505483	0.48985	0.690994	325	1a	0.426529	1.61096	0	NA	NA	NA	NA	NA	0	0	NA	NA	NA	NA
SLC13A4	ENSG00000164707	protein_coding	2.08029	1385	22	0.000148	0.610066	2	3.40967e-42	0.508788	1009	0.282699	0.37	2	1	0.385519	NA	0.72246	459	1f	0.466103	1.55386	0	NA	NA	NA	NA	NA	0	0.397615	NA	NA	6	Abnormal bleeding|Abnormality of skeletal morphology|Cleft palate|Coloboma|Iris coloboma|Pallor
SLC22A18	ENSG00000110628	protein_coding	2.08013	1386	22	0.0002274	0.587196	2	2.5804e-62	0.613193	863	0.571388	1.164	7	5	0.412633	NA	0.83734	376	1f	0.521624	2.28794	0	NA	NA	NA	NA	BREAST CANCER | LUNG CANCER | RHABDOMYOSARCOMA, EMBRYONAL, 1; RMSE1	0	0	NA	NA	NA	NA
ALAD	ENSG00000148218	protein_coding	2.07991	1387	22	0.0001067	0.461631	3	4.37528e-12	0.712184	579	0.109743	0.868	5	1	0.206778	NA	0.629089	226	1f	0.446226	1.22152	0.35436	1	Seizure	16	Abdominal pain|Behavioral abnormality|Constipation|Diarrhea|Failure to thrive|Generalized hypotonia|Hemiparesis|Motor axonal neuropathy|Paralysis|Paresthesia|Polyneuropathy|Psychosis|Respiratory insufficiency|Seizure|Sensory neuropathy|Vomiting	PORPHYRIA, ACUTE HEPATIC	0	0.0206228	NA	NA	1	Hypertriglyceridemia
MED30	ENSG00000164758	protein_coding	2.0797	1388	21	1.845e-06	0.588571	2	2.0714e-13	0.527952	637	0	0.673	0	0	NA	NA	0.653032	141	1f	0.320473	2.14512	0	NA	NA	NA	NA	NA	0	0.450537	NA	NA	6	Abnormal mitochondrial morphology|abnormal mitochondrial physiology|Anemia|Cachexia|Cardiomyopathy|Congestive heart failure
NTN4	ENSG00000074527	protein_coding	2.07918	1389	22	5.847e-05	0.660635	2	1.02564e-21	0.533924	1215	0.171809	0.344	5	1	0.217185	0.00205	0.635076	365	1b	0.378342	1.31942	0.0421271	NA	NA	1	Ischemic stroke	NA	0	0.331004	NA	NA	5	Abnormality of the spleen|abnormal retinal vasculature morphology|Erythema|gonad morphology variant|Thrombocytopenia
ZNF333	ENSG00000160961	protein_coding	2.07883	1390	22	1.187e-05	0.674915	2	6.18578e-11	0.483901	974	0.5578	1.244	4	4	0.300345	NA	0.59224	192	1f	0.341381	1.43731	0	NA	NA	NA	NA	NA	0	0	NA	NA	NA	NA
SLC49A3	ENSG00000169026	protein_coding	2.07874	1391	22	7.619e-06	0.591833	2	1.99909e-13	0.537286	709	0.434255	1.733	2	2	0.252179	0.00305	0.639175	158	1b	0.443733	1.4953	0	NA	NA	NA	NA	NA	0	0.0343435	NA	NA	1	Failure to thrive
ZNF213-AS1	ENSG00000263072	lncRNA	2.07869	1392	22	2.876e-06	0.551273	2	2.26163e-62	0.653191	892	0	NA	0	0	NA	NA	0.799044	318	1a	0.536239	2.01539	0	NA	NA	NA	NA	NA	0	0	NA	NA	NA	NA
HLA-L	ENSG00000243753	transcribed_unprocessed_pseudogene	2.07869	1393	22	3.453e-06	0.572435	2	1.3007e-29	0.613032	4213	0	NA	0	0	NA	NA	0.884687	3432	1a	0.432915	2.73655	0	NA	NA	NA	NA	NA	0	0	NA	NA	NA	NA
DNAH17	ENSG00000187775	protein_coding	2.07814	1394	22	9.841e-05	0.724104	2	1.30863e-18	0.468403	1327	0.536469	0.75	42	19	0.58908	NA	0.663605	182	1b	0.562208	1.14321	0.016423	NA	NA	1	Male infertility	SPERMATOGENIC FAILURE 39; SPGF39	0	0.102947	NA	NA	1	Male infertility
DSCAM	ENSG00000171587	protein_coding	2.07813	1395	22	0.0001321	0.798103	2	8.21353e-06	0.199429	3244	0.366676	0.189	6	2	0.316296	NA	0.594124	96	2b	0.264443	2.09843	0	NA	NA	NA	NA	NA	0	0.897334	4	Ataxia | Gait disturbance | Seizure | thin cerebral cortex	17	abnormal brain internal capsule morphology|Abnormal hippocampus morphology|Abnormal posturing|Apnea|Ataxia|axon fasciculation variant|Dilated third ventricle|Dysplastic corpus callosum|Failure to thrive|Gait disturbance|Hydrocephalus|Kyphosis|Respiratory distress|Retinal dysplasia|Seizure|thin cerebral cortex|Ventriculomegaly
WDR55	ENSG00000120314	protein_coding	2.0781	1396	19	5.482e-05	0.586483	2	6.52062e-26	0.514262	985	0.540482	1.665	4	3	0.565536	NA	0.817651	800	1b	0.403458	2.39729	0	NA	NA	NA	NA	NA	0	0	NA	NA	NA	NA
RIC8A	ENSG00000177963	protein_coding	2.07779	1397	21	6.22e-05	0.379625	2	7.16971e-25	0.585842	522	0.481422	0.728	2	2	0.222556	0.00075	0.688596	218	1b	0.483197	1.55411	0	NA	NA	NA	NA	NA	0	0.267997	1	Ataxia	3	Ataxia|Cerebellar dysplasia|increased anxiety-related response
CBWD1	ENSG00000172785	protein_coding	2.07766	1398	21	0.0001019	0.608023	3	5.31784e-32	0.807486	783	0	1.197	0	0	NA	NA	0.738635	396	1c	0.431082	1.8709	0	NA	NA	NA	NA	NA	0	0	NA	NA	NA	NA
ELOVL4	ENSG00000118402	protein_coding	2.0774	1399	22	7.76e-05	0.600181	1	0.000625394	0.144891	703	0.64011	0.407	3	3	0.46831	NA	0.605698	145	2c	0.317085	1.7829	0.753056	6	Ataxia | Dysarthria | Gait disturbance | Neurological speech impairment | Seizure | Spasticity	53	Abnormality of movement|Abnormality of the musculature|Abnormality of the skin|Abnormality of visual evoked potentials|Abnormal pyramidal sign|Aplasia/Hypoplasia involving the central nervous system|Ataxia|Brain atrophy|Cerebellar atrophy|Color vision defect|Dry skin|Dysarthria|Dysdiadochokinesis|Erythema|Facial asymmetry|Fasciculations|Flexion contracture|Gait ataxia|Gait disturbance|Generalized myoclonic seizure|Global developmental delay|Growth delay|Hyperkeratosis|Hyperreflexia|Hypohidrosis|Hyporeflexia|Ichthyosis|Impaired smooth pursuit|Inguinal hernia|Intellectual disability, profound|Intention tremor|Limb ataxia|Macular atrophy|Macular degeneration|Macular dystrophy|Macule|Microcephaly|Neurological speech impairment|Nyctalopia|Nystagmus|Papule|Paroxysmal involuntary eye movements|Peripheral axonal neuropathy|Progressive cerebellar ataxia|Reduced visual acuity|Scaling skin|Seizure|Spasticity|Spastic tetraplegia|Strabismus|Supranuclear gaze palsy|Urticaria|Visual impairment	SPINOCEREBELLAR ATAXIA 34; SCA34 | STARGARDT DISEASE 3; STGD3 | ICHTHYOSIS, SPASTIC QUADRIPLEGIA, AND MENTAL RETARDATION; ISQMR	0	0.448445	1	Abnormality of vision	8	Abnormal erythrocyte morphology|Abnormality of the orbital region|Abnormality of vision|Erythema|Lethargy|Retinal dysplasia|Thin skin|Weight loss
PLIN3	ENSG00000105355	protein_coding	2.07739	1400	22	2.42446e-05	0.651829	3	7.06699e-06	0.434224	749	0.38781	1.169	8	4	0.300414	NA	0.549692	49	1b	0.424153	1.39655	0	NA	NA	NA	NA	NA	0	0.168313	NA	NA	2	Abnormality of metabolism/homeostasis|abnormal mitochondrial physiology
MICB	ENSG00000204516	protein_coding	2.07734	1401	22	1.42523e-06	0.764549	1	1.36e-09	0.293118	2895	0.620397	1.074	10	8	0.412429	NA	0.895011	1178	1a	0.44679	2.78379	0	NA	NA	NA	NA	NA	0	0	NA	NA	NA	NA
GIGYF1	ENSG00000146830	protein_coding	2.07733	1402	22	6.577e-11	0.589851	2	6.39885e-17	0.447785	692	0.17626	0.484	5	1	0.287893	0.0352	0.843029	365	1b	0.460398	2.5862	0	NA	NA	NA	NA	NA	0	0	NA	NA	NA	NA
PCYOX1L	ENSG00000145882	protein_coding	2.07721	1403	22	3.15e-05	0.604374	3	2.41366e-07	0.26965	551	0.461295	1.322	2	2	0.294111	NA	0.622978	88	1f	0.448584	1.63381	0	NA	NA	NA	NA	NA	0	0.202903	NA	NA	2	Hyperactivity|Osteopenia
VCPKMT	ENSG00000100483	protein_coding	2.07703	1404	20	3e-06	0.49563	2	4.63599e-20	0.581228	792	0.422631	1.841	3	2	0.521241	NA	0.69649	369	1a	0.427898	1.58743	0	NA	NA	NA	NA	NA	0	0	NA	NA	NA	NA
COQ8A	ENSG00000163050	protein_coding	2.07701	1405	22	0.0005981	0.392445	2	2.47358e-12	0.345581	1165	0.434166	1.007	7	3	0.593103	0.0034	0.870549	757	1f	0.461668	2.58062	0.643698	5	Ataxia | Dystonia | Intellectual disability | Myoclonus | Seizure	30	Abnormal pyramidal sign|Ataxia|Brisk reflexes|Cerebellar atrophy|Developmental regression|Dystonia|EMG abnormality|Exercise intolerance|Focal T2 hypointense basal ganglia lesion|Generalized hypotonia|Global developmental delay|Gynecomastia|Hearing impairment|Hyperreflexia|Hypotonia|Increased CSF lactate|Increased intramyocellular lipid droplets|Increased serum lactate|Intellectual disability|Intellectual disability, moderate|Lactic acidosis|Myoclonus|Neurodevelopmental delay|Pes cavus|Progressive cerebellar ataxia|Proximal muscle weakness|Seizure|Strabismus|Talipes cavus equinovarus|Tremor	COENZYME Q10 DEFICIENCY, PRIMARY, 4; COQ10D4	0	0.327526	1	Ataxia	4	Abnormal nervous system electrophysiology|Ataxia|Failure to thrive|Hyperlipidemia
ZGRF1	ENSG00000138658	protein_coding	2.0766	1406	21	9.9e-05	0.463583	2	4.8242e-13	0.467369	549	0.966274	1.005	8	7	0.7499	0.974	0.517319	194	1f	0.338242	0.871723	0	NA	NA	NA	NA	NA	0	0.205851	NA	NA	1	Increased bone mineral density
PLAC9	ENSG00000189129	protein_coding	2.07653	1407	21	5.318e-06	0.66368	2	4.40341e-27	0.596339	1867	0	1.692	1	0	NA	NA	0.825043	1262	1b	0.395138	2.44733	0	NA	NA	NA	NA	NA	0	0.0514943	NA	NA	1	Neutropenia
TMEM254	ENSG00000133678	protein_coding	2.07633	1408	22	1.291e-05	0.655305	2	7.23398e-12	0.476024	1337	0.486447	1.483	1	1	0.148941	0.7052	0.670757	589	1f	0.37541	1.44356	0	NA	NA	NA	NA	NA	0	0	NA	NA	NA	NA
C12orf73	ENSG00000204954	protein_coding	2.07612	1409	21	8.694e-05	0.616362	3	1.61355e-18	0.561353	1007	0.358911	1.879	1	1	0.408125	NA	0.648008	385	1d	0.480551	0.993839	0	NA	NA	NA	NA	NA	0	0	NA	NA	NA	NA
TLR4	ENSG00000136869	protein_coding	2.07612	1410	22	2.159e-05	0.447024	2	7.38187e-15	0.470021	722	0.476176	0.992	2	2	0.280621	NA	0.548073	140	2b	0.280898	1.50249	0	NA	NA	NA	NA	NA	0	0.343739	NA	NA	6	Atherosclerosis|Decreased body weight|Elevated hepatic transaminase|Impaired proprioception|Increased bone mineral density|Pneumonia
TNFAIP2	ENSG00000185215	protein_coding	2.07602	1411	22	5.48e-05	0.438187	3	2.03427e-18	0.561444	569	0.428268	0.731	1	1	0.437767	0.00705	0.605551	105	1f	0.565228	0.963202	0	NA	NA	NA	NA	NA	0	0.0125152	NA	NA	1	Failure to thrive
MAEA	ENSG00000090316	protein_coding	2.07594	1412	22	3.574e-06	0.693196	2	1.98004e-15	0.495108	1088	0.155962	0.517	4	1	0.233417	NA	0.801125	567	1a	0.497413	1.97073	0	NA	NA	NA	NA	NA	0	0.015287	NA	NA	1	Pallor
MSLNL	ENSG00000162006	protein_coding	2.07573	1413	22	9.32928e-06	0.676424	1	1.0168e-11	0.253623	753	0.904563	1.378	11	10	0.664815	0.85945	0.768698	87	1f	0.618209	2.08484	0	NA	NA	NA	NA	NA	0	0	NA	NA	NA	NA
GRPEL1	ENSG00000109519	protein_coding	2.07552	1414	22	4.009e-05	0.631574	2	9.8388e-13	0.528335	874	0.506216	0.778	3	2	0.63525	NA	0.714682	290	1f	0.433332	1.81421	0	NA	NA	NA	NA	NA	0	0.0142356	NA	NA	1	Failure to thrive
TMEM160	ENSG00000130748	protein_coding	2.07521	1415	20	8.326e-07	0.626683	2	3.30384e-05	0.430217	461	0.33358	1.276	1	1	0.209963	NA	0.541124	35	1b	0.478792	1.21726	0	NA	NA	NA	NA	NA	0	0.542811	NA	NA	4	Abnormal heart morphology|Abnormality of the orbital region|abnormal kidney morphology|Cardiomegaly
PDIA2	ENSG00000185615	protein_coding	2.07498	1416	21	3.918e-05	0.659222	2	5.77703e-06	0.419739	788	0.789528	1.963	13	8	0.601	0.889	0.749987	200	1a	0.543514	1.829	0	NA	NA	NA	NA	NA	0	0	NA	NA	NA	NA
WIPI1	ENSG00000070540	protein_coding	2.07489	1417	22	5.83832e-05	0.630258	3	1.60995e-06	0.604675	631	0.450235	0.649	1	1	0.501893	NA	0.597988	118	1d	0.4874	1.15421	0	NA	NA	NA	NA	NA	0	0.0051871	NA	NA	1	Failure to thrive
ZNF519	ENSG00000175322	protein_coding	2.07469	1418	22	3.093e-05	0.557022	2	7.01625e-32	0.56326	930	0.499559	1.827	4	4	0.166417	NA	0.589285	330	2b	0.267973	1.44844	0	NA	NA	NA	NA	NA	0	0	NA	NA	NA	NA
MRS2	ENSG00000124532	protein_coding	2.07455	1419	21	0.0001105	0.522346	3	2.73232e-19	0.563199	1125	0.436834	0.972	5	3	0.243519	NA	0.695774	335	1f	0.392595	1.76432	0	NA	NA	NA	NA	NA	0	0.0158734	NA	NA	1	abnormal mitochondrial physiology
NADSYN1	ENSG00000172890	protein_coding	2.07442	1420	22	1.179e-05	0.707968	1	1.55932e-15	0.274271	980	0.649838	0.939	9	6	0.761964	0.011	0.623314	221	1f	0.4398	1.21692	0.106457	NA	NA	3	Patent ductus arteriosus|Sacral dimple|Talipes equinovarus	VERTEBRAL, CARDIAC, RENAL, AND LIMB DEFECTS SYNDROME 3; VCRL3	0	0.192526	NA	NA	2	Decreased body weight|Splenomegaly
COX6A1	ENSG00000111775	protein_coding	2.07421	1421	22	2.723e-05	0.414691	2	1.66062e-11	0.442546	673	0	1.757	0	0	NA	NA	0.66235	257	1a	0.460875	1.35811	0.385312	NA	NA	8	Areflexia|Distal sensory impairment|Foot dorsiflexor weakness|Hyporeflexia|Onion bulb formation|Peripheral neuropathy|Pes cavus|Steppage gait	CHARCOT-MARIE-TOOTH DISEASE, RECESSIVE INTERMEDIATE D; CMTRID	0	0.452652	1	Ataxia	6	Abnormality of peripheral nerve conduction|Ataxia|Elevated hepatic transaminase|Failure to thrive|Impaired proprioception|muscular atrophy
HAS1	ENSG00000105509	protein_coding	2.07421	1422	22	7.98837e-05	0.79671	2	8.8711e-29	0.552825	891	0.45978	1.379	4	3	0.197917	NA	0.578699	195	1b	0.389826	1.13499	0	NA	NA	NA	NA	NA	0	0	NA	NA	NA	NA
RFPL2	ENSG00000128253	protein_coding	2.07415	1423	22	1.43e-05	0.553741	2	2.66197e-09	0.480643	1094	0.590126	1.851	9	7	0.451333	0	0.721959	607	1d	0.327026	2.01817	0	NA	NA	NA	NA	NA	0	0	NA	NA	NA	NA
ITPR2	ENSG00000123104	protein_coding	2.07396	1424	22	3.84076e-05	0.79387	2	6.48105e-14	0.44178	2159	0.23898	0.615	12	1	0.533259	0.11705	0.655336	323	2b	0.457948	1.21721	0	NA	NA	NA	NA	ANHIDROSIS, ISOLATED, WITH NORMAL SWEAT GLANDS; ANHD	0	0.234989	NA	NA	3	Abnormal mitochondrial morphology|Failure to thrive|Hypohidrosis
C1QBP	ENSG00000108561	protein_coding	2.07381	1425	22	7.309e-11	0.660061	2	1.01335e-09	0.297112	1039	0	1.467	0	0	NA	NA	0.676501	435	1b	0.38345	1.54733	0.363338	NA	NA	15	Astigmatism|Cardiomegaly|Cardiomyopathy|Elevated hepatic transaminase|Elevated serum creatine kinase|Exercise intolerance|Fatigue|Hepatomegaly|Hypothyroidism|Increased serum lactate|Myopathy|Nephrotic syndrome|Progressive external ophthalmoplegia|Ptosis|Sensorineural hearing impairment	COMBINED OXIDATIVE PHOSPHORYLATION DEFICIENCY 33; COXPD33	0	0.165764	NA	NA	2	Anemia|Failure to thrive
ATAD3C	ENSG00000215915	protein_coding	2.07346	1426	20	0.0007997	0.415724	2	1.81576e-46	0.626314	822	0.650283	1.174	6	3	0.666357	0.79965	0.89135	414	1b	0.600767	2.35427	0	NA	NA	NA	NA	NA	0	0.354191	NA	NA	6	Abnormal mitochondrial morphology|Cachexia|Failure to thrive|Hypocholesterolemia|Impaired proprioception|Kyphosis
KRTAP5-AS1	ENSG00000233930	lncRNA	2.07345	1427	22	2.623e-05	0.62828	2	4.49471e-95	0.664539	1405	0	NA	20	10	0.358875	NA	0.824711	942	1b	0.457961	2.21655	0	NA	NA	NA	NA	NA	0	0	NA	NA	NA	NA
RORA	ENSG00000069667	protein_coding	2.07321	1428	23	3e-06	0.799585	2	0.0239455	0.088118	2162	0.426738	0.404	5	2	0.613148	NA	0.348346	26	3a	0.221911	0.832282	0.454392	4	Ataxia | Intellectual disability | Oculomotor apraxia | Seizure	23	Abnormal pyramidal sign|Ataxia|Autistic behavior|Cerebellar hypoplasia|Cryptorchidism|Delayed ability to walk|Delayed speech and language development|Esotropia|Generalized hypotonia|Global developmental delay|Hydronephrosis|Hypermetropia|Hypoplasia of the corpus callosum|Incoordination|Intellectual disability|Motor delay|Nystagmus|Oculomotor apraxia|Pontocerebellar atrophy|Seizure|Spina bifida occulta|Strabismus|Tremor	INTELLECTUAL DEVELOPMENTAL DISORDER WITH OR WITHOUT EPILEPSY OR CEREBELLAR ATAXIA; IDDECA	0	0.70112	2	Ataxia | Gait disturbance	10	Ataxia|Atherosclerosis|Cerebellar dysplasia|Decreased HDL cholesterol concentration|Failure to thrive|Gait disturbance|Hypocholesterolemia|Pneumonia|Sparse hair|Tremor
MFSD4A	ENSG00000174514	protein_coding	2.07318	1429	22	6.733e-05	0.588127	3	8.22178e-06	0.521032	654	0.691302	0.699	5	4	0.748931	NA	0.545027	33	1b	0.552909	0.972348	0	NA	NA	NA	NA	NA	0	0	NA	NA	NA	NA
POLR1A	ENSG00000068654	protein_coding	2.07296	1430	21	0.00020048	0.393256	2	2.00554e-33	0.625511	993	0.482486	0.256	8	4	0.291429	0.001	0.754836	462	1a	0.462229	1.81478	0.38987	1	Abnormality of vision	30	2-3 toe syndactyly|Abnormal cardiac septum morphology|Abnormality of metabolism/homeostasis|Abnormality of the orbital region|Abnormality of vision|Atrial septal defect|Cleft palate|Cleft upper lip|Conductive hearing impairment|Decreased body weight|Downslanted palpebral fissures|Feeding difficulties in infancy|Hypertelorism|Hypomimic face|Mandibular prognathia|Microcephaly|Micrognathia|Narrow mouth|Patent ductus arteriosus|Preauricular skin tag|Prominent nasal bridge|Protruding ear|Renal hypoplasia|Short nose|Short palpebral fissure|Short philtrum|Short stature|Thin vermilion border|Ventricular septal defect|Wide nasal bridge	ACROFACIAL DYSOSTOSIS, CINCINNATI TYPE; AFDCIN	0	0	NA	NA	NA	NA
NA	ENSG00000280255	TEC	2.07293	1431	22	1.51e-05	0.661709	2	1.93598e-142	0.671662	1113	0	NA	0	0	NA	NA	0.728242	593	1b	0.416786	1.71841	0	NA	NA	NA	NA	NA	0	0	NA	NA	NA	NA
SLC25A32	ENSG00000164933	protein_coding	2.07288	1432	22	1e-07	0.549151	2	2.4297e-13	0.472707	894	0.346002	1.319	1	1	0.267593	NA	0.732884	452	1b	0.391515	1.93112	0	NA	NA	NA	NA	EXERCISE INTOLERANCE, RIBOFLAVIN-RESPONSIVE; RREI	0	0.0158734	NA	NA	1	Failure to thrive
L2HGDH	ENSG00000087299	protein_coding	2.07252	1433	19	9.617e-06	0.568013	1	2.14425e-10	0.244117	715	0.450743	0.787	5	3	0.245375	NA	0.652435	320	1a	0.403348	1.4142	0.550434	3	Abnormality of extrapyramidal motor function | Seizure | Spastic tetraparesis	23	Abnormality of extrapyramidal motor function|Abnormality of metabolism/homeostasis|Abnormal pyramidal sign|Aplasia/Hypoplasia of the cerebellum|Behavioral abnormality|Cerebellar atrophy|Corpus callosum atrophy|Developmental regression|Dysphasia|Gliosis|Global brain atrophy|Hearing impairment|Hypotonia|Intellectual disability, progressive|Intellectual disability, severe|Leukoencephalopathy|Macrocephaly|Morphological abnormality of the pyramidal tract|Nystagmus|Optic atrophy|Seizure|Spastic tetraparesis|Strabismus	L-2-HYDROXYGLUTARIC ACIDURIA; L2HGA	0	0.282373	NA	NA	3	Fatigue|Hyperactivity|Male infertility
NA	ENSG00000253982	lncRNA	2.07212	1434	22	3.086e-06	0.702011	2	7.50283e-34	0.62723	979	0	NA	0	0	NA	NA	0.706835	239	1a	0.417034	1.90454	0	NA	NA	NA	NA	NA	0	0	NA	NA	NA	NA
MTBP	ENSG00000172167	protein_coding	2.07206	1435	22	4.032e-06	0.543265	2	2.5516e-24	0.571044	1008	0.11386	0.966	6	1	0.259741	NA	0.650906	391	1f	0.378962	1.40925	0	NA	NA	NA	NA	NA	0	0.205851	NA	NA	1	Neoplasm
ZNF600	ENSG00000189190	protein_coding	2.07199	1436	22	0.0001346	0.683842	2	2.29804e-24	0.570474	996	0.518733	NA	5	4	0.329357	NA	0.525552	68	1a	0.388434	1.23027	0	NA	NA	NA	NA	NA	0	0.235571	NA	NA	2	Leukopenia|Lymphopenia
JPH3	ENSG00000154118	protein_coding	2.07174	1437	23	3e-06	0.611116	2	0.00349401	0.214622	1150	0.449886	0.202	12	3	0.493	NA	0.52002	44	2a	0.368189	1.42588	0.748533	9	Cerebral cortical atrophy | Dementia | Dysarthria | Dystonia | Gait disturbance | Hallucinations | Memory impairment | Parkinsonism | Personality changes	28	Abnormal cerebral morphology|Abnormal corpus striatum morphology|Abnormality of movement|Action tremor|Anxiety|Apathy|Behavioral abnormality|Bradykinesia|Caudate atrophy|Cerebral cortical atrophy|Chorea|Delusions|Dementia|Depressivity|Dysarthria|Dystonia|Functional motor deficit|Gait disturbance|Hallucinations|Hyperreflexia|Involuntary movements|Irritability|Memory impairment|Parkinsonism|Personality changes|Primitive reflex|Rigidity|Weight loss	HUNTINGTON DISEASE-LIKE 2; HDL2	0	0.0395688	1	Ataxia	1	Ataxia
SCRN3	ENSG00000144306	protein_coding	2.07136	1438	21	7.692e-05	0.595835	3	8.23912e-16	0.483618	712	0.355338	1.143	1	1	0.233407	0.03505	0.735856	351	1d	0.400238	2.01959	0	NA	NA	NA	NA	NA	0	0	NA	NA	NA	NA
TPCN2	ENSG00000162341	protein_coding	2.07126	1439	22	7.06e-05	0.551445	2	1.6736e-09	0.237271	895	0.723193	0.691	10	6	0.527885	0.52325	0.760537	162	1a	0.486167	2.24323	0	NA	NA	NA	NA	SKIN/HAIR/EYE PIGMENTATION, VARIATION IN, 10; SHEP10	0	0.279433	NA	NA	3	Behavioral abnormality|Hypertriglyceridemia|Hyponatremia
RTL10	ENSG00000215012	protein_coding	2.07119	1440	22	4.113e-05	0.664092	2	2.50909e-15	0.517783	775	0.414419	NA	2	2	0.212111	NA	0.750291	208	1b	0.606175	1.56395	0	NA	NA	NA	NA	NA	0	0	NA	NA	NA	NA
ZSCAN9	ENSG00000137185	protein_coding	2.07116	1441	20	5.8e-08	0.598019	2	7.92574e-10	0.503101	1244	0.339463	1.305	1	1	0.238966	NA	0.814185	571	1a	0.449215	2.25771	0	NA	NA	NA	NA	NA	0	0	NA	NA	NA	NA
MON1B	ENSG00000103111	protein_coding	2.07089	1442	21	8.02e-05	0.626435	3	1.45998e-35	0.76683	1153	0	0.602	2	0	NA	NA	0.671602	395	1b	0.400505	1.4794	0	NA	NA	NA	NA	NA	0	0	NA	NA	NA	NA
CEP290	ENSG00000198707	protein_coding	2.0708	1443	21	0.0001821	0.535362	2	2.69819e-07	0.259896	507	0.328466	0.985	5	2	0.448444	NA	0.568875	202	2b	0.32108	1.31217	0.767042	5	Ataxia | Intellectual disability | Neurological speech impairment | Oculomotor apraxia | Seizure	123	Abnormal electroretinogram|Abnormality of cardiovascular system morphology|Abnormality of neuronal migration|Abnormality of retinal pigmentation|Abnormality of the hypothalamus-pituitary axis|Abnormality of the nervous system|Abnormality of the optic disc|Aganglionic megacolon|Agenesis of cerebellar vermis|Ambiguous genitalia|Anencephaly|Anophthalmia|Anteverted nares|Aplasia/Hypoplasia of the cerebellar vermis|Aplasia/Hypoplasia of the corpus callosum|Apnea|Ataxia|Atrial septal defect|Autistic behavior|Behavioral abnormality|Bile duct proliferation|Biparietal narrowing|Blindness|Brainstem dysplasia|Cataract|Central apnea|Cerebellar vermis hypoplasia|Chorioretinal coloboma|Cleft palate|Cone-shaped epiphysis|Congenital blindness|Congenital hepatic fibrosis|Cryptorchidism|Dandy-Walker malformation|Depressed nasal ridge|Dilated fourth ventricle|Downslanted palpebral fissures|Dyspnea|Encephalocele|Episodic tachypnea|Finger syndactyly|Foot polydactyly|Full cheeks|Generalized hypotonia|Global developmental delay|Gray matter heterotopia|Hand polydactyly|Hearing impairment|Hemiplegia/hemiparesis|Hepatic fibrosis|Hepatic steatosis|Hepatomegaly|Highly arched eyebrow|Hydrocephalus|Hypertelorism|Hypertension|Hypogonadism|Hypoplasia of penis|Hypoplasia of the brainstem|Hypoplasia of the corpus callosum|Hyposmia|Hypotonia|Impaired renal concentrating ability|Intellectual disability|Intellectual disability, progressive|Intellectual disability, severe|Intrauterine growth retardation|Iris coloboma|Long face|Low-set, posteriorly rotated ears|Medial flaring of the eyebrow|Meningocele|Microcephaly|Microcornea|Micrognathia|Microphthalmia|Molar tooth sign on MRI|Multicystic kidney dysplasia|Neonatal breathing dysregulation|Nephronophthisis|Nephropathy|Nephrotic syndrome|Neurological speech impairment|Nystagmus|Obesity|Occipital meningocele|Oculomotor apraxia|Optic atrophy|Pigmentary retinopathy|Polycystic kidney dysplasia|Postaxial foot polydactyly|Postaxial hand polydactyly|Preaxial hand polydactyly|Premature ovarian insufficiency|Progressive visual loss|Prominent nasal bridge|Psychomotor retardation|Ptosis|Reduced visual acuity|Renal cortical cysts|Renal corticomedullary cysts|Renal cyst|Renal insufficiency|Renal tubular atrophy|Retinal coloboma|Retinal dystrophy|Rod-cone dystrophy|Scoliosis|Seizure|Short neck|Short stature|Situs inversus totalis|Skeletal muscle atrophy|Sloping forehead|Stage 5 chronic kidney disease|Strabismus|Tachypnea|Thickened superior cerebellar peduncle|Tubulointerstitial fibrosis|Undetectable electroretinogram|Ventricular septal defect|Visual impairment|Wide mouth	JOUBERT SYNDROME 5; JBTS5 | SENIOR-LOKEN SYNDROME 6; SLSN6 | MECKEL SYNDROME, TYPE 4; MKS4 | LEBER CONGENITAL AMAUROSIS 10; LCA10 | BARDET-BIEDL SYNDROME 14; BBS14	0	0.438533	NA	NA	13	abnormal cerebellum vermis morphology|Abnormal facial shape|Anosmia|Atrial septal defect|Cerebellar dysplasia|Hydrocephalus|Male infertility|Micrognathia|Polycystic kidney dysplasia|Renal cortical cysts|Renal cyst|Retinal degeneration|Ventricular septal defect
FTCD	ENSG00000160282	protein_coding	2.07079	1444	22	0.000108627	0.647854	2	9.40424e-40	0.620798	1702	0.170068	1.228	2	1	0.241739	NA	0.797113	1189	1b	0.490011	1.86415	0.188362	1	Intellectual disability	3	Aminoaciduria|Growth delay|Intellectual disability	GLUTAMATE FORMIMINOTRANSFERASE DEFICIENCY	0	0	NA	NA	NA	NA
ZNF786	ENSG00000197362	protein_coding	2.07072	1445	22	3.141e-06	0.522349	2	4.57569e-78	0.655318	1044	0	1.145	0	0	NA	NA	0.801741	559	1b	0.450662	2.1619	0	NA	NA	NA	NA	NA	0	0	NA	NA	NA	NA
PSRC1	ENSG00000134222	protein_coding	2.07055	1446	21	7.993e-06	0.554055	2	1.46345e-33	0.554898	615	0.250797	1.295	2	1	0.575296	NA	0.758856	255	1a	0.50074	1.94234	0	NA	NA	NA	NA	NA	0	0	NA	NA	NA	NA
DNAH2	ENSG00000183914	protein_coding	2.07042	1447	22	2.745e-05	0.557363	2	2.36238e-05	0.350293	768	0.832691	0.563	16	9	0.663138	0.7396	0.736129	64	2b	0.395856	2.8319	0.0140863	NA	NA	1	Male infertility	NA	0	0.0588446	NA	NA	1	Male infertility
BACE2	ENSG00000182240	protein_coding	2.07016	1448	22	2.068e-05	0.735897	2	4.79714e-47	0.613383	917	0.238794	0.689	2	1	0.368379	0	0.52809	113	1f	0.360534	1.13934	0	NA	NA	NA	NA	NA	0	0	NA	NA	NA	NA
MRTO4	ENSG00000053372	protein_coding	2.07005	1449	22	4e-06	0.556457	2	6.22476e-83	0.646802	1171	0	0.23	4	0	NA	NA	0.767749	863	1a	0.484969	1.68602	0	NA	NA	NA	NA	NA	0	0.0108739	NA	NA	1	Failure to thrive
LGMN	ENSG00000100600	protein_coding	2.06992	1450	22	2.126e-07	0.702081	2	4.14579e-12	0.260594	965	0.154489	0.685	3	1	0.2312	0	0.552434	56	1b	0.384851	1.52684	0	NA	NA	NA	NA	NA	0	0.464088	NA	NA	11	Abnormal erythrocyte morphology|Abnormality of the spleen|Abnormal renal physiology|Anemia|Decreased body weight|Hydronephrosis|Proteinuria|Renal tubular atrophy|Reticulocytosis|Splenomegaly|Tubulointerstitial fibrosis
KIAA0319	ENSG00000137261	protein_coding	2.06988	1451	22	4.299e-05	0.640554	2	3.65994e-06	0.397078	1245	0.765536	0.993	7	5	0.381296	0.76115	0.545131	142	1f	0.377139	1.09458	0	NA	NA	NA	NA	NA	0	0.21894	NA	NA	2	Abnormal heart morphology|Cardiomegaly
UBA6	ENSG00000033178	protein_coding	2.0698	1452	22	0.00017892	0.600603	3	2.81813e-19	0.449988	851	0.266793	0.561	4	1	0.331107	0.36245	0.586803	371	1d	0.374427	0.957185	0	NA	NA	NA	NA	NA	0	0.401891	NA	NA	6	abnormal amygdala morphology|Abnormal hippocampus morphology|Abnormality of metabolism/homeostasis|Decreased body weight|decreased neuron number|Hyperactivity
IDNK	ENSG00000148057	protein_coding	2.0694	1453	22	1.28544e-05	0.711463	2	1.8317e-07	0.406599	481	0.556794	0.681	2	2	0.505357	NA	0.50023	100	2b	0.352594	1.01617	0	NA	NA	NA	NA	NA	0	0.205851	NA	NA	1	Decreased lacrimation
ZNF264	ENSG00000083844	protein_coding	2.06935	1454	22	1.448e-05	0.568355	2	2.33359e-27	0.415916	720	0.614084	0.992	6	5	0.416724	NA	0.539998	150	1f	0.300896	1.3259	0	NA	NA	NA	NA	NA	0	0	NA	NA	NA	NA
B3GALNT2	ENSG00000162885	protein_coding	2.06906	1455	22	0.000249141	0.570698	2	3.98043e-10	0.521719	720	0.273991	0.843	2	1	0.558889	NA	0.677335	227	1a	0.451245	1.56901	0.808766	7	Cognitive impairment | Dystonia | Gait disturbance | Intellectual disability | Neurological speech impairment | Seizure | Spasticity	89	Abnormal aldolase level|Abnormal circulating creatine kinase concentration|Abnormal cortical gyration|Abnormal facial shape|Abnormality of movement|Abnormality of neuronal migration|Abnormality of the cerebellar vermis|Abnormal lactate dehydrogenase level|Absent septum pellucidum|Agenesis of corpus callosum|Anophthalmia|Aplasia/Hypoplasia involving the skeletal musculature|Aplasia/Hypoplasia of the cerebellum|Areflexia|Autistic behavior|Blindness|Cataract|Cerebellar dysplasia|Cerebellar hypoplasia|Cerebral atrophy|Cerebral visual impairment|Chorea|Cleft palate|Cognitive impairment|Corneal opacity|Cryptorchidism|Dandy-Walker malformation|Delayed speech and language development|Depressivity|Dyskinesia|Dystonia|EEG abnormality|EEG with generalized epileptiform discharges|Elevated serum creatine kinase|EMG abnormality|Focal-onset seizure|Gait disturbance|Generalized hypotonia|Generalized-onset seizure|Glaucoma|Global developmental delay|Hemiplegia/hemiparesis|Hydrocephalus|Hyperactivity|Hypoplasia of penis|Hypoplasia of the corpus callosum|Hypoplasia of the pons|Hyporeflexia|Hypotonia|Hypsarrhythmia|Impulsivity|Intellectual disability|Intellectual disability, mild|Intellectual disability, moderate|Intellectual disability, severe|Iris coloboma|Leukoencephalopathy|Low-set ears|Macrocephaly|Meningocele|Metatarsus valgus|Microcephaly|Microcornea|Microphthalmia|Motor delay|Muscle weakness|Muscular dystrophy|Myopathy|Myopia|Nasogastric tube feeding|Neurological speech impairment|Optic atrophy|Pachygyria|Polymicrogyria|Poor speech|Posteriorly rotated ears|Protruding ear|Retinal dysplasia|Retinal dystrophy|Seizure|Short attention span|Skeletal muscle atrophy|Sleep disturbance|Spasticity|Specific learning disability|Stereotypy|Strabismus|Ventriculomegaly|Visual impairment	MUSCULAR DYSTROPHY-DYSTROGLYCANOPATHY (CONGENITAL WITH BRAIN AND EYE ANOMALIES), TYPE A, 11; MDDGA11	0	0	NA	NA	NA	NA
THBS2	ENSG00000186340	protein_coding	2.06889	1456	22	7.819e-05	0.605846	2	1.29795e-19	0.571478	860	0.390056	0.347	10	2	0.655655	NA	0.583804	239	1f	0.346944	1.23974	0	NA	NA	NA	NA	INTERVERTEBRAL DISC DISEASE; IDD	0	0.272082	NA	NA	3	Abnormal bleeding|Increased bone mineral density|Kyphosis
PDE1A	ENSG00000115252	protein_coding	2.06881	1457	23	2e-06	0.657998	3	9.58556e-05	0.391784	1413	0	0.528	1	0	NA	NA	0.544526	231	1f	0.308322	1.10825	0	NA	NA	NA	NA	NA	0	0.452652	1	Gait disturbance	6	Behavioral abnormality|Decreased body weight|Gait disturbance|Hyperactivity|Hypotriglyceridemia|increased anxiety-related response
SVIL	ENSG00000197321	protein_coding	2.06861	1458	22	4.447e-05	0.6399	2	5.12824e-12	0.37798	1751	0.496202	0.358	20	6	0.506091	0.01	0.702584	257	1a	0.423271	1.81337	0.1851	NA	NA	8	Elevated serum creatine kinase|EMG: myopathic abnormalities|Flexion contracture of finger|Kyphosis|Mandibular prognathia|Muscle spasm|Muscle weakness|Myalgia	NA	0	0	NA	NA	NA	NA
IL1RL1	ENSG00000115602	protein_coding	2.06853	1459	22	2.719e-05	0.471561	2	9.9147e-25	0.373568	1012	0.542111	1.173	8	6	0.233222	0.0085	0.818155	572	2b	0.407758	2.45061	0	NA	NA	NA	NA	NA	0	0	NA	NA	NA	NA
ADCK2	ENSG00000133597	protein_coding	2.06817	1460	19	0.0001262	0.452716	2	1.7954e-10	0.528304	867	0.514739	0.92	3	3	0.177038	NA	0.701501	492	1b	0.411002	1.58823	0	NA	NA	NA	NA	NA	0	0.589355	2	abnormal sleep behavior | Ataxia	3	abnormal mitochondrial physiology|abnormal sleep behavior|Ataxia
FGFR4	ENSG00000160867	protein_coding	2.06805	1461	22	1.198e-05	0.487508	2	4.98284e-19	0.563596	668	0.42393	0.868	6	3	0.483074	0.00905	0.686351	222	1b	0.500021	1.45978	0	NA	NA	NA	NA	NA	0	0.0103323	NA	NA	1	Decreased body weight
NA	ENSG00000214870	lncRNA	2.06795	1462	22	1.51e-05	0.68986	2	6.80189e-56	0.653124	1092	0	NA	0	0	NA	NA	0.731466	508	1c	0.434028	1.71841	0	NA	NA	NA	NA	NA	0	0	NA	NA	NA	NA
LCN12	ENSG00000184925	protein_coding	2.06792	1463	22	8.644e-05	0.577198	2	4.30495e-27	0.602363	754	0.420031	1.33	2	2	0.123944	0.00805	0.798119	436	1a	0.583825	1.68809	0	NA	NA	NA	NA	NA	0	0	NA	NA	NA	NA
PHIP	ENSG00000146247	protein_coding	2.06788	1464	20	5e-06	0.420104	2	2.74816e-08	0.328658	945	0.367714	0.113	8	2	0.252815	0.00515	0.578422	360	1b	0.315695	1.13824	0.415793	1	Intellectual disability	28	Aggressive behavior|Anteverted nares|Anxiety|Attention deficit hyperactivity disorder|Cafe-au-lait spot|Clinodactyly|Cryptorchidism|Epicanthus|Generalized hypotonia|Global developmental delay|High forehead|High palate|Hypermetropia|Hypertelorism|Impulsivity|Intellectual disability|Long philtrum|Micrognathia|Nystagmus|Obesity|Round face|Short nose|Short philtrum|Strabismus|Synophrys|Tapered finger|Thin vermilion border|Upslanted palpebral fissure	CHUNG-JANSEN SYNDROME; CHUJANS	0	0.263211	NA	NA	3	Hydrocephalus|Hyperactivity|Hypoglycemia
DACT2	ENSG00000164488	protein_coding	2.06779	1465	22	4.111e-05	0.586682	2	4.78547e-17	0.529134	990	0.421489	1.263	10	5	0.376857	NA	0.594517	185	2a	0.397185	1.25529	0	NA	NA	NA	NA	NA	0	0.187429	NA	NA	2	Abnormal hair morphology|Abnormality of the spleen
INVS	ENSG00000119509	protein_coding	2.06766	1466	20	0.0002342	0.538661	2	3.46411e-20	0.533325	1127	0.192871	0.919	2	1	0.230536	0.02845	0.744911	726	1b	0.386764	1.92215	0.316722	1	Ataxia	18	Abnormality of retinal pigmentation|Ataxia|Cataract|Cone-shaped epiphysis|Congenital hepatic fibrosis|Global developmental delay|Hyperechogenic kidneys|Hypertension|Nephronophthisis|Premature ovarian insufficiency|Progressive visual loss|Pulmonary hypoplasia|Respiratory insufficiency|Retinal dystrophy|Short stature|Situs inversus totalis|Stage 5 chronic kidney disease|Visual impairment	NEPHRONOPHTHISIS 2; NPHP2	0	0.452527	NA	NA	13	Abnormal heart morphology|Abnormality of the liver|Abnormality of the spleen|abnormal kidney morphology|Abnormal pancreas morphology|Decreased body weight|Dextrocardia|Failure to thrive|kidney medulla cysts|Renal cortical cysts|Renal corticomedullary cysts|Renal cyst|Renal insufficiency
ANKRD18A	ENSG00000180071	protein_coding	2.06749	1467	23	5e-07	0.575711	2	3.99536e-14	0.573613	712	0.388801	0.856	3	2	0.193741	NA	0.525606	86	2b	0.315097	1.42158	0	NA	NA	NA	NA	NA	0	0	NA	NA	NA	NA
ITGA7	ENSG00000135424	protein_coding	2.06742	1468	20	8.756e-05	0.406587	1	1.78304e-15	0.27399	464	0.6882	0.799	7	5	0.761828	0.01905	0.502862	69	1f	0.406015	0.98218	0.620271	3	Cognitive impairment | Dysphagia | Intellectual disability	48	Bulbar palsy|Centrally nucleated skeletal muscle fibers|Cognitive impairment|Cryptorchidism|Decreased fetal movement|Dilated cardiomyopathy|Dysphagia|Elevated serum creatine kinase|EMG: myopathic abnormalities|Facial palsy|Failure to thrive|Fatty replacement of skeletal muscle|Feeding difficulties|Flexion contracture of finger|Generalized muscle weakness|High palate|Hyperlordosis|Hypotonia|Increased variability in muscle fiber diameter|Infantile muscular hypotonia|Intellectual disability|Joint laxity|Kyphoscoliosis|Limb joint contracture|Long face|Lumbar hyperlordosis|Micrognathia|Mildly elevated creatine kinase|Motor delay|Muscle weakness|Myopathy|Neonatal hypotonia|Ophthalmoplegia|Polyhydramnios|Proximal muscle weakness|Ptosis|Pulmonary hypoplasia|Recurrent respiratory infections|Reduced tendon reflexes|Respiratory insufficiency|Respiratory insufficiency due to muscle weakness|Scapular winging|Scoliosis|Short stature|Skeletal muscle atrophy|Talipes equinovarus|Tented upper lip vermilion|Waddling gait	MUSCULAR DYSTROPHY, CONGENITAL, DUE TO INTEGRIN ALPHA-7 DEFICIENCY	0	0.410007	NA	NA	9	Abnormal bleeding|Abnormal mitochondrial morphology|abnormal soleus morphology|Centrally nucleated skeletal muscle fibers|Elevated serum creatine kinase|Intracranial hemorrhage|Kyphosis|Muscular dystrophy|Myopathy
DNA2	ENSG00000138346	protein_coding	2.0673	1469	22	4.991e-05	0.544575	2	2.40108e-31	0.573669	1134	0.20019	0.927	4	1	0.556233	NA	0.628803	688	1b	0.37756	1.08068	0.318924	1	Gait disturbance	17	Decreased fetal movement|Depressivity|Difficulty walking|Elevated serum creatine kinase|Exercise intolerance|External ophthalmoplegia|Facial palsy|Gait disturbance|Generalized amyotrophy|Generalized hypotonia|Hyperlordosis|Multiple joint contractures|Muscle spasm|Myalgia|Myopathy|Progressive external ophthalmoplegia|Ptosis	PROGRESSIVE EXTERNAL OPHTHALMOPLEGIA WITH MITOCHONDRIAL DNA DELETIONS, AUTOSOMAL DOMINANT 6; PEOA6 | SECKEL SYNDROME 8; SCKL8	0	0	NA	NA	NA	NA
SMOC2	ENSG00000112562	protein_coding	2.06715	1470	22	1.72468e-05	0.762752	2	1.94724e-19	0.560733	1664	0.204148	0.622	2	1	0.205154	NA	0.656779	633	1f	0.350496	1.41774	0	NA	NA	NA	NA	DENTIN DYSPLASIA, TYPE I; DTDP1	0	0.0103323	NA	NA	1	Osteopenia
RAI1	ENSG00000108557	protein_coding	2.06715	1471	21	4.20521e-06	0.502773	1	0.00923328	0.148736	714	0.423934	0.116	9	2	0.490815	NA	0.593401	52	1f	0.556049	1.19274	0.658886	4	Gait disturbance | Intellectual disability | Neurological speech impairment | Seizure	76	Abnormal form of the vertebral bodies|Abnormal heart morphology|Abnormality of cardiovascular system morphology|Abnormality of the dentition|Abnormality of the immune system|Abnormality of the orbital region|Anteverted nares|Anxiety|Aplasia/Hypoplasia of the corpus callosum|Areflexia|Attention deficit hyperactivity disorder|Behavioral abnormality|Brachycephaly|Brachydactyly|Broad face|Broad forehead|Cleft palate|Cleft upper lip|Clinodactyly of the 5th finger|Conductive hearing impairment|Constipation|Decreased fetal movement|Deeply set eye|Delayed puberty|Delayed speech and language development|Depressed nasal bridge|EEG abnormality|Feeding difficulties in infancy|Frontal bossing|Gait disturbance|Gastroesophageal reflux|Generalized hypotonia|Global developmental delay|Hand polydactyly|Head-banging|Hearing impairment|Hyperactivity|Hypercholesterolemia|Hypertelorism|Hypertriglyceridemia|Hyporeflexia|Hypothyroidism|Hypotonia|Impaired pain sensation|Intellectual disability|Joint stiffness|Malar flattening|Mandibular prognathia|Microcephaly|Microcornea|Micrognathia|Myopia|Neurological speech impairment|Obesity|Open mouth|Oral cleft|Peripheral neuropathy|Pes planus|Renal hypoplasia/aplasia|Scoliosis|Seizure|Self-injurious behavior|Self-mutilation|Short nose|Short palm|Short philtrum|Short stature|Sleep disturbance|Stereotypy|Strabismus|Synophrys|Tented upper lip vermilion|Toe syndactyly|Upslanted palpebral fissure|Ventriculomegaly|Wide nasal bridge	SMITH-MAGENIS SYNDROME; SMS	0	0.774406	2	Ataxia | Seizure	12	Ataxia|Bilateral tonic-clonic seizure|Decreased body weight|Failure to thrive|Hyperactivity|increased anxiety-related response|Increased LDL cholesterol concentration|Kyphosis|Obesity|Polyphagia|Seizure|Short nose
TMEM230	ENSG00000089063	protein_coding	2.06694	1472	22	4.56137e-06	0.701864	2	1.24986e-42	0.576373	676	0	1.641	2	0	NA	NA	0.737685	241	1b	0.470931	1.92453	0	NA	NA	NA	NA	NA	0	0	NA	NA	NA	NA
C1GALT1	ENSG00000106392	protein_coding	2.06676	1473	22	4.424e-05	0.582919	2	1.43519e-36	0.621717	1117	0	0.466	0	0	NA	NA	0.632884	400	1a	0.401564	1.17474	0	NA	NA	NA	NA	NA	0	0.38722	NA	NA	7	Abnormal bleeding|Anemia|Decreased body weight|Failure to thrive|Intracranial hemorrhage|Proteinuria|Thrombocytopenia
MOV10L1	ENSG00000073146	protein_coding	2.06667	1474	23	5e-06	0.533504	2	0.000458408	0.332362	1000	0.58659	0.771	12	6	0.862367	0.00305	0.746218	181	1f	0.440975	2.25398	0	NA	NA	NA	NA	NA	0	0.268124	NA	NA	3	Azoospermia|Decreased testicular size|Male infertility
IGF2	ENSG00000167244	protein_coding	2.06667	1475	22	3.86e-05	0.601563	2	0.000101635	0.332749	747	0.370317	1.131	1	1	0.325192	NA	0.479613	10	2b	0.504792	0.950095	0.408286	NA	NA	37	Abnormality of cardiovascular system morphology|Abnormality of the dentition|Ambiguous genitalia|Attention deficit hyperactivity disorder|Cafe-au-lait spot|Cleft palate|Clinodactyly of the 5th finger|Cryptorchidism|Decreased body weight|Delayed skeletal maturation|Delayed speech and language development|Facial asymmetry|Failure to thrive|Feeding difficulties in infancy|Finger clinodactyly|Frontal bossing|Generalized hypotonia|Global developmental delay|Hypoglycemia|Hypospadias|Hypothyroidism|Impaired pain sensation|Inguinal hernia|Intellectual disability, mild|Intrauterine growth retardation|Low-set ears|Melanocytic nevus|Micrognathia|Motor delay|Patent ductus arteriosus|Polydactyly|Prominent forehead|Relative macrocephaly|Scoliosis|Short stature|Syndactyly|Triangular face	BECKWITH-WIEDEMANN SYNDROME; BWS | SILVER-RUSSELL SYNDROME 1; SRS1 | WILMS TUMOR 1; WT1 | SILVER-RUSSELL SYNDROME 3; SRS3	0	0.434313	NA	NA	12	Abnormal cardiac septum morphology|Abnormal heart morphology|Abnormality of skeletal morphology|Decreased body weight|Failure to thrive|Hepatic steatosis|Hyperinsulinemia|Hypertriglyceridemia|Intrauterine growth retardation|Obesity|Osteopenia|Polydactyly
CCDC148	ENSG00000153237	protein_coding	2.06662	1476	22	9.034e-06	0.643192	2	3.26795e-17	0.288971	1789	0.550856	1.512	5	4	0.386759	NA	0.684819	647	1b	0.372722	1.53934	0	NA	NA	NA	NA	NA	0	0	NA	NA	NA	NA
VPS13A	ENSG00000197969	protein_coding	2.06653	1477	22	0.0002008	0.503458	1	2.82452e-06	0.199577	1349	0.414433	0.484	14	3	0.576533	NA	0.597957	338	1d	0.384479	1.04506	0.869336	10	Cerebral cortical atrophy | Dementia | Disinhibition | Dysarthria | Dysphagia | Dystonia | Parkinsonism | Personality changes | Seizure | Spasticity	103	Abnormal autonomic nervous system physiology|Abnormal erythrocyte enzyme level|Abnormal hippocampus morphology|Abnormality of eye movement|Abnormal putamen morphology|Absent Achilles reflex|Acanthocytosis|Aggressive behavior|Anxiety|Apathy|Areflexia|Arthritis|Behavioral abnormality|Bilateral tonic-clonic seizure|Blepharospasm|Bradykinesia|Bradyphrenia|Bruxism|Caudate atrophy|Cerebral cortical atrophy|Chorea|Decreased amplitude of sensory action potentials|Decreased number of peripheral myelinated nerve fibers|Dementia|Depressivity|Dilated cardiomyopathy|Dilation of lateral ventricles|Disinhibition|Distal amyotrophy|Distal muscle weakness|Drooling|Dysarthria|Dysphagia|Dystonia|Elevated serum alanine aminotransferase|Elevated serum aspartate aminotransferase|Elevated serum creatine kinase|EMG: neuropathic changes|Emotional lability|Equinovarus deformity|Falls|Frontal cortical atrophy|Functional motor deficit|Hair-pulling|Head-banging|Head titubation|Hepatomegaly|Hyperactivity|Hyperkinetic movements|Hypoplastic hippocampus|Hyporeflexia|Impaired vibratory sensation|Increased lactate dehydrogenase level|Involuntary movements|Iron accumulation in brain|Irritability|Laryngeal dystonia|Limb dystonia|Limb muscle weakness|Lingual dystonia|Mental deterioration|Micrographia|Mood changes|Motor tics|Muscle fiber atrophy|Myopathy|Obsessive-compulsive behavior|Orofacial dyskinesia|Oromandibular dystonia|Paranoia|Parkinsonism|Peripheral axonal neuropathy|Peroneal muscle atrophy|Personality changes|Pes cavus|Phonic tics|Poor motor coordination|Progressive choreoathetosis|Progressive inability to walk|Protruding tongue|Psychosis|Reduced tendon reflexes|Resting tremor|Seizure|Self-injurious behavior|Self-mutilation of tongue and lips due to involuntary movements|Self-neglect|Sensory neuropathy|Sepsis|Short attention span|Skeletal muscle atrophy|Sleep disturbance|Slow saccadic eye movements|Slurred speech|Small basal ganglia|Socially inappropriate behavior|Spasticity|Splenomegaly|Square-wave jerks|Temporomandibular joint crepitus|Tics|Upgaze palsy|Weight loss	CHOREOACANTHOCYTOSIS; CHAC	0	0.66067	2	Ataxia | Gait disturbance	5	Acanthocytosis|Ataxia|Gait disturbance|Gliosis|Male infertility
TIMM21	ENSG00000075336	protein_coding	2.06648	1478	22	2.19e-05	0.547215	3	1.81286e-06	0.629816	788	0.315457	1.146	1	1	0.110962	NA	0.632066	152	2b	0.372996	1.74021	0	NA	NA	NA	NA	NA	0	0	NA	NA	NA	NA
SUPT4H1	ENSG00000213246	protein_coding	2.06644	1479	22	7e-10	0.663377	2	2.01933e-13	0.433116	797	0	1.212	0	0	NA	NA	0.741692	479	1a	0.486863	1.60546	0	NA	NA	NA	NA	NA	0	0.240547	NA	NA	3	Abnormality of the orbital region|Behavioral abnormality|increased anxiety-related response
LARGE1	ENSG00000133424	protein_coding	2.0664	1480	22	1.054e-05	0.827687	2	0.00470261	0.166827	2683	0	0.295	1	0	NA	NA	0.495101	31	3a	0.452652	1.00082	0.702428	5	Babinski sign | Cerebral cortical atrophy | Intellectual disability | Lower limb hyperreflexia | Seizure	83	Abnormal aldolase level|Abnormal circulating creatine kinase concentration|Abnormal cortical gyration|Abnormality of neuronal migration|Abnormality of the cerebellar vermis|Abnormality of the nervous system|Abnormality of the orbital region|Abnormality of the periventricular white matter|Abnormality of the pons|Abnormal lactate dehydrogenase level|Absent septum pellucidum|Agenesis of corpus callosum|Anophthalmia|Aplasia/Hypoplasia involving the skeletal musculature|Areflexia|Babinski sign|Cataract|Cerebellar hypoplasia|Cerebellar vermis hypoplasia|Cerebral cortical atrophy|Cleft palate|Corneal opacity|Cryptorchidism|Dandy-Walker malformation|Decreased light- and dark-adapted electroretinogram amplitude|Elevated serum creatine kinase|EMG: myopathic abnormalities|Facial palsy|Feeding difficulties|Flexion contracture|Generalized hypotonia|Glaucoma|Global developmental delay|Hip dislocation|Horizontal nystagmus|Hydrocephalus|Hypoplasia of penis|Hypoplasia of the brainstem|Hypoplasia of the corpus callosum|Hypoplasia of the pons|Hyporeflexia|Hypotonia|Infantile muscular hypotonia|Intellectual disability|Intellectual disability, profound|Intellectual disability, severe|Iris coloboma|Joint contracture of the hand|Loss of ability to walk|Lower limb hyperreflexia|Low-set ears|Macrocephaly|Macroglossia|Metatarsus valgus|Microcephaly|Microcornea|Micropenis|Microphthalmia|Motor delay|Multiple joint contractures|Muscle weakness|Muscular dystrophy|Myopia|Optic atrophy|Pachygyria|Pigmentary retinopathy|Polymicrogyria|Poor speech|Posteriorly rotated ears|Protruding ear|Proximal muscle weakness|Reduced tendon reflexes|Respiratory insufficiency|Retinal dysplasia|Retinal dystrophy|Scoliosis|Seizure|Short stature|Skeletal muscle atrophy|Specific learning disability|Spinal deformities|Strabismus|Ventriculomegaly	MUSCULAR DYSTROPHY-DYSTROGLYCANOPATHY (CONGENITAL WITH BRAIN AND EYE ANOMALIES), TYPE A, 1; MDDGA1 | MUSCULAR DYSTROPHY-DYSTROGLYCANOPATHY (CONGENITAL WITH IMPAIRED INTELLECTUAL DEVELOPMENT), TYPE B, 6; MDDGB6 | MUSCULAR DYSTROPHY-DYSTROGLYCANOPATHY (CONGENITAL WITH BRAIN AND EYE ANOMALIES), TYPE A, 6; MDDGA6	0	0.510521	1	Gait disturbance	16	Abnormal enzyme/coenzyme activity|Abnormal posturing|abnormal retinal vasculature morphology|abnormal soleus morphology|abnormal spinal nerve morphology|Centrally nucleated skeletal muscle fibers|Decreased body weight|Dilated cardiomyopathy|Elevated serum creatine kinase|Failure to thrive|Gait disturbance|Kyphosis|Male infertility|Muscular dystrophy|Myopathy|Myositis
TRMU	ENSG00000100416	protein_coding	2.06639	1481	21	6.953e-06	0.555691	1	2.77659e-05	0.181689	866	0.637465	1.561	5	4	0.738276	NA	0.690276	260	1b	0.443973	1.63261	0.383617	NA	NA	30	Abdominal distention|Abnormality of the liver|Abnormality of the nervous system|Acute hepatic failure|Areflexia|Delayed gross motor development|Elevated hepatic transaminase|Elevated serum creatine kinase|Facial palsy|Failure to thrive|Feeding difficulties|Feeding difficulties in infancy|Generalized hypotonia|Hepatomegaly|High palate|Hyperbilirubinemia|Hyporeflexia|Increased muscle lipid content|Increased serum lactate|Increased serum pyruvate|Lactic acidosis|Macroglossia|Mildly elevated creatine kinase|Muscle weakness|Myopathy|Neck muscle weakness|Respiratory distress|Respiratory failure requiring assisted ventilation|Respiratory insufficiency due to muscle weakness|Vomiting	DEAFNESS, AMINOGLYCOSIDE-INDUCED | LIVER FAILURE, INFANTILE, TRANSIENT; LFIT	0	0.361353	NA	NA	6	Abnormality of cardiovascular system morphology|Abnormal mitochondrial morphology|abnormal mitochondrial physiology|Decreased HDL cholesterol concentration|Hypoalbuminemia|Hypocholesterolemia
EIF2A	ENSG00000144895	protein_coding	2.06634	1482	22	0.0001003	0.443746	2	2.91174e-73	0.628404	688	0.229981	0.878	2	1	0.276481	0.11815	0.692789	276	1d	0.432655	1.6692	0	NA	NA	NA	NA	NA	0	0.359869	NA	NA	4	Abnormality of the spleen|Increased bone mineral density|Lymphopenia|Splenomegaly
ZNF544	ENSG00000198131	protein_coding	2.06602	1483	21	0.0001136	0.489743	2	8.96846e-23	0.502501	852	0.592207	1.577	5	5	0.420037	NA	0.61692	168	1a	0.400045	1.4651	0	NA	NA	NA	NA	NA	0	0.325173	NA	NA	4	Abnormal hair morphology|Hypercholesterolemia|Hypoplasia of the thymus|Thrombocytopenia
PGS1	ENSG00000087157	protein_coding	2.06593	1484	22	0.0001747	0.636965	3	2.73019e-19	0.693044	1044	0	1.131	1	0	NA	NA	0.787496	304	1b	0.536688	1.94202	0	NA	NA	NA	NA	NA	0	0.171541	NA	NA	2	Abnormal mitochondrial morphology|Neutropenia
ATP13A2	ENSG00000159363	protein_coding	2.06583	1485	21	0.0003117	0.61857	2	1.41521e-06	0.267265	555	0.335208	0.584	6	2	0.476333	NA	0.5836	33	2a	0.592536	1.11141	0.887663	17	Abnormality of higher mental function | Ataxia | Babinski sign | Cerebral cortical atrophy | Cognitive impairment | Confusion | Dementia | Dysarthria | Dysphagia | Dystonia | Gait disturbance | Hallucinations | Lower limb hyperreflexia | Myoclonus | Parkinsonism | Seizure | Spasticity	87	Abnormal caudate nucleus morphology|Abnormal foot morphology|Abnormality of finger|Abnormality of higher mental function|Abnormality of the periventricular white matter|Abnormal pyramidal sign|Aggressive behavior|Akinesia|Anarthria|Anosmia|Apathy|Ataxia|Babinski sign|Blepharospasm|Bowel incontinence|Bradykinesia|Cerebellar atrophy|Cerebral cortical atrophy|Cognitive impairment|Confusion|Dementia|Depressivity|Difficulty in tongue movements|Difficulty walking|Diffuse cerebral atrophy|Distal sensory impairment|Dysarthria|Dyskinesia|Dysphagia|Dystonia|EMG: axonal abnormality|Eyelid apraxia|Facial myokymia|Fatigue|Fever|Gait disturbance|Generalized muscle weakness|Hallucinations|Horizontal nystagmus|Hyperactive patellar reflex|Hyperreflexia|Hyperreflexia in upper limbs|Hypomimic face|Hypoplasia of the corpus callosum|Hyposmia|Leg muscle stiffness|Lethargy|Lingual dystonia|Lower limb hyperreflexia|Mask-like facies|Mental deterioration|Muscle weakness|Myoclonus|Neurogenic bladder|Nystagmus|Oculogyric crisis|Paraparesis|Parkinsonism|Parkinsonism with favorable response to dopaminergic medication|Peripheral axonal neuropathy|Pes cavus|Postural instability|Postural tremor|Progressive cerebellar ataxia|Progressive extrapyramidal movement disorder|Progressive gait ataxia|Progressive spastic paraplegia|Progressive spastic quadriplegia|Psychotic episodes|Rigidity|Seizure|Sensory axonal neuropathy|Short attention span|Slow saccadic eye movements|Spasticity|Spastic paraplegia|Spastic tetraplegia|Stooped posture|Strabismus|Supranuclear gaze palsy|Torticollis|Tremor|Upgaze palsy|Upper motor neuron dysfunction|Urinary incontinence|Vertical supranuclear gaze palsy|Visual hallucinations	KUFOR-RAKEB SYNDROME; KRS | SPASTIC PARAPLEGIA 78, AUTOSOMAL RECESSIVE; SPG78	0	0.358019	1	Gait disturbance	5	Abnormal neuron morphology|Astrocytosis|Gait disturbance|Gliosis|Impaired proprioception
CLEC18B	ENSG00000140839	protein_coding	2.06582	1486	22	5.096e-06	0.471121	2	1.15408e-12	0.457008	693	0.564957	1.045	1	1	0.124308	0.9528	0.700151	313	1b	0.415744	1.73923	0	NA	NA	NA	NA	NA	0	0	NA	NA	NA	NA
CARD8	ENSG00000105483	protein_coding	2.06561	1487	22	6.527e-06	0.608411	2	3.67063e-15	0.553423	1195	0.245802	0.878	6	2	0.22472	NA	0.758026	313	1b	0.47433	1.95129	0	NA	NA	NA	NA	NA	0	0	NA	NA	NA	NA
AKAP11	ENSG00000023516	protein_coding	2.06553	1488	21	0.000167	0.506126	2	1.16794e-50	0.60862	990	0.45799	0.3	8	3	0.435103	NA	0.647802	570	2a	0.359694	1.33871	0	NA	NA	NA	NA	NA	0	0.323535	NA	NA	3	Decreased body weight|increased anxiety-related response|Leukopenia
GET1	ENSG00000182093	protein_coding	2.06551	1489	22	3.579e-06	0.512561	2	7.33814e-05	0.415327	894	0.573179	1.215	2	2	0.7165	NA	0.667589	327	1b	0.450772	1.33371	0.0982089	NA	NA	1	Esotropia	NA	0	0.160901	NA	NA	2	Abnormality of the orbital region|Congestive heart failure
UNC79	ENSG00000133958	protein_coding	2.06549	1490	22	0.0001344	0.650289	2	2.97035e-17	0.495325	1484	0.425817	0.147	8	2	0.542792	0.012	0.723012	349	1c	0.381195	1.99913	0	NA	NA	NA	NA	NA	0	0.27676	NA	NA	3	Bradykinesia|Decreased body weight|Hyperactivity
TRIM26	ENSG00000234127	protein_coding	2.06548	1491	21	1.296e-05	0.675797	2	1.90486e-10	0.459823	2294	0.45692	0.464	8	3	0.536963	0.004	0.738299	1310	1a	0.449379	1.5695	0	NA	NA	NA	NA	NA	0	0	NA	NA	NA	NA
PCSK5	ENSG00000099139	protein_coding	2.0653	1492	23	4e-06	0.836335	1	8.3266e-07	0.207882	2051	0.633692	0.499	20	12	0.483	0.06125	0.444182	88	2b	0.275805	0.946387	0.0269513	1	Cognitive impairment	1	Cognitive impairment	NA	0	0.469312	NA	NA	20	Abnormal bleeding|Abnormal facial shape|Abnormal heart morphology|Abnormality of pelvic girdle bone morphology|Abnormality of skeletal morphology|Abnormality of the spinal cord|abnormal vertebral column morphology|Anal atresia|Atrial septal defect|Decreased HDL cholesterol concentration|Dextrocardia|Hypocholesterolemia|Hypotriglyceridemia|Patent ductus arteriosus|Polydactyly|Pulmonary hypoplasia|Renal agenesis|Respiratory insufficiency|Syndactyly|Ventricular septal defect
IP6K3	ENSG00000161896	protein_coding	2.06527	1493	22	6.15e-05	0.628586	2	8.00306e-07	0.424992	1266	0.272677	1.215	5	2	0.280185	NA	0.799041	517	1b	0.523815	1.87665	0	NA	NA	NA	NA	NA	0	0.466763	2	Ataxia | Gait disturbance	2	Ataxia|Gait disturbance
MOCS1	ENSG00000124615	protein_coding	2.06522	1494	21	0.0001924	0.646957	2	5.2703e-06	0.346993	711	0.554258	1.082	5	4	0.315769	NA	0.630669	136	1f	0.330485	1.95327	0.486151	3	Intellectual disability | Seizure | Spastic tetraparesis	22	Cerebral atrophy|Feeding difficulties in infancy|Frontal bossing|Full cheeks|Gliosis|Growth delay|Hypertelorism|Hypoplasia of the corpus callosum|Intellectual disability|Long face|Long philtrum|Macrocephaly|Microcephaly|Nystagmus|Opisthotonus|Peripheral demyelination|Seizure|Short nose|Spastic tetraparesis|Spastic tetraplegia|Thick vermilion border|Ventriculomegaly	MOLYBDENUM COFACTOR DEFICIENCY, COMPLEMENTATION GROUP A; MOCODA	0	0.285622	NA	NA	3	Abnormal enzyme/coenzyme activity|Aminoaciduria|Failure to thrive
MCM4	ENSG00000104738	protein_coding	2.0652	1495	18	4.88e-05	0.458677	2	2.27549e-20	0.532023	605	0.388552	0.552	1	1	0.216407	NA	0.62614	389	1f	0.327362	1.42463	0.236954	NA	NA	10	Adrenal insufficiency|Failure to thrive|Global developmental delay|Hepatomegaly|Intrauterine growth retardation|Microcephaly|Recurrent respiratory infections|Recurrent viral infections|Respiratory insufficiency|Splenomegaly	IMMUNODEFICIENCY 54; IMD54	0	0.237781	NA	NA	3	Abnormal erythrocyte morphology|Reticulocytosis|Splenomegaly
NAPB	ENSG00000125814	protein_coding	2.06516	1496	23	1e-08	0.520317	2	8.2012e-11	0.276453	917	0	0.582	1	0	NA	NA	0.666855	422	1b	0.389617	1.4613	0	NA	NA	NA	NA	NA	0	0.623088	2	Ataxia | Seizure	5	Ataxia|Behavioral abnormality|Failure to thrive|Hyperactivity|Seizure
FAM160B2	ENSG00000158863	protein_coding	2.06502	1497	23	3e-06	0.516304	1	2.64165e-07	0.214015	601	0.563756	0.775	5	3	0.689667	NA	0.751401	208	1b	0.556725	1.76676	0	NA	NA	NA	NA	NA	0	0.542811	NA	NA	4	Abnormal heart morphology|Abnormality of the spleen|Cardiomegaly|Splenomegaly
ACO1	ENSG00000122729	protein_coding	2.06493	1498	22	5.29628e-05	0.618669	3	6.99338e-32	0.554687	864	0	0.932	5	0	NA	NA	0.579391	213	1f	0.34045	1.29119	0	NA	NA	NA	NA	NA	0	0.18152	NA	NA	2	Elevated hepatic iron concentration|Retinal dysplasia
MAN2A1	ENSG00000112893	protein_coding	2.06487	1499	22	9e-13	0.49061	2	1.17746e-07	0.35178	1373	0.240552	0.617	4	1	0.613517	NA	0.618256	627	1d	0.365824	1.06447	0	NA	NA	NA	NA	NA	0	0.493669	NA	NA	11	Abnormal erythrocyte morphology|abnormal hematopoietic system morphology/development|Abnormality of the spleen|Anemia|Hematuria|Hyperbilirubinemia|Pneumonia|Proteinuria|Reticulocytosis|Splenomegaly|Thrombocytopenia
COG1	ENSG00000166685	protein_coding	2.06474	1500	22	9.632e-05	0.518681	2	2.80006e-12	0.258385	635	0.582793	0.649	6	4	0.532034	NA	0.715991	208	1a	0.481143	1.79317	0.456266	NA	NA	49	Abnormal facial shape|Anemia|Anteverted nares|Camptodactyly|Cerebellar atrophy|Cerebellar dysplasia|Cerebellar vermis hypoplasia|Cerebral atrophy|Cleft palate|Coxa valga|Cryptorchidism|Delayed ability to walk|Delayed speech and language development|Downslanted palpebral fissures|Enlarged cisterna magna|Failure to thrive|Generalized hypotonia|Global developmental delay|Hearing impairment|Hepatosplenomegaly|High palate|Hydronephrosis|Hypertelorism|Hypospadias|Intellectual disability, mild|Intellectual disability, moderate|Intrauterine growth retardation|Kyphoscoliosis|Long philtrum|Low-set, posteriorly rotated ears|Micrognathia|Mild global developmental delay|Narrow mouth|Osteopenia|Progressive microcephaly|Pulmonary arterial hypertension|Recurrent infections|Renal insufficiency|Scoliosis|Short foot|Short neck|Small hand|Smooth philtrum|Talipes equinovarus|Temporal cortical atrophy|Thrombocytopenia|Upslanted palpebral fissure|Wide intermamillary distance|Wide nasal bridge	CONGENITAL DISORDER OF GLYCOSYLATION, TYPE IIg; CDG2G	0	0.0187518	NA	NA	1	Failure to thrive
GRHPR	ENSG00000137106	protein_coding	2.06462	1501	22	4.674e-06	0.680799	2	4.25726e-09	0.421506	723	0	1.165	1	0	NA	NA	0.548171	36	1a	0.448542	1.3803	0.235896	NA	NA	5	Aminoaciduria|Hematuria|Nephrolithiasis|Recurrent urinary tract infections|Renal insufficiency	HYPEROXALURIA, PRIMARY, TYPE II; HP2	0	0.371303	NA	NA	4	Nephrolithiasis|Renal insufficiency|Renal tubular atrophy|Tubulointerstitial fibrosis
NEIL2	ENSG00000154328	protein_coding	2.06418	1502	22	5.462e-09	0.593433	2	1.93468e-07	0.344155	1067	0.468066	1.736	4	3	0.2889	NA	0.600785	224	1a	0.413369	1.14054	0	NA	NA	NA	NA	NA	0	0.207426	NA	NA	2	Hyperactivity|Pneumonia
ADGRD1	ENSG00000111452	protein_coding	2.0641	1503	22	6.574e-06	0.749947	2	1.08092e-06	0.344512	1378	0.491403	0.812	8	3	0.818	0.001	0.595551	106	2a	0.449171	1.33777	0	NA	NA	NA	NA	NA	0	0.172488	NA	NA	2	Failure to thrive|Osteopenia
STOML1	ENSG00000067221	protein_coding	2.06398	1504	22	2.39e-05	0.463312	2	7.66076e-25	0.559237	540	0	1.567	2	0	NA	NA	0.68953	125	1b	0.491347	1.80871	0	NA	NA	NA	NA	NA	0	0.467601	NA	NA	3	Abnormality of the optic disc|Abnormal nervous system electrophysiology|abnormal retinal vasculature morphology
KCNA1	ENSG00000111262	protein_coding	2.06376	1505	22	0.0001022	0.6644	2	0.00132625	0.155929	645	0	0.73	2	0	NA	NA	0.428364	49	2b	0.325978	0.855136	0.80097	8	Ataxia | Babinski sign | Dysarthria | Dystonia | Intellectual disability | Myoclonus | Seizure | Spasticity	77	Abnormality of movement|Abnormality of the face|Abnormality of the musculature|Anteverted nares|Ataxia|Athetosis|Autistic behavior|Babinski sign|Bilateral tonic-clonic seizure|Blurred vision|Cerebellar atrophy|Chorea|Choreoathetosis|Cleft palate|Clumsiness|Congenital diaphragmatic hernia|Delayed speech and language development|Depressed nasal bridge|Developmental regression|Diffuse cerebral atrophy|Diffuse white matter abnormalities|Diplopia|Dysarthria|Dyskinesia|Dystonia|EEG abnormality|Elevated serum creatine kinase|EMG abnormality|Episodic ataxia|Failure to thrive|Febrile seizure (within the age range of 3 months to 6 years)|Focal-onset seizure|Global developmental delay|Hand clenching|Headache|Hyperactivity|Hyperhidrosis|Hyperreflexia|Hypoplasia of the corpus callosum|Hypsarrhythmia|Incoordination|Infantile muscular hypotonia|Intellectual disability|Involuntary movements|Kyphoscoliosis|Microcephaly|Micropenis|Migraine|Motor delay|Muscle spasm|Muscle stiffness|Myoclonus|Myotonia|Orofacial dyskinesia|Pachygyria|Poor coordination|Poor head control|Postural instability|Renal dysplasia|Respiratory distress|Scoliosis|Seizure|Self-injurious behavior|Sleep disturbance|Sloping forehead|Slurred speech|Spastic gait|Spasticity|Specific learning disability|Strabismus|Tip-toe gait|Tremor|Umbilical hernia|Ureterocele|Ventricular septal defect|Vertigo|Writer's cramp	EPISODIC ATAXIA, TYPE 1; EA1	0	0.880837	4	Ataxia | Gait disturbance | Myoclonus | Seizure	13	abnormal hearing physiology|Abnormal nervous system electrophysiology|Abnormal posturing|Abnormal synaptic transmission|Ataxia|Behavioral abnormality|Bilateral tonic-clonic seizure|ear inflammation|Gait disturbance|Impaired proprioception|Myoclonus|Seizure|Tremor
NA	ENSG00000233223	lncRNA	2.06358	1506	22	7.292e-08	0.671604	2	6.71047e-15	0.486095	822	0	NA	0	0	NA	NA	0.906725	347	1b	0.527151	2.8319	0	NA	NA	NA	NA	NA	0	0	NA	NA	NA	NA
MAMSTR	ENSG00000176909	protein_coding	2.0633	1507	23	2e-08	0.614811	2	1.64673e-23	0.470201	650	0.14938	0.836	5	1	0.336481	0.018	0.705759	193	1b	0.473241	1.78455	0	NA	NA	NA	NA	NA	0	0	NA	NA	NA	NA
BAK1	ENSG00000030110	protein_coding	2.06328	1508	22	1.627e-05	0.740012	2	1.84509e-08	0.497508	1136	0.362189	1.369	1	1	0.341179	NA	0.751094	223	1b	0.499007	1.95569	0	NA	NA	NA	NA	NA	0	0	NA	NA	NA	NA
NUDT6	ENSG00000170917	protein_coding	2.06314	1509	21	8.773e-05	0.487763	3	5.34919e-12	0.564549	914	0.568662	0.948	6	4	0.571667	NA	0.615463	301	2a	0.37113	1.28176	0	NA	NA	NA	NA	NA	0	0	NA	NA	NA	NA
ITGA9	ENSG00000144668	protein_coding	2.06308	1510	22	5.164e-06	0.777485	2	2.65714e-05	0.346235	1517	0.471854	0.421	6	3	0.474296	0.0252	0.559522	175	2b	0.381265	1.08061	0.016423	NA	NA	1	Sepsis	NA	0	0.238271	NA	NA	3	Abnormal mitochondrial morphology|Failure to thrive|Respiratory distress
MCM8	ENSG00000125885	protein_coding	2.06281	1511	22	0.0001944	0.493514	2	4.65978e-26	0.577692	920	0.602912	0.946	7	4	0.732364	0.06195	0.59882	192	1f	0.396374	1.27148	0	NA	NA	NA	NA	PREMATURE OVARIAN FAILURE 10; POF10	0	0.325173	NA	NA	4	Azoospermia|Decreased testicular size|Male infertility|Testicular atrophy
NKAIN4	ENSG00000101198	protein_coding	2.06274	1512	22	6.457e-05	0.585924	2	2.17075e-24	0.596069	796	0.509075	0.988	4	3	0.308222	0.001	0.640262	247	1b	0.540463	0.895305	0	NA	NA	NA	NA	NA	0	0	NA	NA	NA	NA
ATMIN	ENSG00000166454	protein_coding	2.06272	1513	22	9.46e-05	0.472208	2	3.83072e-12	0.417175	921	0.467851	0.771	5	3	0.308033	NA	0.718862	390	1b	0.445589	1.66738	0	NA	NA	NA	NA	NA	0	0.465705	NA	NA	13	Abnormality of the orbital region|Astrocytosis|Coloboma|Decreased body weight|decreased neuron number|Hyperactivity|Hypoplasia of the thymus|increased anxiety-related response|Lymphopenia|Micrognathia|Microphthalmia|Neoplasm|Neurodegeneration
BMPR1B	ENSG00000138696	protein_coding	2.06259	1514	22	3.24e-06	0.730188	2	5.1108e-15	0.293606	1718	0	0.225	0	0	NA	NA	0.552541	224	2b	0.328261	1.10631	0.231995	NA	NA	22	2-3 toe syndactyly|Abnormality of epiphysis morphology|Brachydactyly|Clinodactyly of the 5th finger|Cone-shaped epiphysis|Delayed speech and language development|Flexion contracture|Hypergonadotropic hypogonadism|Hypoplasia of the uterus|Joint stiffness|Micromelia|Poor motor coordination|Postaxial hand polydactyly|Primary amenorrhea|Radial deviation of finger|Scoliosis|Short foot|Short metacarpal|Short metatarsal|Short stature|Skeletal dysplasia|Talipes equinovarus	BRACHYDACTYLY, TYPE A2; BDA2 | ACROMESOMELIC DYSPLASIA 3; AMD3 | BRACHYDACTYLY, TYPE A1, D; BDA1D	0	0.321353	NA	NA	5	abnormal metacarpal bone morphology|abnormal phalanx morphology|Brachydactyly|Short metacarpal|Short metatarsal
TNNT1	ENSG00000105048	protein_coding	2.06251	1515	22	0.000146	0.518492	2	2.14025e-10	0.35309	712	0.587175	1.48	1	1	0.489481	0.7636	0.645668	46	2b	0.598959	1.46445	0.288843	NA	NA	11	Delayed gross motor development|EMG: myopathic abnormalities|Motor delay|Myopathy|Neonatal hypotonia|Pectus carinatum|Progressive muscle weakness|Proximal amyotrophy|Respiratory insufficiency|Respiratory insufficiency due to muscle weakness|Tremor	NEMALINE MYOPATHY 5; NEM5	0	0.29539	NA	NA	4	Abnormal mitochondrial morphology|Centrally nucleated skeletal muscle fibers|Failure to thrive|gonad morphology variant
ZDHHC11	ENSG00000188818	protein_coding	2.06222	1516	21	3.967e-05	0.402294	2	1.06107e-10	0.539328	927	0.588916	1.541	11	9	0.319074	0.01515	0.759336	506	1b	0.484083	1.73619	0.147281	NA	NA	1	Myopia	NA	0	0	NA	NA	NA	NA
RASGEF1C	ENSG00000146090	protein_coding	2.06217	1517	22	3.38e-12	0.866227	2	1.25282e-13	0.470285	1276	0	0.823	3	0	NA	NA	0.721733	285	1d	0.401274	2.00117	0	NA	NA	NA	NA	NA	0	0	NA	NA	NA	NA
SRD5A3	ENSG00000128039	protein_coding	2.06187	1518	19	2.31224e-05	0.447966	2	1.08948e-22	0.598261	773	0	0.973	0	0	NA	NA	0.651419	504	1b	0.388355	1.28927	0.594128	3	Ataxia | Intellectual disability | Seizure	38	Abnormal cerebellum morphology|Abnormal facial shape|Abnormality of cardiovascular system morphology|Abnormality of the cerebellar vermis|Ataxia|Brachycephaly|Bulbous nose|Cataract|Cerebellar atrophy|Cerebellar vermis hypoplasia|Coloboma|Decreased response to growth hormone stimuation test|Depressed nasal bridge|Elevated hepatic transaminase|Generalized hypotonia|Global developmental delay|Hyperkeratosis|Hypertelorism|Hypertrichosis|Hypothyroidism|Ichthyosis|Infantile muscular hypotonia|Intellectual disability|Intellectual disability, progressive|Intellectual disability, severe|Iris coloboma|Kyphosis|Low-set ears|Motor delay|Nystagmus|Optic atrophy|Polymicrogyria|Rod-cone dystrophy|Seizure|Thick lower lip vermilion|Thoracic kyphosis|Visual loss|Wide nasal bridge	CONGENITAL DISORDER OF GLYCOSYLATION, TYPE Iq; CDG1Q | KAHRIZI SYNDROME; KHRZ	0	0.0165066	NA	NA	1	Abnormal heart morphology
CCER2	ENSG00000262484	protein_coding	2.06187	1519	21	1.32381e-05	0.550168	2	1.62639e-10	0.514997	562	0.508387	1.143	3	3	0.206643	NA	0.747847	219	1b	0.572214	1.65263	0	NA	NA	NA	NA	NA	0	0	NA	NA	NA	NA
MYLK4	ENSG00000145949	protein_coding	2.06178	1520	22	1.724e-08	0.656788	2	1.60479e-20	0.523131	923	0.168948	1.367	2	1	0.26437	NA	0.648388	147	1f	0.484113	1.4463	0	NA	NA	NA	NA	NA	0	0	NA	NA	NA	NA
SDCBP2	ENSG00000125775	protein_coding	2.06169	1521	22	5.58706e-05	0.759496	2	2.02844e-10	0.447089	782	0.548598	1.382	2	2	0.651533	NA	0.705263	136	1b	0.493083	1.88435	0	NA	NA	NA	NA	NA	0	0	NA	NA	NA	NA
PLEKHA6	ENSG00000143850	protein_coding	2.0615	1522	22	1.392e-05	0.572975	2	4.70224e-08	0.380183	977	0.826396	0.422	7	4	0.562571	0.9142	0.568734	76	2a	0.418557	1.39977	0	NA	NA	NA	NA	NA	0	0	NA	NA	NA	NA
MAML1	ENSG00000161021	protein_coding	2.06135	1523	23	7e-07	0.654476	2	7.94356e-06	0.309251	792	0.626337	0.146	7	4	0.415429	NA	0.373464	12	4	0.252115	1.08873	0	NA	NA	NA	NA	NA	0	0.308834	NA	NA	3	Decreased body weight|Failure to thrive|Muscular dystrophy
PLEKHG5	ENSG00000171680	protein_coding	2.06132	1524	21	0.000144239	0.448078	2	2.00112e-11	0.468345	803	0.603963	0.565	8	5	0.492259	0.03215	0.756319	350	1d	0.483736	1.84909	0.426318	NA	NA	22	Abnormal foot morphology|Abnormal lower motor neuron morphology|Areflexia|Decreased motor nerve conduction velocity|Decreased number of large peripheral myelinated nerve fibers|Difficulty climbing stairs|Difficulty walking|Distal amyotrophy|Distal muscle weakness|Distal sensory impairment|EMG: neuropathic changes|Hammertoe|Hyperlordosis|Joint contracture of the hand|Mildly elevated creatine kinase|Pes cavus|Proximal muscle weakness|Respiratory insufficiency due to muscle weakness|Scoliosis|Spinal muscular atrophy|Talipes equinovarus|Waddling gait	SPINAL MUSCULAR ATROPHY, DISTAL, AUTOSOMAL RECESSIVE, 4; DSMA4 | CHARCOT-MARIE-TOOTH DISEASE, RECESSIVE INTERMEDIATE C; CMTRIC	0	0	NA	NA	NA	NA
CAV1	ENSG00000105974	protein_coding	2.06124	1525	20	1.568e-05	0.445767	2	1.92364e-06	0.37852	659	0	1.31	0	0	NA	NA	0.793772	176	1d	0.495378	2.4174	0.45204	2	Babinski sign | Intellectual disability	36	Abnormal facial shape|Abnormality of the face|Babinski sign|Cirrhosis|Clonus|Congestive heart failure|Developmental cataract|Diabetes mellitus|Distal sensory impairment|Dysmetria|Dyspnea|Failure to thrive|Gait ataxia|Global developmental delay|Glucose intolerance|Hepatic steatosis|Hepatomegaly|Hypercholesterolemia|Hyperinsulinemia|Hyperreflexia|Hypertrichosis|Hypertriglyceridemia|Hypertrophic cardiomyopathy|Impaired glucose tolerance|Intellectual disability|Lower limb muscle weakness|Macroglossia|Mandibular prognathia|Nystagmus|Oligomenorrhea|Orthostatic hypotension|Pancreatitis|Pigmentary retinopathy|Polycystic ovaries|Psychomotor retardation|Pulmonary arterial hypertension	LIPODYSTROPHY, FAMILIAL PARTIAL, TYPE 7; FPLD7 | LIPODYSTROPHY, CONGENITAL GENERALIZED, TYPE 3; CGL3 | PULMONARY HYPERTENSION, PRIMARY, 3; PPH3	0	0.429552	1	Gait disturbance	17	abnormal brain internal capsule morphology|Abnormal circulating cholesterol concentration|Abnormality of epiphysis morphology|amyloid beta deposits|Astrocytosis|Congestive heart failure|Decreased body weight|Dilated cardiomyopathy|Elevated hepatic transaminase|Gait disturbance|Hypercholesterolemia|Hyperinsulinemia|Hypertriglyceridemia|Neoplasm|Pneumonia|Pulmonary arterial hypertension|Weight loss
MYO6	ENSG00000196586	protein_coding	2.06123	1526	22	5.332e-05	0.603892	2	1.13321e-16	0.352232	1146	0	0.419	0	0	NA	NA	0.730533	482	2b	0.38374	1.92307	0.256342	NA	NA	5	Bilateral sensorineural hearing impairment|Progressive sensorineural hearing impairment|Rod-cone dystrophy|Sensorineural hearing impairment|Vestibular dysfunction	DEAFNESS, AUTOSOMAL DOMINANT 22; DFNA22 | DEAFNESS, AUTOSOMAL RECESSIVE 37; DFNB37	0	0.408145	1	Gait disturbance	10	Behavioral abnormality|Cardiomyopathy|Cochlear degeneration|deafness|Gait disturbance|Hearing impairment|Hyperactivity|Hypotriglyceridemia|Osteopenia|Stereotypy
ABO	ENSG00000175164	protein_coding	2.06113	1527	22	8.47406e-05	0.484372	2	1.09858e-36	0.633248	1182	0.518731	NA	20	11	0.472556	NA	0.702528	575	1a	0.494241	1.22596	0.00251939	NA	NA	1	Ischemic stroke	BLOOD GROUP, ABO SYSTEM	0	0	NA	NA	NA	NA
SERPINB1	ENSG00000021355	protein_coding	2.06092	1528	22	1.724e-08	0.556925	2	3.98901e-11	0.459593	750	0.150448	1.489	2	1	0.212586	0	0.704579	202	1b	0.484045	1.70884	0	NA	NA	NA	NA	NA	0	0.240873	NA	NA	3	Neutropenia|Pneumonia|Sepsis
MEIOC	ENSG00000180336	protein_coding	2.06087	1529	21	8.024e-05	0.430632	2	1.26403e-12	0.508075	894	0.514103	0.084	1	1	0.23896	NA	0.781734	531	1b	0.433353	2.09268	0	NA	NA	NA	NA	NA	0	0.297808	NA	NA	3	Azoospermia|Decreased testicular size|Male infertility
SYNGAP1	ENSG00000197283	protein_coding	2.06064	1530	22	8e-06	0.547924	2	0.00760401	0.178292	818	0.474647	0.052	8	2	0.486069	NA	0.364681	5	5	0.350126	0.808304	0.783599	7	Ataxia | Dystonia | Gait disturbance | Intellectual disability | Language impairment | Seizure | Spasticity	67	Abnormal facial shape|Abnormal hippocampus morphology|Abnormality of movement|Abnormality of the cerebral white matter|Absent speech|Anteverted ears|Ataxia|Autistic behavior|Behavioral abnormality|Bilateral tonic-clonic seizure|Cerebral atrophy|Cerebral visual impairment|Chorea|Cutaneous photosensitivity|Deeply set eye|Delayed speech and language development|Developmental regression|Dilation of lateral ventricles|Dyskinesia|Dystonia|EEG abnormality|Epileptic encephalopathy|Feeding difficulties|Feeding difficulties in infancy|Focal impaired awareness seizure|Focal motor seizure|Focal-onset seizure|Gait disturbance|Gastroesophageal reflux|Gastrostomy tube feeding in infancy|Generalized hypotonia|Generalized myoclonic seizure|Generalized-onset seizure|Global developmental delay|High palate|Hypoplasia of the corpus callosum|Hypospadias|Hypotonia|Intellectual disability|Intellectual disability, mild|Intellectual disability, moderate|Intellectual disability, profound|Intellectual disability, severe|Language impairment|Leukoencephalopathy|Long face|Microcephaly|Motor delay|Narrow mouth|Obsessive-compulsive trait|Oculogyric crisis|Poor coordination|Poor speech|Postaxial polydactyly|Scoliosis|Seizure|Self-injurious behavior|Short stature|Sleep disturbance|Spasticity|Status epilepticus|Stereotypy|Thin vermilion border|Torticollis|Tremor|Triangular face|Wide mouth	INTELLECTUAL DEVELOPMENTAL DISORDER, AUTOSOMAL DOMINANT 5; MRD5	0	0.372727	1	Abnormal social behavior	7	Abnormal neuron morphology|Abnormal social behavior|Behavioral abnormality|Bradykinesia|Failure to thrive|Hyperactivity|Tremor
TTC21A	ENSG00000168026	protein_coding	2.06035	1531	19	0.000120253	0.491678	2	1.04856e-20	0.476507	922	0.676854	0.883	6	5	0.524111	0.11215	0.660762	372	1b	0.383235	1.48704	0.294614	1	Cognitive impairment	1	Cognitive impairment	SPERMATOGENIC FAILURE 37; SPGF37	0	0.0229096	NA	NA	1	Male infertility
ZNF283	ENSG00000167637	protein_coding	2.06029	1532	21	8.54e-10	0.706524	1	5.65411e-43	0.320575	970	0.474675	1.122	9	5	0.259111	0.00125	0.77293	540	1b	0.478751	1.8414	0	NA	NA	NA	NA	NA	0	0	NA	NA	NA	NA
SERPINF1	ENSG00000132386	protein_coding	2.06016	1533	21	2.396e-06	0.702445	3	0.00324705	0.231687	829	0.346002	1.214	4	2	0.505273	NA	0.507762	55	1f	0.342367	1.35824	0.212651	NA	NA	12	Frontal bossing|Hearing impairment|Increased susceptibility to fractures|Joint laxity|Kyphosis|Micrognathia|Pulmonary arterial hypertension|Scoliosis|Short stature|Triangular face|Vertebral compression fractures|Wide anterior fontanel	OSTEOGENESIS IMPERFECTA, TYPE VI; OI6	0	0.291919	NA	NA	4	Abnormality of retinal pigmentation|Abnormality of the spleen|Abnormal pancreas morphology|abnormal retinal vasculature morphology
SLC7A9	ENSG00000021488	protein_coding	2.05973	1534	21	2.2301e-07	0.602691	1	9.35599e-20	0.321805	980	0.433508	1.121	8	4	0.471	5e-05	0.689725	392	1d	0.442504	1.45559	0.18269	NA	NA	6	Abnormality of amino acid metabolism|Abnormality of the nervous system|Hematuria|Nephrolithiasis|Recurrent urinary tract infections|Renal insufficiency	CYSTINURIA	0	0.159932	NA	NA	2	Aminoaciduria|Hydronephrosis
FASTKD2	ENSG00000118246	protein_coding	2.05955	1535	22	6.9887e-05	0.521117	2	2.23116e-13	0.490563	673	0.482728	0.75	2	2	0.236	NA	0.554508	193	2b	0.331148	1.18704	0.344577	1	Seizure	11	Cerebral atrophy|Delayed ability to walk|Dyskinesia|Generalized hypotonia|Global developmental delay|Hypertrophic cardiomyopathy|Hyporeflexia of lower limbs|Increased serum lactate|Nystagmus|Seizure|Slurred speech	COMBINED OXIDATIVE PHOSPHORYLATION DEFICIENCY 44; COXPD44	0	0.0514943	NA	NA	1	Congestive heart failure
SUCO	ENSG00000094975	protein_coding	2.05946	1536	22	7.91e-05	0.45705	2	6.66509e-11	0.457024	603	0.536431	0.303	5	3	0.3442	NA	0.671573	161	1d	0.504736	1.4936	0	NA	NA	NA	NA	NA	0	0.392763	1	Gait disturbance	7	Abnormality of long bone morphology|abnormal skeleton physiology|Failure to thrive|Gait disturbance|Hypoglycemia|Increased susceptibility to fractures|Respiratory distress
THNSL2	ENSG00000144115	protein_coding	2.0594	1537	22	0.0002467	0.577273	3	4.32579e-58	0.899267	690	0.147312	1.024	2	1	0.10563	NA	0.623196	335	1b	0.362413	1.32826	0	NA	NA	NA	NA	NA	0	0	NA	NA	NA	NA
DMGDH	ENSG00000132837	protein_coding	2.05938	1538	21	9.46388e-05	0.629995	2	4.0693e-13	0.565384	1177	0.553614	1.173	7	4	0.609862	0.04325	0.71632	442	1b	0.398891	1.78511	0.0957893	NA	NA	3	Abnormal enzyme/coenzyme activity|Abnormality of metabolism/homeostasis|Elevated serum creatine kinase	DIMETHYLGLYCINE DEHYDROGENASE DEFICIENCY; DMGDHD	0	0	NA	NA	NA	NA
NKD2	ENSG00000145506	protein_coding	2.05905	1539	22	9.11e-06	0.521873	2	1.2581e-36	0.522553	747	0.23572	1.506	6	2	0.320964	NA	0.767202	342	1b	0.518604	1.80605	0	NA	NA	NA	NA	NA	0	0	NA	NA	NA	NA
ATP6V0A2	ENSG00000185344	protein_coding	2.05898	1540	22	8e-06	0.440674	1	5.72255e-05	0.174994	767	0.586059	0.748	5	3	0.760111	0.00905	0.724657	306	1b	0.412805	1.94725	0.701491	6	Ataxia | Dementia | Dystonia | Intellectual disability | Seizure | Spasticity	78	Abnormal bleeding|Abnormal circulating apolipoprotein concentration|Abnormality of the cerebellar vermis|Anteverted nares|Ataxia|Athetosis|Broad nasal tip|Cerebellar hypoplasia|Cerebellar vermis hypoplasia|Cryptorchidism|Dandy-Walker malformation|Decreased muscle mass|Delayed eruption of teeth|Delayed speech and language development|Dementia|Developmental regression|Dilated fourth ventricle|Downslanted palpebral fissures|Dysplastic corpus callosum|Dystonia|Epicanthus|Failure to thrive|Feeding difficulties|Feeding difficulties in infancy|Flat face|Focal impaired awareness seizure|Frontal bossing|Generalized hypotonia|Generalized-onset seizure|Global developmental delay|Hearing impairment|High palate|Hypertelorism|Hypotonia|Inability to walk|Increased susceptibility to fractures|Infantile muscular hypotonia|Inguinal hernia|Intellectual disability|Intellectual disability, profound|Intrauterine growth retardation|Kyphoscoliosis|Kyphosis|Long philtrum|Low-set ears|Malar flattening|Microcephaly|Motor delay|Myopia|Narrow mouth|Osteopenia|Pachygyria|Pes planus|Polymicrogyria|Poor speech|Postnatal microcephaly|Progeroid facial appearance|Progressive cerebellar ataxia|Progressive microcephaly|Prominent nasal bridge|Psychomotor deterioration|Redundant neck skin|Scapular winging|Scoliosis|Seizure|Severe global developmental delay|Short nose|Short stature|Slurred speech|Smooth philtrum|Sparse hair|Spasticity|Status epilepticus|Strabismus|Talipes equinovarus|Umbilical hernia|Wide anterior fontanel|Wide nasal bridge	CUTIS LAXA, AUTOSOMAL RECESSIVE, TYPE IIA; ARCL2A | WRINKLY SKIN SYNDROME; WSS	0	0.149377	NA	NA	2	Failure to thrive|T lymphocytopenia
PCDHA10	ENSG00000250120	protein_coding	2.05886	1541	21	1.94655e-05	0.588043	2	1.70514e-12	0.540065	1175	0.381379	1.204	8	4	0.282357	NA	0.797658	636	1b	0.374792	2.39729	0	NA	NA	NA	NA	NA	0	0	NA	NA	NA	NA
ARHGEF37	ENSG00000183111	protein_coding	2.05861	1542	22	5.78453e-05	0.672074	2	1.05307e-09	0.461884	761	0.698154	1.07	11	7	0.48737	0.48785	0.641114	176	1f	0.473401	1.33711	0	NA	NA	NA	NA	NA	0	0	NA	NA	NA	NA
DRD1	ENSG00000184845	protein_coding	2.05826	1543	22	6.752e-05	0.655527	2	0.00387303	0.28583	837	0.509198	0.307	1	1	0.546724	NA	0.511705	88	2b	0.313892	1.31275	0	NA	NA	NA	NA	NA	0	0.932875	5	Abnormality of vision | Ataxia | Dystonia | Myoclonus | Seizure	18	Abnormal corpus striatum morphology|Abnormal hippocampus morphology|Abnormality of neuronal migration|Abnormality of vision|Abnormal neuron morphology|Abnormal posturing|Astrocytosis|Ataxia|Behavioral abnormality|Bradykinesia|Decreased body weight|Dystonia|Failure to thrive|Gliosis|Hyperactivity|Myoclonus|Seizure|striatum atrophy
ZNF230	ENSG00000159882	protein_coding	2.05809	1544	22	5.751e-09	0.555652	2	1.65598e-08	0.392654	765	0.493884	1.385	4	3	0.334259	NA	0.721055	205	1a	0.430583	2.0374	0	NA	NA	NA	NA	NA	0	0	NA	NA	NA	NA
CHMP1A	ENSG00000131165	protein_coding	2.05808	1545	22	4.89445e-06	0.772305	2	5.379e-05	0.260024	1072	0	1.177	3	0	NA	NA	0.81808	240	1b	0.544865	2.25087	0.561337	3	Dysphagia | Intellectual disability | Spasticity	26	Absent speech|Astigmatism|Cerebellar hypoplasia|Cerebral visual impairment|Chorea|Dysphagia|Esotropia|Flexion contracture|Gastroesophageal reflux|Generalized hypotonia|Global developmental delay|Hypermetropia|Hyperreflexia|Hypertrichosis|Hypoplasia of the brainstem|Hypoplasia of the corpus callosum|Intellectual disability|Muscular hypotonia of the trunk|Myopia|Nystagmus|Pes cavus|Poor speech|Postnatal microcephaly|Spasticity|Strabismus|Talipes equinovarus	PONTOCEREBELLAR HYPOPLASIA, TYPE 8; PCH8	0	0	NA	NA	NA	NA
CMC2	ENSG00000103121	protein_coding	2.05806	1546	21	9.46e-05	0.55722	3	3.7649e-14	0.798693	1122	0.129282	1.54	2	1	0.137154	NA	0.721249	603	1b	0.415064	1.66738	0	NA	NA	NA	NA	NA	0	0	NA	NA	NA	NA
ZADH2	ENSG00000180011	protein_coding	2.05794	1547	22	4.815e-06	0.651144	3	1.60788e-16	0.497482	608	0.14438	1.274	2	1	0.149154	NA	0.487348	62	1d	0.413357	0.875905	0	NA	NA	NA	NA	NA	0	0	NA	NA	NA	NA
C1S	ENSG00000182326	protein_coding	2.05793	1548	23	9.961e-07	0.623817	2	2.79328e-05	0.330177	699	0.520778	0.596	5	3	0.452926	NA	0.608775	43	1f	0.499423	1.59579	0.196447	NA	NA	11	Arthralgia|Bruising susceptibility|Gingival bleeding|Hashimoto thyroiditis|Hypermelanotic macule|Inguinal hernia|Micrognathia|Neoplasm|Scoliosis|Short stature|Umbilical hernia	COMPLEMENT COMPONENT C1s DEFICIENCY; C1SD | EHLERS-DANLOS SYNDROME, PERIODONTAL TYPE, 2; EDSPD2	0	0.0229096	NA	NA	1	Congestive heart failure
BLVRA	ENSG00000106605	protein_coding	2.0576	1549	19	0.000237476	0.352949	3	1.13462e-18	0.674993	1027	0.0980975	0.922	4	1	0.15	NA	0.83815	749	1b	0.469243	2.30549	0.278207	NA	NA	3	Cholelithiasis|Cholestasis|Decreased liver function	HYPERBILIVERDINEMIA; HBLVD	0	0.235571	NA	NA	2	Hepatic steatosis|Hyperinsulinemia
ABL2	ENSG00000143322	protein_coding	2.0573	1550	22	0.000137	0.524337	2	7.29279e-49	0.618964	2168	0.334751	0.58	6	2	0.472786	NA	0.692112	1697	1a	0.36279	1.54923	0	NA	NA	NA	NA	NA	0	0.258375	1	Ataxia	3	Ataxia|Decreased body weight|Impaired proprioception
PSMB8	ENSG00000204264	protein_coding	2.05729	1551	22	4.52984e-06	0.761499	3	0.0169768	0.149919	1368	0.465174	0.781	2	1	0.367923	0.92985	0.581563	32	2a	0.505904	1.44351	0.495359	2	Intellectual disability | Seizure	43	Arachnodactyly|Arrhythmia|Arthralgia|Basal ganglia calcification|Bone pain|Camptodactyly of finger|Cardiomegaly|Congestive heart failure|Conjunctivitis|Decreased HDL cholesterol concentration|Elevated hepatic transaminase|Erythema|Failure to thrive|Flexion contracture|Flexion contracture of finger|Growth delay|Gynecomastia|Hepatomegaly|Hyperpigmentation of the skin|Hypertrichosis|Hypertriglyceridemia|Impaired glucose tolerance|Increased circulating antibody level|Increased thyroid-stimulating hormone level|Intellectual disability|Intellectual disability, mild|Macroglossia|Muscle weakness|Premature graying of hair|Progeroid facial appearance|Prominent nose|Proptosis|Protuberant abdomen|Recurrent fever|Recurrent sinusitis|Recurrent upper respiratory tract infections|Reduced tendon reflexes|Seizure|Short stature|Skeletal muscle atrophy|Splenomegaly|Thick lower lip vermilion|Thrombocytopenia	PROTEASOME-ASSOCIATED AUTOINFLAMMATORY SYNDROME 1; PRAAS1	0	0	NA	NA	NA	NA
ZMYND15	ENSG00000141497	protein_coding	2.05727	1552	22	9.593e-08	0.738393	2	3.59824e-13	0.4347	660	0	0.886	2	0	NA	NA	0.721734	179	1b	0.47574	1.93572	0.183569	NA	NA	3	Abnormal spermatogenesis|Azoospermia|Decreased testicular size	SPERMATOGENIC FAILURE 14; SPGF14	0	0	NA	NA	NA	NA
ARHGAP22	ENSG00000128805	protein_coding	2.05715	1553	22	3.696e-05	0.679979	2	9.21039e-10	0.482111	1241	0.608393	0.921	5	5	0.315889	0.03255	0.608198	229	1d	0.405144	1.21796	0	NA	NA	NA	NA	NA	0	0.0125152	NA	NA	1	Decreased LDL cholesterol concentration
COG6	ENSG00000133103	protein_coding	2.05707	1554	22	0.0002043	0.633486	2	4.97388e-08	0.368695	936	0.597609	1.02	5	4	0.472786	NA	0.546694	148	1f	0.349734	1.19397	0.52487	2	Intellectual disability | Seizure	45	Abnormal bleeding|Abnormal cortical gyration|Atrial septal defect|Broad nasal tip|Cerebellar atrophy|Cerebral atrophy|Cholestasis|Chronic diarrhea|Cirrhosis|Delayed social development|Delayed speech and language development|Dry skin|Elevated alkaline phosphatase|Elevated hepatic transaminase|Elevated serum creatine kinase|Epicanthus|Failure to thrive|Generalized hypotonia|Global developmental delay|Growth delay|Hepatomegaly|Hip dysplasia|Hydrocephalus|Hyperechogenic kidneys|Hyperkeratosis|Hypohidrosis|Hypoplasia of the corpus callosum|Intellectual disability|Intrauterine growth retardation|Microcephaly|Mild microcephaly|Optic atrophy|Pancytopenia|Patent ductus arteriosus|Postaxial polydactyly|Postnatal microcephaly|Recurrent fever|Recurrent infections|Recurrent respiratory infections|Seizure|Splenomegaly|Thick vermilion border|Thrombocytopenia|Ventricular septal defect|Ventriculomegaly	CONGENITAL DISORDER OF GLYCOSYLATION, TYPE IIl; CDG2L | SHAHEEN SYNDROME; SHNS	0	0.152952	NA	NA	2	Cerebral hemorrhage|T lymphocytopenia
MOGS	ENSG00000115275	protein_coding	2.05647	1555	18	0.0003297	0.300507	2	5.97346e-26	0.512431	473	0.591768	0.957	3	3	0.492467	NA	0.716387	289	1b	0.462744	1.71278	0.406369	1	Seizure	20	Abnormality of metabolism/homeostasis|Cerebral atrophy|Decreased circulating antibody level|Failure to thrive|Feeding difficulties in infancy|Generalized hypotonia|Global developmental delay|Hand clenching|Hepatic failure|Hepatomegaly|High palate|Hypoplasia of the corpus callosum|Long eyelashes|Optic atrophy|Prominent occiput|Seizure|Sensorineural hearing impairment|Short palpebral fissure|Thoracic scoliosis|Wide nose	CONGENITAL DISORDER OF GLYCOSYLATION, TYPE IIb; CDG2B	0	0.354264	NA	NA	5	Abnormal pancreas morphology|Anophthalmia|Brachydactyly|Failure to thrive|Osteopenia
CEP41	ENSG00000106477	protein_coding	2.05639	1556	22	0.0001009	0.582388	2	0.00199309	0.281628	553	0.550328	0.922	2	2	0.556207	NA	0.559499	47	1f	0.528904	1.07339	0.791194	5	Ataxia | Gait disturbance | Intellectual disability | Oculomotor apraxia | Seizure	53	Abnormal form of the vertebral bodies|Abnormality of cardiovascular system morphology|Abnormality of neuronal migration|Abnormality of the hypothalamus-pituitary axis|Abnormal pattern of respiration|Abnormal vertebral morphology|Aganglionic megacolon|Agenesis of corpus callosum|Ambiguous genitalia|Anteverted nares|Aplasia/Hypoplasia of the corpus callosum|Apnea|Ataxia|Biparietal narrowing|Cerebellar vermis hypoplasia|Cleft palate|Dextrocardia|Encephalocele|Episodic tachypnea|Feeding difficulties|Feeding difficulties in infancy|Foot polydactyly|Gait disturbance|Generalized hypotonia|Global developmental delay|Hand polydactyly|Highly arched eyebrow|Hydrocephalus|Hypotonia|Intellectual disability|Iris coloboma|Long face|Low-set ears|Low-set, posteriorly rotated ears|Micropenis|Molar tooth sign on MRI|Nephronophthisis|Nystagmus|Oculomotor apraxia|Oral cleft|Polydactyly|Polymicrogyria|Prominent nasal bridge|Ptosis|Retinal coloboma|Retinal dystrophy|Retinopathy|Scoliosis|Seizure|Situs inversus totalis|Strabismus|Tremor|Visual loss	JOUBERT SYNDROME 15; JBTS15	0	0.168313	NA	NA	2	Intracranial hemorrhage|Male infertility
NRSN1	ENSG00000152954	protein_coding	2.05613	1557	21	2.383e-05	0.602669	2	2.53509e-11	0.354723	929	0.348057	1.499	1	1	0.308037	NA	0.609557	350	2b	0.343244	1.2796	0	NA	NA	NA	NA	NA	0	0.426765	1	abnormal sleep behavior	3	abnormal sleep behavior|Behavioral abnormality|Hyperactivity
EXOC4	ENSG00000131558	protein_coding	2.05607	1558	23	5e-07	0.636449	2	1.04177e-20	0.592016	2155	0	0.795	3	0	NA	NA	0.73134	585	1f	0.398659	1.81681	0	NA	NA	NA	NA	NA	0	0.00668088	NA	NA	1	Failure to thrive
CA8	ENSG00000178538	protein_coding	2.05605	1559	22	5.46e-05	0.581914	1	1.66804e-08	0.227584	1220	0	0.67	2	0	NA	NA	0.629447	427	2b	0.365362	1.26701	0.710995	6	Abnormality of vision | Ataxia | Dysarthria | Gait disturbance | Intellectual disability | Seizure	18	Abnormality of movement|Abnormality of the orbital region|Abnormality of vision|Ataxia|Cataract|Cerebral palsy|Dysarthria|Gait disturbance|Hyperreflexia|Hypotonia|Intellectual disability|Intellectual disability, mild|Seizure|Short stature|Skeletal muscle atrophy|Slurred speech|Strabismus|Tremor	CEREBELLAR ATAXIA, MENTAL RETARDATION, AND DYSEQUILIBRIUM SYNDROME 3; CAMRQ3	0	0.670998	2	Ataxia | Gait disturbance	4	Ataxia|Cerebellar dysplasia|Gait disturbance|Tremor
MAP2K2	ENSG00000126934	protein_coding	2.05604	1560	22	0.0003099	0.549197	3	6.13638e-06	0.647409	597	0	0.325	3	0	NA	NA	0.646644	60	2a	0.566583	1.50469	0.677136	6	Abnormality of vision | Cerebral cortical atrophy | Dysarthria | Dysphagia | Intellectual disability | Neurological speech impairment	65	Abnormal heart valve morphology|Abnormality of cardiovascular system morphology|Abnormality of the face|Abnormality of the orbital region|Abnormality of vision|Anteverted nares|Aplasia/Hypoplasia of the eyebrow|Atrial septal defect|Biparietal narrowing|Cerebellar hypoplasia|Cerebral cortical atrophy|Coarse facial features|Cryptorchidism|Cubitus valgus|Delayed speech and language development|Depressed nasal bridge|Developmental cataract|Downslanted palpebral fissures|Dry skin|Dysarthria|Dysphagia|EEG abnormality|Epicanthus|Feeding difficulties in infancy|Fine hair|Frontal bossing|Full cheeks|Generalized hyperpigmentation|Global developmental delay|High forehead|High palate|Hydrocephalus|Hydronephrosis|Hyperhidrosis|Hyperkeratosis|Hypertelorism|Hypertrophic cardiomyopathy|Hypoplasia of the corpus callosum|Hypotonia|Ichthyosis|Intellectual disability|Long face|Long philtrum|Low-set ears|Low-set, posteriorly rotated ears|Macrocephaly|Malar flattening|Multiple cafe-au-lait spots|Muscle weakness|Myopia|Narrow forehead|Neurological speech impairment|Nystagmus|Optic atrophy|Posteriorly rotated ears|Ptosis|Scoliosis|Short neck|Short nose|Short stature|Sparse hair|Specific learning disability|Strabismus|Telecanthus|Thick vermilion border	CARDIOFACIOCUTANEOUS SYNDROME 4; CFC4	0	0.156652	1	Gait disturbance	2	Decreased body weight|Gait disturbance
THG1L	ENSG00000113272	protein_coding	2.05597	1561	21	0.0002982	0.458005	2	1.9759e-40	0.624215	653	0.580845	1.032	2	2	0.705633	5e-05	0.602196	233	1a	0.44175	1.0204	0.419783	1	Dysarthria	14	Abnormal pyramidal sign|Cerebellar vermis hypoplasia|Dysarthria|Gait ataxia|Gaze-evoked horizontal nystagmus|Impaired smooth pursuit|Intellectual disability, mild|Motor delay|Myopia|Optic atrophy|Poor fine motor coordination|Short stature|Strabismus|Truncal titubation	SPINOCEREBELLAR ATAXIA, AUTOSOMAL RECESSIVE 28; SCAR28	0	0	NA	NA	NA	NA
PPARGC1A	ENSG00000109819	protein_coding	2.05565	1562	22	2.146e-06	0.544932	1	0.00153718	0.128639	772	0.455485	0.267	7	3	0.345893	NA	0.391337	27	4	0.348403	0.654664	0.463092	3	Agitation | Cognitive impairment | Spasticity	17	Agitation|Amyotrophic lateral sclerosis|Anxiety|Cognitive impairment|Degeneration of anterior horn cells|Depressivity|Dyspnea|Emotional lability|Fatigue|Generalized muscle weakness|Muscle spasm|Neurodegeneration|Pain|Paralysis|Respiratory insufficiency|Skeletal muscle atrophy|Spasticity	NA	0	0.867515	3	Ataxia | Dystonia | Myoclonus	26	Abnormal brainstem morphology|Abnormal hippocampus morphology|Abnormal mitochondrial morphology|abnormal mitochondrial physiology|Abnormal neuron morphology|abnormal substantia nigra morphology|Ataxia|Bradykinesia|Cachexia|Cardiomyopathy|Cerebellar dysplasia|Congestive heart failure|Decreased body weight|Dystonia|Elevated hepatic transaminase|Fatigue|Gliosis|Hepatic steatosis|Hyperactivity|Hypocholesterolemia|Hypoglycemia|Male infertility|Myoclonus|Neurodegeneration|retinal macular degeneration|Thrombocytopenia
KMT2B	ENSG00000272333	protein_coding	2.05553	1563	23	3.193e-05	0.498192	2	0.0124577	0.193134	613	0.440356	0.07	7	2	0.316654	0.05715	0.62142	59	1b	0.51383	1.52569	0.734478	6	Cognitive impairment | Dysarthria | Dystonia | Gait disturbance | Myoclonus | Spasticity	20	Abnormality of eye movement|Astigmatism|Bulbous nose|Cognitive impairment|Craniofacial dystonia|Dysarthria|Dysphonia|Dystonia|Gait disturbance|Global developmental delay|Laryngeal dystonia|Microcephaly|Motor delay|Myoclonus|Oromandibular dystonia|Retrocollis|Short stature|Spasticity|Toe walking|Torticollis	DYSTONIA 28, CHILDHOOD-ONSET; DYT28	0	0.35717	NA	NA	6	decreased circulating estradiol level|Hepatic steatosis|Hypercholesterolemia|Hyperinsulinemia|Hypertriglyceridemia|Pericardial effusion
ANKLE1	ENSG00000160117	protein_coding	2.0555	1564	22	5.307e-05	0.664002	2	4.60793e-07	0.482827	821	0.642859	1.437	15	11	0.627273	NA	0.71635	239	1a	0.558335	1.42197	0	NA	NA	NA	NA	NA	0	0.0229096	NA	NA	1	axon fasciculation variant
PHF14	ENSG00000106443	protein_coding	2.05541	1565	23	1e-08	0.602002	2	4.56522e-10	0.265008	1104	0.479747	0.395	3	2	0.353846	0.0053	0.547746	154	1f	0.351627	1.17233	0	NA	NA	NA	NA	NA	0	0.18152	NA	NA	2	Respiratory distress|Respiratory insufficiency
SSBP2	ENSG00000145687	protein_coding	2.05536	1566	22	1.61235e-06	0.750322	2	1.4722e-07	0.468511	1294	0	0.236	0	0	NA	NA	0.560069	120	2b	0.368918	1.32084	0	NA	NA	NA	NA	NA	0	0.465162	NA	NA	9	Abnormal heart morphology|Abnormality of the orbital region|abnormal kidney morphology|Anemia|Cardiomegaly|Hypocholesterolemia|Lymphopenia|Pancytopenia|Squamous cell carcinoma
ZMPSTE24	ENSG00000084073	protein_coding	2.05498	1567	22	4.35154e-06	0.500704	2	8.35373e-05	0.421724	590	0	1.327	2	0	NA	NA	0.581192	38	2a	0.516019	1.35071	0.397838	NA	NA	82	Abnormal hair morphology|Abnormality of the dentition|Abnormality of the neck|Abnormality of the pinna|Abnormality of the skeletal system|Alopecia|Angina pectoris|Aortic valve calcification|Aplasia/Hypoplasia of the eyebrow|Atherosclerosis|Atrial septal defect|Avascular necrosis|Camptodactyly of finger|Conductive hearing impairment|Congestive heart failure|Corneal opacity|Corneal ulceration|Coxa valga|Decreased fetal movement|Delayed eruption of teeth|Delayed menarche|Delayed puberty|Dental crowding|Dermal atrophy|Dextrocardia|Downslanted palpebral fissures|Entropion|Female hypogonadism|Flexion contracture|Glucose intolerance|Growth delay|High palate|High pitched voice|Hip dislocation|Hip pain|Hyperinsulinemia|Hyperkeratosis|Hyperlipidemia|Hypermelanotic macule|Hyperpigmentation of the skin|Hypertelorism|Hypertension|Hypodontia|Hypoplasia of teeth|Hypoplastic male external genitalia|Hypospadias|Insulin-resistant diabetes mellitus|Intracranial hemorrhage|Intrauterine growth retardation|Joint stiffness|Kyphoscoliosis|Low-set ears|Malar flattening|Micrognathia|Mitral valve calcification|Multiple joint contractures|Myocardial infarction|Narrow mouth|Osteoarthritis|Osteolysis|Osteopenia|Papule|Patent ductus arteriosus|Polyhydramnios|Prematurely aged appearance|Progeroid facial appearance|Proptosis|Pulmonary arterial hypertension|Pulmonary hypoplasia|Relative macrocephaly|Scaling skin|Short nose|Short palpebral fissure|Short stature|Shuffling gait|Sparse hair|Stroke|Telecanthus|Thin skin|Thin vermilion border|Transient ischemic attack|Weight loss	RESTRICTIVE DERMOPATHY 1; RSDM1 | MANDIBULOACRAL DYSPLASIA WITH TYPE B LIPODYSTROPHY; MADB	0	0.5115	1	Gait disturbance	23	Abnormality of long bone morphology|Abnormality of skeletal morphology|abnormal mandible morphology|abnormal skeleton physiology|abnormal zygomatic arch morphology|Alopecia|Cachexia|Decreased body weight|Dilated cardiomyopathy|Elevated serum creatine kinase|Failure to thrive|Gait disturbance|Hypoplasia of the thymus|Increased susceptibility to fractures|Kyphosis|Micrognathia|Muscular dystrophy|Osteopenia|Progressive muscle weakness|rib fractures|Scoliosis|Tremor|Weight loss
HELB	ENSG00000127311	protein_coding	2.05476	1568	18	2.842e-05	0.462172	2	7.72058e-53	0.634703	711	0.520825	1.172	9	5	0.454385	NA	0.651509	399	1f	0.33572	1.57658	0	NA	NA	NA	NA	NA	0	0	NA	NA	NA	NA
CIB1	ENSG00000185043	protein_coding	2.05475	1569	22	0.0001615	0.472285	2	1.15226e-37	0.585408	1068	0	1.148	1	0	NA	NA	0.811487	714	1b	0.476261	2.08197	0.247911	NA	NA	8	Abnormality of metabolism/homeostasis|Abnormality of the immune system|Basal cell carcinoma|Hypopigmented skin patches|Multiple cafe-au-lait spots|Papule|Squamous cell carcinoma|Telangiectasia of the skin	EPIDERMODYSPLASIA VERRUCIFORMIS, SUSCEPTIBILITY TO, 3; EV3	0	0.371303	NA	NA	4	Abnormal spermatogenesis|Azoospermia|Male infertility|Neutropenia
EXOC3-AS1	ENSG00000221990	lncRNA	2.05453	1570	22	1.184e-05	0.692348	2	7.70204e-22	0.603621	1084	0	NA	3	0	NA	NA	0.818044	576	1b	0.518469	2.01257	0	NA	NA	NA	NA	NA	0	0	NA	NA	NA	NA
JAZF1-AS1	ENSG00000234336	lncRNA	2.05426	1571	22	2.019e-08	0.643335	2	8.0202e-52	0.62715	788	0	NA	0	0	NA	NA	0.610376	224	1f	0.361243	1.41869	0	NA	NA	NA	NA	NA	0	0	NA	NA	NA	NA
HERC1	ENSG00000103657	protein_coding	2.05417	1572	22	0.0001624	0.555283	1	0.000245641	0.159329	1199	0.558293	0.24	14	6	0.48369	0.00115	0.680651	261	1a	0.410837	1.68716	0.566124	3	Cerebral cortical atrophy | Intellectual disability | Seizure	45	Abnormal facial shape|Absent speech|Arachnodactyly|Bilateral tonic-clonic seizure|Cerebellar atrophy|Cerebellar hypoplasia|Cerebral cortical atrophy|Difficulty walking|Diffuse white matter abnormalities|Downslanted palpebral fissures|Drooling|Frontal bossing|Gait ataxia|Generalized hypotonia|Global developmental delay|High palate|Hydrocephalus|Hyperlordosis|Hypertelorism|Hypotonia|Intellectual disability|Intellectual disability, severe|Joint laxity|Kyphoscoliosis|Kyphosis|Large for gestational age|Long face|Low-set ears|Low-set, posteriorly rotated ears|Lumbar hyperlordosis|Macrocephaly|Malar flattening|Mandibular prognathia|Micropenis|Pes planus|Posteriorly rotated ears|Prominent forehead|Prominent nasal bridge|Proptosis|Scoliosis|Seizure|Tall stature|Triangular face|Upslanted palpebral fissure|Ventriculomegaly	MACROCEPHALY, DYSMORPHIC FACIES, AND PSYCHOMOTOR RETARDATION; MDFPMR	0	0.757047	2	Ataxia | Gait disturbance	7	Ataxia|Cataract|Gait disturbance|Leukopenia|Male infertility|Osteopenia|Short stature
FBXO15	ENSG00000141665	protein_coding	2.05403	1573	22	2.19e-05	0.608713	2	2.37534e-05	0.429196	1032	0.456092	0.424	1	1	0.41764	NA	0.638409	241	2b	0.348399	1.64736	0	NA	NA	NA	NA	NA	0	0.34991	NA	NA	2	Lymphopenia|Splenomegaly
NA	ENSG00000255557	lncRNA	2.054	1574	20	3.12334e-06	0.539194	2	1.67916e-47	0.618411	972	0	NA	0	0	NA	NA	0.885315	618	1b	0.484775	2.64156	0	NA	NA	NA	NA	NA	0	0	NA	NA	NA	NA
CCZ1B	ENSG00000146574	protein_coding	2.05396	1575	23	2e-06	0.531933	2	1.21889e-29	0.610307	1330	0	1.293	0	0	NA	NA	0.800185	597	1b	0.406374	2.30753	0	NA	NA	NA	NA	NA	0	0	NA	NA	NA	NA
TTLL1	ENSG00000100271	protein_coding	2.05377	1576	22	0.000116799	0.63896	2	2.587e-08	0.488329	868	0.508526	0.87	13	5	0.493963	0.2017	0.759851	338	1b	0.468278	1.95298	0	NA	NA	NA	NA	NA	0	0.264732	NA	NA	3	Abnormal spermatogenesis|Decreased body weight|Male infertility
FGFR2	ENSG00000066468	protein_coding	2.05348	1577	22	1.084e-05	0.687695	2	0.000150205	0.221698	917	0	0.27	2	0	NA	NA	0.575748	81	2b	0.368867	1.61895	0.550616	3	Abnormality of vision | Intellectual disability | Seizure	118	2-3 toe syndactyly|Abnormal facial shape|Abnormal form of the vertebral bodies|Abnormal heart morphology|Abnormality of cardiovascular system morphology|Abnormality of pelvic girdle bone morphology|Abnormality of the cervical spine|Abnormality of the face|Abnormality of the orbital region|Abnormality of the pinna|Abnormality of vision|Absent septum pellucidum|Agenesis of corpus callosum|Anal atresia|Anteverted nares|Arachnodactyly|Arachnoid cyst|Atrial septal defect|Bell-shaped thorax|Blepharospasm|Brachycephaly|Brachydactyly|Broad forehead|Camptodactyly|Camptodactyly of finger|Cerebellar hypoplasia|Cleft palate|Clinodactyly of the 5th finger|Conductive hearing impairment|Conjunctivitis|Cryptorchidism|Delayed eruption of teeth|Dental crowding|Depressed nasal bridge|Dolichocephaly|Downslanted palpebral fissures|Epicanthus|Facial asymmetry|Feeding difficulties in infancy|Finger syndactyly|Flat face|Flexion contracture|Frontal bossing|Global developmental delay|Headache|Hearing abnormality|Hearing impairment|Hepatosplenomegaly|High forehead|High palate|Hip dysplasia|Hirsutism|Horseshoe kidney|Hydrocephalus|Hydronephrosis|Hyperlordosis|Hypertelorism|Hypertension|Hypodontia|Hypopigmented skin patches|Increased intracranial pressure|Intellectual disability|Intellectual disability, mild|Intellectual disability, moderate|Iris coloboma|Joint stiffness|Keratitis|Long philtrum|Low-set ears|Low-set, posteriorly rotated ears|Macrocephaly|Malar flattening|Mandibular prognathia|Melanocytic nevus|Micrognathia|Micromelia|Migraine|Narrow chest|Narrow mouth|Open mouth|Optic atrophy|Osteopenia|Plagiocephaly|Postaxial hand polydactyly|Posterior fossa cyst|Preaxial foot polydactyly|Preaxial hand polydactyly|Preaxial polydactyly|Prominent nasal bridge|Proptosis|Ptosis|Renal agenesis|Respiratory distress|Respiratory insufficiency|Scoliosis|Seizure|Sensorineural hearing impairment|Short foot|Short metatarsal|Short neck|Short nose|Short palm|Short philtrum|Short stature|Small hand|Strabismus|Syndactyly|Telecanthus|Toe syndactyly|Triphalangeal thumb|Umbilical hernia|Upslanted palpebral fissure|Ventricular septal defect|Ventriculomegaly|Visual impairment|Visual loss|Wide anterior fontanel|Wide nasal bridge	APERT SYNDROME | SAETHRE-CHOTZEN SYNDROME; SCS | PFEIFFER SYNDROME | JACKSON-WEISS SYNDROME; JWS | CROUZON SYNDROME | BEARE-STEVENSON CUTIS GYRATA SYNDROME; BSTVS | LACRIMOAURICULODENTODIGITAL SYNDROME; LADD | ANTLEY-BIXLER SYNDROME WITHOUT GENITAL ANOMALIES OR DISORDERED STEROIDOGENESIS; ABS2 | SCAPHOCEPHALY, MAXILLARY RETRUSION, AND MENTAL RETARDATION | GASTRIC CANCER | BENT BONE DYSPLASIA SYNDROME; BBDS	0	0.443028	NA	NA	33	abnormal clavicle morphology|Abnormal facial shape|Abnormal hair morphology|abnormal ilium morphology|Abnormality of epiphysis morphology|Abnormality of pelvic girdle bone morphology|abnormal mandible morphology|abnormal nail morphology|abnormal skeleton physiology|Abnormal stomach morphology|Abnormal vertebral morphology|abnormal zygomatic arch morphology|absent teeth|Brachycephaly|Cleft palate|Decreased body weight|Dysplastic corpus callosum|Failure to thrive|Hydrocephalus|Hyperkeratosis|Hypertelorism|Hypoglycemia|Hypopigmentation of the skin|Hypospadias|Osteopenia|Proptosis|Pulmonary hypoplasia|Respiratory distress|Respiratory insufficiency|Short nose|Syndactyly|Thin skin|Tremor
DRD2	ENSG00000149295	protein_coding	2.05343	1578	22	0.0001887	0.56026	2	2.16951e-18	0.571958	1118	0	0.439	1	0	NA	NA	0.660408	495	2a	0.356216	1.48799	0	NA	NA	NA	NA	NA	0	0.824489	3	Abnormal social behavior | Ataxia | Gait disturbance	15	Abnormality of neuronal migration|Abnormal nervous system electrophysiology|Abnormal social behavior|Akinesia|Astrocytosis|Ataxia|Behavioral abnormality|Bradykinesia|Decreased body weight|Decreased testicular size|Failure to thrive|Gait disturbance|Hyperactivity|Increased circulating ACTH level|large
ATP8B4	ENSG00000104043	protein_coding	2.05339	1579	22	5.117e-10	0.79463	1	1.39642e-11	0.252601	1791	0.694098	1.094	6	6	0.652759	0.03745	0.624786	222	1b	0.468298	1.11395	0	NA	NA	NA	NA	NA	0	0.0412038	NA	NA	1	Failure to thrive
METTL15	ENSG00000169519	protein_coding	2.05339	1580	22	4.696e-05	0.537333	2	3.69797e-24	0.583469	1291	0.471047	1.331	2	2	0.3345	NA	0.65696	667	2a	0.325849	1.5053	0	NA	NA	NA	NA	NA	0	0	NA	NA	NA	NA
MYO7B	ENSG00000169994	protein_coding	2.05324	1581	23	2e-06	0.523138	2	2.05867e-10	0.43115	910	0.515846	0.733	14	6	0.546345	0.05205	0.644666	249	1b	0.389598	1.51786	0	NA	NA	NA	NA	NA	0	0.00739221	NA	NA	1	Impaired proprioception
RPTOR	ENSG00000141564	protein_coding	2.05289	1582	23	3e-07	0.747894	2	0.000714687	0.338101	2052	0.325004	0.101	12	1	0.50831	0.02705	0.598499	108	1b	0.505793	1.12971	0	NA	NA	NA	NA	NA	0	0.371784	NA	NA	7	Azoospermia|Decreased body weight|Elevated hepatic transaminase|Hypocholesterolemia|Kyphosis|Male infertility|Muscular dystrophy
HHATL	ENSG00000010282	protein_coding	2.05283	1583	22	0.0003749	0.442257	3	1.9846e-22	0.581741	684	0.430297	0.886	3	2	0.367	NA	0.717727	277	1f	0.432032	1.85999	0	NA	NA	NA	NA	NA	0	0.249841	1	Gait disturbance	3	Abnormality of the orbital region|Abnormal pancreas morphology|Gait disturbance
ADAM17	ENSG00000151694	protein_coding	2.05278	1584	22	7.034e-08	0.425182	1	6.1515e-08	0.221476	689	0.569008	0.28	3	2	0.62225	0.004	0.726348	239	1d	0.442077	1.95525	0.112852	NA	NA	4	Blepharitis|Erythema|Psoriasiform dermatitis|Scaling skin	INFLAMMATORY SKIN AND BOWEL DISEASE, NEONATAL, 1; NISBD1	0	0.456926	NA	NA	22	Abnormal hair morphology|Abnormal heart valve morphology|Abnormality of the orbital region|Abnormality of the spleen|Anophthalmia|Cardiomegaly|Cataract|Corneal opacity|Decreased body weight|Dry skin|Failure to thrive|Lymphopenia|Microphthalmia|Osteoporosis|Pulmonary hypoplasia|Respiratory distress|Respiratory insufficiency|Retinal dysplasia|Splenomegaly|T lymphocytopenia|Ventricular septal defect|Weight loss
RSPO4	ENSG00000101282	protein_coding	2.05273	1585	23	6e-06	0.66445	2	8.81422e-25	0.578115	1008	0.112803	1.593	3	1	0.278964	NA	0.650674	198	2a	0.408461	1.60436	0	NA	NA	NA	NA	NAIL DISORDER, NONSYNDROMIC CONGENITAL, 4; NDNC4	0	0	NA	NA	NA	NA
TMPRSS5	ENSG00000166682	protein_coding	2.05272	1586	22	3.038e-05	0.39997	2	7.5135e-117	0.67175	1056	0.236076	1.05	7	2	0.247407	NA	0.75009	694	2b	0.366141	2.05123	0	NA	NA	NA	NA	NA	0	0.0229096	NA	NA	1	Congestive heart failure
SETBP1	ENSG00000152217	protein_coding	2.0527	1587	22	2.222e-05	0.596758	2	0.00681207	0.160231	1220	0.617343	0.11	7	4	0.308276	NA	0.537276	32	2b	0.413918	1.46654	0.683216	6	Abnormal social behavior | Cerebral cortical atrophy | Dysphagia | Intellectual disability | Seizure | Spasticity	84	Abnormal clavicle morphology|Abnormal facial shape|Abnormal heart morphology|Abnormal social behavior|Absent speech|Aganglionic megacolon|Anteverted nares|Atrial septal defect|Attention deficit hyperactivity disorder|Brachycephaly|Broad forehead|Broad nasal tip|Cafe-au-lait spot|Camptodactyly|Central hypothyroidism|Cerebral atrophy|Cerebral cortical atrophy|Coarse facial features|Delayed eruption of teeth|Delayed speech and language development|Dental crowding|Depressed nasal bridge|Downslanted palpebral fissures|Dysphagia|EEG abnormality|Failure to thrive|Frontal bossing|Gastrostomy tube feeding in infancy|High forehead|High palate|Hydronephrosis|Hyperactivity|Hypertelorism|Hypertrichosis|Hypoplasia of the corpus callosum|Hypospadias|Hypsarrhythmia|Incomprehensible speech|Inguinal hernia|Intellectual disability|Intellectual disability, mild|Intellectual disability, moderate|Intellectual disability, profound|Intellectual disability, severe|Kyphoscoliosis|Long clavicles|Long face|Low-set ears|Macroglossia|Malar flattening|Micrognathia|Micropenis|Motor delay|Mutism|Narrow forehead|Nephrolithiasis|Neurodevelopmental delay|Opisthotonus|Pointed chin|Postaxial hand polydactyly|Prominent forehead|Proptosis|Ptosis|Pulmonary hypoplasia|Recurrent pneumonia|Renal cyst|Respiratory distress|Scoliosis|Seizure|Short neck|Short nose|Short philtrum|Single transverse palmar crease|Sloping forehead|Spasticity|Streak ovary|Synophrys|Talipes equinovarus|Umbilical hernia|Ventriculomegaly|Visual impairment|Vocal cord paralysis|Wide anterior fontanel|Wide mouth	SCHINZEL-GIEDION MIDFACE RETRACTION SYNDROME | INTELLECTUAL DEVELOPMENTAL DISORDER, AUTOSOMAL DOMINANT 29; MRD29	0	0.170656	NA	NA	2	Decreased HDL cholesterol concentration|Hypocholesterolemia
NA	ENSG00000273253	lncRNA	2.05253	1588	22	5e-06	0.532667	2	6.28484e-37	0.641568	937	0	NA	0	0	NA	NA	0.817746	452	1b	0.474389	2.25398	0	NA	NA	NA	NA	NA	0	0	NA	NA	NA	NA
RNF169	ENSG00000166439	protein_coding	2.05224	1589	20	1.63123e-06	0.589033	2	2.75349e-22	0.498811	816	0.201708	0.55	3	1	0.363037	NA	0.739308	394	1b	0.452082	1.79539	0	NA	NA	NA	NA	NA	0	0.0686451	NA	NA	1	Osteopenia
C1RL	ENSG00000139178	protein_coding	2.05221	1590	23	9.961e-07	0.597721	2	9.17057e-11	0.344499	591	0.455881	1.156	5	3	0.362821	NA	0.630949	57	1b	0.574124	1.37624	0	NA	NA	NA	NA	NA	0	0.0686451	NA	NA	1	Abnormality of pelvic girdle bone morphology
LINC02210	ENSG00000204650	transcribed_unitary_pseudogene	2.05205	1591	20	4.438e-09	0.580965	2	4.47676e-34	0.616263	3103	0	NA	0	0	NA	NA	0.787822	2607	1a	0.460554	1.89076	0	NA	NA	NA	NA	NA	0	0	NA	NA	NA	NA
OAF	ENSG00000184232	protein_coding	2.05197	1592	22	3.946e-05	0.552561	2	2.61776e-36	0.563849	734	0.367928	1.181	3	2	0.192222	NA	0.685077	272	2a	0.348839	1.94698	0	NA	NA	NA	NA	NA	0	0	NA	NA	NA	NA
GCSH	ENSG00000140905	protein_coding	2.05194	1593	22	8.04e-05	0.624833	2	2.58027e-16	0.569216	1143	0	1.423	1	0	NA	NA	0.722187	412	1b	0.447216	1.66738	0.497715	2	Dysphagia | Spasticity	25	Anteverted nares|Apnea|Clonus|Depressed nasal bridge|Dolichocephaly|Dysphagia|Encephalopathy|Exaggerated startle response|Flexion contracture|Genu recurvatum|Global developmental delay|Hand clenching|Hip dislocation|Hypoplasia of the corpus callosum|Joint laxity|Long eyelashes|Low-set ears|Microcephaly|Muscular hypotonia of the trunk|Optic atrophy|Ptosis|Respiratory insufficiency|Spasticity|Talipes equinovarus|Ventriculomegaly	GLYCINE ENCEPHALOPATHY; GCE	0	0	NA	NA	NA	NA
QPRT	ENSG00000103485	protein_coding	2.05173	1594	21	1.435e-05	0.563431	2	1.23537e-33	0.610099	556	0.185114	1.097	2	1	0.272926	NA	0.750493	256	1b	0.526241	1.77647	0	NA	NA	NA	NA	NA	0	0	NA	NA	NA	NA
VPS33B	ENSG00000184056	protein_coding	2.05151	1595	22	6.595e-05	0.621835	2	3.7997e-06	0.224425	759	0.526338	0.961	3	2	0.757233	0.01115	0.57484	83	1d	0.459766	1.24398	0.293648	NA	NA	16	Abnormal bleeding|Atrial septal defect|Elevated hepatic transaminase|Failure to thrive|Generalized hypotonia|Global developmental delay|Hip dysplasia|Ichthyosis|Ischemic stroke|Low-set ears|Microcephaly|Micrognathia|Nephropathy|Sloping forehead|Talipes calcaneovalgus|Ventricular septal defect	ARTHROGRYPOSIS, RENAL DYSFUNCTION, AND CHOLESTASIS 1; ARCS1	0	0.358314	NA	NA	6	Abnormal spermatogenesis|Alopecia|Dry skin|Lymphopenia|Scaling skin|Splenomegaly
ESR1	ENSG00000091831	protein_coding	2.05149	1596	22	5.919e-05	0.810673	1	5.09829e-10	0.295091	1901	0.433089	0.19	6	2	0.581	NA	0.64959	125	1d	0.422459	1.7742	0.155699	NA	NA	10	Delayed skeletal maturation|Episodic abdominal pain|Glucose intolerance|Hyperinsulinemia|Hypoplasia of the uterus|Impaired glucose tolerance|Osteopenia|Osteoporosis|Primary amenorrhea|Tall stature	BREAST CANCER | MYOCARDIAL INFARCTION, SUSCEPTIBILITY TO | ESTROGEN RESISTANCE; ESTRR	0	0.441142	NA	NA	23	Abnormal renal physiology|abnormal skeleton physiology|Abnormal spermatogenesis|Abnormal testis morphology|Abnormal vertebral morphology|Decreased body weight|decreased circulating estradiol level|Decreased serum testosterone level|Decreased testicular size|Hyperactivity|Hypercholesterolemia|Hypoplasia of the thymus|Hypoplasia of the uterus|Increased bone mineral density|increased growth rate|Infertility|Male infertility|Obesity|Osteolysis|Osteopenia|Osteoporosis|Proteinuria|Testicular atrophy
HK1	ENSG00000156515	protein_coding	2.05123	1597	22	9.231e-05	0.64341	2	0.000600909	0.320465	1023	0.388652	0.334	1	1	0.0899583	0	0.522466	69	1b	0.427322	1.04828	0.545968	2	Ataxia | Intellectual disability	67	Abnormal foot morphology|Abnormality of metabolism/homeostasis|Anteverted nares|Areflexia|Astigmatism|Ataxia|Bulbar palsy|Bulbous nose|Cerebellar atrophy|Cerebral visual impairment|Cholecystitis|Cholelithiasis|Constriction of peripheral visual field|Decreased motor nerve conduction velocity|Decreased number of large peripheral myelinated nerve fibers|Delayed ability to sit|Delayed ability to walk|Delayed speech and language development|Demyelinating peripheral neuropathy|Difficulty walking|Distal amyotrophy|Distal lower limb muscle weakness|Distal muscle weakness|Distal sensory impairment|Distal upper limb muscle weakness|Epicanthus|Feeding difficulties|Frontal bossing|Gait imbalance|Global developmental delay|Hearing impairment|Hip dislocation|Hyperbilirubinemia|Hypoplasia of the corpus callosum|Hyporeflexia|Impaired pain sensation|Impaired tactile sensation|Impaired vibratory sensation|Intellectual disability|Macular atrophy|Muscular hypotonia of the trunk|Nyctalopia|Nystagmus|Optic atrophy|Optic disc pallor|Paralysis|Peripheral axonal neuropathy|Peripheral demyelination|Peripheral hypomyelination|Peripheral neuropathy|Periventricular leukomalacia|Pes cavus|Pes planus|Photophobia|Progressive inability to walk|Proximal muscle weakness|Reduced visual acuity|Respiratory tract infection|Reticulocytosis|Rod-cone dystrophy|Scoliosis|Short stature|Splenomegaly|Strabismus|Talipes equinovarus|Torticollis|Ventriculomegaly	HEMOLYTIC ANEMIA, NONSPHEROCYTIC, DUE TO HEXOKINASE DEFICIENCY | NEUROPATHY, HEREDITARY MOTOR AND SENSORY, RUSSE TYPE; HMSNR | RETINITIS PIGMENTOSA 79; RP79 | NEURODEVELOPMENTAL DISORDER WITH VISUAL DEFECTS AND BRAIN ANOMALIES; NEDVIBA	0	0.409064	NA	NA	8	Abnormal erythrocyte morphology|Abnormality of the spleen|Anemia|Elevated hepatic iron concentration|Failure to thrive|Hyperbilirubinemia|Pallor|Reticulocytosis
TRAPPC12	ENSG00000171853	protein_coding	2.05096	1598	22	0.0004674	0.59828	2	1.55987e-11	0.507912	1179	0.442913	1.193	10	4	0.589552	NA	0.67353	362	1f	0.407063	1.50403	0.69619	6	Cerebral cortical atrophy | Dysphagia | Dystonia | Myoclonus | Seizure | Spasticity	29	Agenesis of corpus callosum|Cerebral cortical atrophy|Cerebral visual impairment|Developmental regression|Dysphagia|Dystonia|Encephalopathy|Feeding difficulties|Gastroesophageal reflux|Gastrostomy tube feeding in infancy|Global developmental delay|Hearing impairment|Hyperintensity of cerebral white matter on MRI|Hypoplasia of the pons|Hypsarrhythmia|Increased CSF lactate|Microcephaly|Muscular hypotonia of the trunk|Myoclonus|Neurogenic bladder|Optic atrophy|Polyhydramnios|Postnatal microcephaly|Scoliosis|Seizure|Severe global developmental delay|Spasticity|Ventriculomegaly|Vocal cord paralysis	ENCEPHALOPATHY, PROGRESSIVE, EARLY-ONSET, WITH BRAIN ATROPHY AND SPASTICITY; PEBAS	0	0	NA	NA	NA	NA
QRICH2	ENSG00000129646	protein_coding	2.05091	1599	20	4.474e-06	0.555262	2	2.59392e-07	0.463567	720	0.551081	0.933	23	11	0.542448	0.16405	0.659135	166	1b	0.457078	1.56992	0.105544	NA	NA	2	Infertility|Ischemic stroke	SPERMATOGENIC FAILURE 35; SPGF35	0	0.0257681	NA	NA	1	Male infertility
SFXN3	ENSG00000107819	protein_coding	2.0508	1600	21	6.359e-05	0.629093	3	5.04568e-14	0.720274	453	0	1.191	0	0	NA	NA	0.647305	106	2a	0.545566	1.35447	0	NA	NA	NA	NA	NA	0	0.102947	NA	NA	1	decreased circulating iron level
HDDC2	ENSG00000111906	protein_coding	2.05074	1601	22	0.0002387	0.559536	3	2.14178e-52	0.842725	801	0	1.19	0	0	NA	NA	0.767608	375	1b	0.431113	2.11159	0	NA	NA	NA	NA	NA	0	0.0514943	NA	NA	1	Hyperactivity
PIP4K2A	ENSG00000150867	protein_coding	2.05046	1602	22	0.0001186	0.615949	3	4.22328e-10	0.778026	1017	0.177941	0.56	3	1	0.273333	NA	0.704212	279	1d	0.478986	1.56958	0	NA	NA	NA	NA	NA	0	0	NA	NA	NA	NA
MTRF1L	ENSG00000112031	protein_coding	2.05039	1603	22	0.001036	0.419221	3	4.94814e-119	0.955565	1213	0.382254	1.48	5	3	0.133222	NA	0.687911	802	1b	0.362416	1.56656	0	NA	NA	NA	NA	NA	0	0	NA	NA	NA	NA
CRISPLD2	ENSG00000103196	protein_coding	2.05026	1604	21	1.681e-05	0.799777	1	1.89587e-08	0.227124	1468	0.594835	0.859	6	3	0.545897	0.62135	0.68693	168	1d	0.497738	1.61621	0.0491374	NA	NA	1	Sepsis	NA	0	0.337694	NA	NA	5	Abnormal heart morphology|Abnormality of skeletal morphology|Abnormality of the immune system|Hypotriglyceridemia|Osteopenia
SP2-DT	ENSG00000264920	lncRNA	2.05003	1605	23	8e-08	0.370178	2	2.5283e-46	0.629921	1341	0	NA	5	1	0.254464	NA	0.841668	1041	1b	0.510184	2.13383	0	NA	NA	NA	NA	NA	0	0	NA	NA	NA	NA
PPL	ENSG00000118898	protein_coding	2.04997	1606	22	0.0001559	0.775299	2	3.98525e-13	0.282236	1153	0.606897	1.028	18	10	0.661067	NA	0.718492	395	1b	0.467896	1.57291	0	NA	NA	NA	NA	NA	0	0.240231	NA	NA	3	Abnormal mitochondrial morphology|Failure to thrive|head morphology variant
HMCN2	ENSG00000148357	protein_coding	2.0499	1607	23	7e-07	0.71436	1	1.83592e-20	0.290063	1188	0.565302	1.015	26	14	0.487158	NA	0.722192	104	1b	0.558974	1.88416	0	NA	NA	NA	NA	NA	0	0	NA	NA	NA	NA
CHSY1	ENSG00000131873	protein_coding	2.04971	1608	22	7.244e-05	0.636579	2	4.11933e-05	0.293922	917	0.354758	0.405	10	2	0.5547	NA	0.650557	85	1a	0.490326	1.6931	0.347946	1	Intellectual disability	34	Abnormal facial shape|Abnormality of the dentition|Abnormality of the optic disc|Astigmatism|Bilateral sensorineural hearing impairment|Brachydactyly|Cleft palate|Clinodactyly|Clinodactyly of the 5th finger|Deep philtrum|Duplication of thumb phalanx|Global developmental delay|Growth delay|Highly arched eyebrow|Hypertelorism|Hypodontia|Intellectual disability|Low-set ears|Micrognathia|Narrow mouth|Optic atrophy|Plagiocephaly|Poor speech|Radial deviation of finger|Round face|Short foot|Short metacarpal|Short metatarsal|Short nose|Short palm|Short stature|Specific learning disability|Syndactyly|Synophrys	TEMTAMY PREAXIAL BRACHYDACTYLY SYNDROME; TPBS	0	0.390126	NA	NA	8	abnormal metacarpal bone morphology|abnormal phalanx morphology|Arthritis|Neurodegeneration|Neutropenia|Retinal degeneration|Retinal dysplasia|Short ribs
SMPD3	ENSG00000103056	protein_coding	2.04939	1609	20	1.917e-05	0.559678	2	3.90254e-09	0.257005	768	0.438066	0.427	3	2	0.212517	0.001	0.700914	198	1b	0.463103	1.77357	0	NA	NA	NA	NA	NA	0	0.436637	NA	NA	10	abnormal clavicle morphology|Abnormality of long bone morphology|Abnormal spermatogenesis|Decreased circulating cortisol level|Delayed puberty|Osteopenia|Respiratory distress|rib fractures|Short ribs|Short stature
ZNF496	ENSG00000162714	protein_coding	2.04931	1610	21	1.99e-06	0.619878	2	9.32521e-43	0.582285	793	0	0.249	1	0	NA	NA	0.775248	227	1f	0.388228	2.56494	0	NA	NA	NA	NA	NA	0	0	NA	NA	NA	NA
ASAP1	ENSG00000153317	protein_coding	2.04923	1611	22	9.628e-05	0.663274	2	2.59093e-09	0.324342	1600	0.657228	0.188	3	2	0.245483	0.63005	0.610213	314	1f	0.429533	0.996214	0	NA	NA	NA	NA	NA	0	0.316824	NA	NA	4	abnormal mandible morphology|abnormal phalanx morphology|Decreased body weight|Neoplasm
ELP3	ENSG00000134014	protein_coding	2.04916	1612	22	2.075e-06	0.659555	2	6.94875e-38	0.628598	1015	0	1.025	0	0	NA	NA	0.664694	450	1b	0.395021	1.39882	0	NA	NA	NA	NA	NA	0	0	NA	NA	NA	NA
TRUB2	ENSG00000167112	protein_coding	2.04913	1613	21	4.8e-05	0.60377	2	1.37132e-14	0.511629	545	0.537764	1.246	2	2	0.582414	NA	0.66762	215	1a	0.465777	1.46935	0	NA	NA	NA	NA	NA	0	0.0457773	NA	NA	1	Hypercholesterolemia
MAPK9	ENSG00000050748	protein_coding	2.04901	1614	22	3.38e-12	0.849618	2	9.34801e-08	0.341944	1124	0	0.516	0	0	NA	NA	0.679039	228	1d	0.344116	2.00117	0	NA	NA	NA	NA	NA	0	0.280075	NA	NA	4	Abnormal enzyme/coenzyme activity|Elevated hepatic transaminase|gonad morphology variant|Hyperkeratosis
ATP9A	ENSG00000054793	protein_coding	2.049	1615	22	9.944e-06	0.708359	2	1.08253e-12	0.426998	1640	0	0.205	5	0	NA	NA	0.806467	364	1a	0.554986	1.93655	0	NA	NA	NA	NA	NA	0	0.244843	NA	NA	3	Failure to thrive|gonad morphology variant|Hyperactivity
ZNF192P1	ENSG00000226314	transcribed_unprocessed_pseudogene	2.04894	1616	20	5.8e-08	0.576664	2	2.04678e-21	0.615481	2505	0	NA	0	0	NA	NA	0.854423	2086	1a	0.490806	2.28422	0	NA	NA	NA	NA	NA	0	0	NA	NA	NA	NA
PLA2G4B	ENSG00000243708	protein_coding	2.04893	1617	21	9.39e-05	0.541931	1	1.09413e-23	0.326185	768	0.832324	1.324	11	7	0.606071	0.955	0.88394	379	1a	0.43363	2.98727	0	NA	NA	NA	NA	NA	0	0.175763	NA	NA	2	Abnormal heart morphology|Cardiomegaly
POC5	ENSG00000152359	protein_coding	2.0488	1618	21	6.201e-07	0.532637	1	5.12848e-17	0.279612	1089	0.530889	0.915	4	3	0.334	0.04235	0.647066	534	1d	0.359968	1.34978	0	NA	NA	NA	NA	NA	0	0.411132	NA	NA	5	Behavioral abnormality|Decreased testicular size|Glucose intolerance|Hyperactivity|increased anxiety-related response
PNMA8C	ENSG00000277531	protein_coding	2.04873	1619	21	6.478e-06	0.670595	2	2.15655e-43	0.595349	985	0.0525761	NA	3	0	0.2085	NA	0.706807	354	1a	0.449421	1.59958	0	NA	NA	NA	NA	NA	0	0	NA	NA	NA	NA
NOB1	ENSG00000141101	protein_coding	2.04865	1620	21	1.834e-05	0.48681	2	7.06698e-15	0.55822	991	0.429266	1.213	3	2	0.442222	NA	0.750349	708	1b	0.415329	1.8568	0	NA	NA	NA	NA	NA	0	0.0142356	NA	NA	1	Failure to thrive
METTL4	ENSG00000101574	protein_coding	2.0483	1621	22	0.0001616	0.637636	2	4.95105e-17	0.510131	917	0.338866	0.954	8	3	0.254778	NA	0.657645	284	1b	0.387329	1.56756	0	NA	NA	NA	NA	NA	0	0.433046	NA	NA	4	Anemia|Anophthalmia|Leukopenia|Splenomegaly
APOL2	ENSG00000128335	protein_coding	2.048	1622	22	7.974e-05	0.671086	2	9.95243e-31	0.596307	656	0.434325	1.834	4	3	0.168909	5e-05	0.608998	117	1b	0.418673	1.51328	0	NA	NA	NA	NA	SCHIZOPHRENIA; SCZD	0	0	NA	NA	NA	NA
CDC7	ENSG00000097046	protein_coding	2.04796	1623	22	5.133e-05	0.639185	2	2.50028e-43	0.612975	843	0	0.797	2	0	NA	NA	0.696129	369	1d	0.417997	1.62358	0	NA	NA	NA	NA	NA	0	0.243082	NA	NA	3	Decreased testicular size|Failure to thrive|Neutropenia
COL9A1	ENSG00000112280	protein_coding	2.04786	1624	22	2.477e-05	0.580913	2	1.65488e-07	0.39511	950	0.545602	0.814	4	3	0.405167	0	0.472235	67	3a	0.392837	0.809856	0.221095	NA	NA	14	Abnormality of epiphysis morphology|Astigmatism|Cataract|Cleft palate|Flat face|Malar flattening|Micrognathia|Muscle weakness|Myopathy|Myopia|Osteoarthritis|Sensorineural hearing impairment|Short stature|Waddling gait	STICKLER SYNDROME, TYPE IV; STL4 | EPIPHYSEAL DYSPLASIA, MULTIPLE, 6; EDM6	0	0.164681	NA	NA	2	Hearing impairment|Osteoarthritis
LINC02389	ENSG00000255693	lncRNA	2.04757	1625	22	9.898e-05	0.551823	2	1.57991e-30	0.60722	667	0	NA	0	0	NA	NA	0.616401	215	1f	0.387983	1.38363	0.589044	1	Cognitive impairment	1	Cognitive impairment	NA	0	0	NA	NA	NA	NA
SEMA4A	ENSG00000196189	protein_coding	2.04738	1626	22	9.16e-05	0.587137	2	1.22049e-06	0.332161	458	0.234012	0.641	2	1	0.331185	NA	0.543591	12	2b	0.617478	0.953073	0.784957	10	Agnosia | Dysarthria | Dysgraphia | Gait disturbance | Hallucinations | Intellectual disability | Memory impairment | Neurological speech impairment | Seizure | Spasticity	60	Abdominal pain|Abnormal electroretinogram|Abnormality of retinal pigmentation|Abnormal pyramidal sign|Abnormal testis morphology|Agnosia|Anteverted nares|Anxiety|Attention deficit hyperactivity disorder|Basal cell carcinoma|Behavioral abnormality|Blindness|Cataract|Color vision defect|Conductive hearing impairment|Cone/cone-rod dystrophy|Constipation|Constriction of peripheral visual field|Depressivity|Developmental regression|Dysarthria|Dysgraphia|Dyskinesia|Fatigue|Flexion contracture|Gait disturbance|Glaucoma|Hallucinations|Hemiplegia/hemiparesis|Hyperinsulinemia|Hyperreflexia|Hypogonadism|Hypoplasia of penis|Hypotonia|Increased intracranial pressure|Intellectual disability|Irritability|Macular degeneration|Malabsorption|Memory impairment|Migraine|Neurological speech impairment|Nyctalopia|Nystagmus|Obesity|Ophthalmoplegia|Optic atrophy|Paresthesia|Peripheral visual field loss|Photophobia|Progressive visual loss|Rod-cone dystrophy|Seizure|Sensorineural hearing impairment|Spasticity|Type II diabetes mellitus|Visual field defect|Visual impairment|Weight loss|Wide nasal bridge	RETINITIS PIGMENTOSA 35; RP35 | CONE-ROD DYSTROPHY 10; CORD10	0	0.160565	NA	NA	2	Abnormality of the orbital region|Retinal degeneration
SFTPC	ENSG00000168484	protein_coding	2.04718	1627	23	3e-06	0.585669	2	0.00127115	0.227177	527	0.755297	1.252	4	3	0.3585	0.98695	0.508936	24	2b	0.420588	1.2998	0.185566	NA	NA	5	Cough|Dyspnea|Failure to thrive|Respiratory distress|Tachypnea	INTERSTITIAL LUNG DISEASE 2; ILD2 | SURFACTANT METABOLISM DYSFUNCTION, PULMONARY, 2; SMDP2	0	0.185262	NA	NA	2	Conjunctivitis|Weight loss
KDM5B	ENSG00000117139	protein_coding	2.04681	1628	21	5.751e-05	0.515967	1	8.74992e-10	0.239722	624	0.713083	0.572	9	3	0.772333	0.9598	0.669231	70	2b	0.512643	1.82802	0.437114	NA	NA	22	Abnormal facial shape|Abnormality of the pinna|Astigmatism|Atrial septal defect|Bulbous nose|Cryptorchidism|Delayed ability to walk|Delayed speech and language development|Dolichocephaly|Downslanted palpebral fissures|Feeding difficulties|Global developmental delay|Hypoplasia of the corpus callosum|Hypospadias|Inguinal hernia|Intellectual disability, moderate|Myopia|Prominent nasal bridge|Ptosis|Strabismus|Thin vermilion border|Unsteady gait	INTELLECTUAL DEVELOPMENTAL DISORDER, AUTOSOMAL RECESSIVE 65; MRT65	0	0.239061	NA	NA	3	decreased circulating estradiol level|Hypocholesterolemia|Thrombocytopenia
IGDCC3	ENSG00000174498	protein_coding	2.04676	1629	21	1.42339e-05	0.613452	2	4.60408e-14	0.3727	568	0.402768	0.767	3	2	0.221414	NA	0.59341	76	1f	0.457238	1.43634	0	NA	NA	NA	NA	NA	0	0.243509	1	Ataxia	3	Ataxia|axon fasciculation variant|Failure to thrive
TIMM13	ENSG00000099800	protein_coding	2.0466	1630	22	3.584e-05	0.618281	2	5.32561e-46	0.613434	914	0	1.554	0	0	NA	NA	0.704245	183	1f	0.560295	1.45846	0	NA	NA	NA	NA	NA	0	0.187429	NA	NA	2	Abnormality of the liver|Abnormality of the spleen
ZNF181	ENSG00000197841	protein_coding	2.04626	1631	23	4e-07	0.37562	2	1.51966e-20	0.582779	598	0.302289	1.405	1	1	0.110185	NA	0.678054	244	1d	0.392603	1.77153	0	NA	NA	NA	NA	NA	0	0	NA	NA	NA	NA
LST1	ENSG00000204482	protein_coding	2.04587	1632	22	1.42523e-06	0.677972	2	3.19225e-06	0.406299	1373	0	1.883	0	0	NA	NA	0.753993	515	1b	0.430888	1.8998	0	NA	NA	NA	NA	NA	0	0.433046	NA	NA	4	Abnormal heart morphology|Abnormal testis morphology|Cardiomegaly|Decreased testicular size
KLB	ENSG00000134962	protein_coding	2.04581	1633	22	9.921e-05	0.618678	1	1.13809e-31	0.331788	820	0.723783	0.425	6	5	0.63775	NA	0.685645	246	1a	0.418621	1.72207	0	NA	NA	NA	NA	NA	0	0.329379	NA	NA	4	Decreased body weight|Elevated hepatic transaminase|Hypocholesterolemia|Hypotriglyceridemia
PAM16	ENSG00000217930	protein_coding	2.0456	1634	22	0.0001423	0.494311	3	0.000342972	0.384558	619	0.560832	0.86	4	3	0.464692	0.01475	0.764728	212	1b	0.51685	2.01549	0.360547	NA	NA	24	Anteverted nares|Bell-shaped thorax|Bradykinesia|Cardiomegaly|Deep philtrum|Delayed skeletal maturation|Depressed nasal bridge|Frontal bossing|Global developmental delay|Hypertension|Low-set ears|Micromelia|Muscular hypotonia of the trunk|Narrow chest|Prominent forehead|Pulmonary arterial hypertension|Round face|Short neck|Short nose|Short ribs|Short stature|Tachypnea|Vascular dilatation|Wide nose	SPONDYLOMETAPHYSEAL DYSPLASIA, MEGARBANE-DAGHER-MELKI TYPE; SMDMDM	0	0	NA	NA	NA	NA
COG4	ENSG00000103051	protein_coding	2.04522	1635	21	3.026e-05	0.609946	2	1.81031e-05	0.410145	506	0.149272	0.713	3	1	0.220625	NA	0.605149	169	1b	0.443723	1.20025	0.600331	3	Ataxia | Seizure | Spasticity	51	Abnormal facial shape|Absent speech|Ataxia|Cataract|Cerebral atrophy|Chronic diarrhea|Cirrhosis|Coxa valga|Delayed speech and language development|Elevated alkaline phosphatase|Elevated hepatic transaminase|Failure to thrive|Feeding difficulties|Frontal bossing|Frontotemporal cerebral atrophy|Generalized hypotonia|Global developmental delay|Growth delay|Hepatic failure|Hepatomegaly|Hepatosplenomegaly|Hypercholesterolemia|Hyperreflexia|Hypoplasia of the corpus callosum|Intrauterine growth retardation|Irritability|Malar flattening|Microcephaly|Micrognathia|Motor delay|Muscular hypotonia of the trunk|Neutropenia|Nyctalopia|Nystagmus|Pectus carinatum|Prominent forehead|Proptosis|Recurrent respiratory infections|Recurrent upper respiratory tract infections|Seizure|Short metacarpal|Short metatarsal|Short palm|Short stature|Sloping forehead|Small hand|Spasticity|Splenomegaly|Talipes equinovarus|Thrombocytopenia|Wide anterior fontanel	CONGENITAL DISORDER OF GLYCOSYLATION, TYPE IIj; CDG2J | SAUL-WILSON SYNDROME; SWILS	0	0.156963	NA	NA	2	Failure to thrive|Osteopenia
TCF7	ENSG00000081059	protein_coding	2.04516	1636	22	5.65663e-05	0.592215	2	1.23069e-06	0.349004	621	0.612495	0.712	3	3	0.5	NA	0.617294	55	1f	0.493301	1.60217	0	NA	NA	NA	NA	NA	0	0.361977	NA	NA	7	Cataract|gonad morphology variant|Hypoplasia of the thymus|neuron number variant|Osteopenia|Syndactyly|T lymphocytopenia
POLD1	ENSG00000062822	protein_coding	2.04511	1637	22	1.52763e-05	0.587839	2	0.000128142	0.236717	754	0.575353	0.527	5	3	0.634138	0.00415	0.601841	49	1f	0.416265	1.82609	0.321934	NA	NA	19	Cryptorchidism|Dental crowding|Dermal atrophy|Diabetes mellitus|Elevated hepatic transaminase|Flexion contracture|Hepatic steatosis|Hepatomegaly|High pitched voice|Hypertriglyceridemia|Hypogonadism|Kyphosis|Micrognathia|Narrow mouth|Osteoporosis|Proptosis|Scoliosis|Sensorineural hearing impairment|Telangiectasia	COLORECTAL CANCER, SUSCEPTIBILITY TO, 10; CRCS10 | MANDIBULAR HYPOPLASIA, DEAFNESS, PROGEROID FEATURES, AND LIPODYSTROPHY SYNDROME; MDPL	0	0.152676	NA	NA	2	Cardiomyopathy|Squamous cell carcinoma
MARK3	ENSG00000075413	protein_coding	2.04476	1638	22	0.000120383	0.62772	2	6.76987e-12	0.345393	1100	0.401983	0.629	1	1	0.287586	0.01505	0.813753	524	1a	0.462315	2.22717	0	NA	NA	NA	NA	VISUAL IMPAIRMENT AND PROGRESSIVE PHTHISIS BULBI; VIPB	0	0.371303	NA	NA	4	Abnormality of metabolism/homeostasis|Decreased body weight|Elevated hepatic transaminase|Hypoglycemia
CLN5	ENSG00000102805	protein_coding	2.04466	1639	21	2.45e-05	0.541084	2	0.000932799	0.180497	617	0.440716	1.226	7	3	0.565261	0.1069	0.484393	37	1d	0.387938	1.12186	0.720547	5	Ataxia | Dysarthria | Intellectual disability | Myoclonus | Seizure	23	Abnormality of the spleen|Abnormal nervous system electrophysiology|Ataxia|Cerebellar atrophy|Clumsiness|Curvilinear intracellular accumulation of autofluorescent lipopigment storage material|Developmental regression|Dysarthria|Dysdiadochokinesis|Dysmetria|Fingerprint intracellular accumulation of autofluorescent lipopigment storage material|Hepatic failure|Increased neuronal autofluorescent lipopigment|Intellectual disability|Microcephaly|Motor deterioration|Myoclonus|Nystagmus|Progressive visual loss|Rectilinear intracellular accumulation of autofluorescent lipopigment storage material|Respiratory insufficiency|Retinal degeneration|Seizure	CEROID LIPOFUSCINOSIS, NEURONAL, 5; CLN5	0	0.27478	1	Abnormality of vision	1	Abnormality of vision
CASP9	ENSG00000132906	protein_coding	2.04456	1640	22	1.211e-05	0.55548	2	1.22576e-06	0.208093	730	0.663632	0.974	8	7	0.470759	0.04505	0.633873	196	1a	0.393867	1.53878	0	NA	NA	NA	NA	NA	0	0.283099	NA	NA	4	abnormal telencephalon morphology|Agenesis of corpus callosum|Cerebral hemorrhage|Hydrocephalus
ZNF787	ENSG00000142409	protein_coding	2.04451	1641	22	5.5371e-05	0.749613	2	3.59897e-21	0.504343	1163	0.393783	0.416	1	1	0.165737	NA	0.629696	45	1d	0.560789	1.4986	0	NA	NA	NA	NA	NA	0	0	NA	NA	NA	NA
B3GALT6	ENSG00000176022	protein_coding	2.04433	1642	21	1.46499e-05	0.560874	1	3.36077e-13	0.262031	780	0.35963	1.425	3	2	0.206733	NA	0.865762	276	1d	0.59471	2.35427	0.508767	2	Intellectual disability | Seizure	80	Abnormal cardiac septum morphology|Abnormality of cardiovascular system morphology|Abnormality of epiphysis morphology|Abnormality of pelvic girdle bone morphology|Adducted thumb|Aganglionic megacolon|Anteverted nares|Arachnodactyly|Atrial septal defect|Bruising susceptibility|Cataract|Cleft palate|Clinodactyly of the 5th finger|Coxa valga|Craniofacial hyperostosis|Decreased body weight|Delayed speech and language development|Depressed nasal bridge|Failure to thrive|Flat face|Flexion contracture|Frontal bossing|Generalized hypotonia|Glaucoma|Global developmental delay|High palate|Hip dislocation|Hip dysplasia|Hydrocephalus|Hyperlordosis|Hypertelorism|Hypotonia|Intellectual disability|Intrauterine growth retardation|Joint dislocation|Joint laxity|Kyphoscoliosis|Kyphosis|Long philtrum|Low-set ears|Low-set, posteriorly rotated ears|Malar flattening|Microcornea|Micrognathia|Micromelia|Mitral valve prolapse|Motor delay|Multiple joint contractures|Myopia|Neonatal hypotonia|Osteopenia|Osteoporosis|Pathologic fracture|Pectus carinatum|Pes planus|Plagiocephaly|Posteriorly rotated ears|Prominent forehead|Prominent occiput|Proptosis|Pulmonary hypoplasia|Respiratory distress|Respiratory insufficiency|Restrictive ventilatory defect|Scoliosis|Seizure|Severe short stature|Short foot|Short metacarpal|Short neck|Short nose|Short palm|Short stature|Skeletal dysplasia|Sparse hair|Stroke|Talipes equinovarus|Thin skin|Torticollis|Ventricular septal defect	SPONDYLOEPIMETAPHYSEAL DYSPLASIA WITH JOINT LAXITY, TYPE 1, WITH OR WITHOUT FRACTURES; SEMDJL1 | AL-GAZALI SYNDROME; ALGAZ | EHLERS-DANLOS SYNDROME, SPONDYLODYSPLASTIC TYPE, 2; EDSSPD2	0	0.012905	NA	NA	1	Abnormality of the orbital region
B3GAT1-DT	ENSG00000255545	lncRNA	2.04399	1643	22	5.465e-06	0.653316	2	8.82872e-125	0.668686	1346	0	NA	0	0	NA	NA	0.598535	338	2a	0.351946	1.17732	0	NA	NA	NA	NA	NA	0	0	NA	NA	NA	NA
CPB2-AS1	ENSG00000235903	lncRNA	2.04371	1644	22	1.71796e-05	0.605722	2	1.03867e-87	0.667088	920	0	NA	6	2	0.127148	0.001	0.730515	344	1f	0.382152	2.05843	0	NA	NA	NA	NA	NA	0	0	NA	NA	NA	NA
PRRT2	ENSG00000167371	protein_coding	2.04361	1645	16	8.721e-07	0.654971	1	0.0048639	0.100938	369	0.484399	0.56	1	1	0.600138	NA	0.292139	3	1f	0.181187	1.00656	0.780208	10	Ataxia | Cognitive impairment | Confusion | Dysarthria | Dysphagia | Dystonia | Intellectual disability | Neurological speech impairment | Seizure | Spasticity	70	Abnormality of the face|Aggressive behavior|Anxiety|Apnea|Ataxia|Athetosis|Bilateral tonic-clonic seizure|Cerebellar atrophy|Cerebral atrophy|Chorea|Choreoathetosis|Cognitive impairment|Coma|Confusion|CSF pleocytosis|Diplopia|Distal upper limb muscle weakness|Dysarthria|Dyskinesia|Dysphagia|Dysphasia|Dyspnea|Dystonia|EEG abnormality|Facial grimacing|Facial tics|Focal impaired awareness seizure|Focal motor seizure|Focal-onset seizure|Gaze-evoked horizontal nystagmus|Generalized muscle weakness|Generalized-onset seizure|Global developmental delay|Hearing impairment|Hemiparesis|Hemiplegia|Hyperactive deep tendon reflexes|Hyperkinetic movements|Impaired thermal sensitivity|Increased CSF protein|Intellectual disability|Intellectual disability, mild|Involuntary movements|Irritability|Joint stiffness|Limb myoclonus|Lower limb spasticity|Migraine|Migraine with aura|Muscle weakness|Neurological speech impairment|Orofacial dyskinesia|Paresthesia|Postural instability|Progressive gait ataxia|Reticulocytosis|Rigidity|Scotoma|Seizure|Spasticity|Specific learning disability|Staring gaze|Status epilepticus|Tongue fasciculations|Torticollis|Tremor|Trismus|Vertical nystagmus|Vertigo|Writer's cramp	EPISODIC KINESIGENIC DYSKINESIA 1; EKD1 | CONVULSIONS, FAMILIAL INFANTILE, WITH PAROXYSMAL CHOREOATHETOSIS; ICCA | SEIZURES, BENIGN FAMILIAL INFANTILE, 2; BFIS2	0	0.819155	3	Ataxia | Dystonia | thin cerebral cortex	6	Ataxia|Chorea|Decreased body weight|Dystonia|Hyperactivity|thin cerebral cortex
GSE1	ENSG00000131149	protein_coding	2.04361	1646	22	1.15736e-06	0.821164	1	0.000761063	0.141723	2278	0.726121	0.128	5	2	0.722517	0.7877	0.70033	58	2a	0.552117	1.98575	0	NA	NA	NA	NA	NA	0	0.374987	NA	NA	3	Decreased body weight|Hypoalbuminemia|Osteopenia
MINCR	ENSG00000253716	lncRNA	2.04361	1647	22	6.774e-05	0.711331	2	1.00817e-54	0.658398	1003	0	NA	0	0	NA	NA	0.846594	590	1a	0.481304	2.37035	0	NA	NA	NA	NA	NA	0	0	NA	NA	NA	NA
MAP1B	ENSG00000131711	protein_coding	2.04337	1648	22	0.000204961	0.620361	2	7.28129e-08	0.295429	718	0.243996	0.133	3	1	0.172333	NA	0.475497	43	3a	0.402057	0.959859	0.39164	1	Intellectual disability	31	Abnormal bleeding|Abnormal heart valve morphology|Attention deficit hyperactivity disorder|Autistic behavior|Broad-based gait|Clinodactyly|Clinodactyly of the 5th finger|Delayed speech and language development|Dyscalculia|Dyslexia|Epicanthus|Focal-onset seizure|Gastroesophageal reflux|Global developmental delay|Gray matter heterotopia|High palate|Hirsutism|Hypoplasia of the corpus callosum|Intellectual disability|Microcephaly|Mild global developmental delay|Obsessive-compulsive behavior|Patent ductus arteriosus|Pes cavus|Polymicrogyria|Posteriorly rotated ears|Scoliosis|Single transverse palmar crease|Synophrys|Tapered finger|Thin skin	PERIVENTRICULAR NODULAR HETEROTOPIA 9; PVNH9	0	0.766757	2	Ataxia | Gait disturbance	14	Abnormal hippocampus morphology|Abnormality of peripheral nerve conduction|Abnormality of the orbital region|Agenesis of corpus callosum|Ataxia|Cerebellar dysplasia|Decreased body weight|decreased corpus callosum size|Dysplastic corpus callosum|Failure to thrive|Gait disturbance|Lethargy|Ptosis|Tremor
BSPRY	ENSG00000119411	protein_coding	2.0431	1649	22	0.0001067	0.472661	2	1.72503e-59	0.642982	799	0.477135	1.201	2	2	0.273593	0.0591	0.657915	492	1b	0.42434	1.20271	0	NA	NA	NA	NA	NA	0	0.0686451	NA	NA	1	Hypotriglyceridemia
ERC2	ENSG00000187672	protein_coding	2.04292	1650	22	2.722e-06	0.87847	1	0.00701717	0.0883915	3455	0.653239	0.294	4	3	0.497407	0.0775	0.427301	58	3a	0.27725	0.979353	0	NA	NA	NA	NA	NA	1	0.259245	1	Abnormality of vision	3	Abnormality of vision|Failure to thrive|Retinal dysplasia
ERLIN1	ENSG00000107566	protein_coding	2.04251	1651	20	2.943e-05	0.484533	2	5.12253e-10	0.553753	576	0.240691	0.539	2	1	0.313913	NA	0.639517	216	1b	0.371967	1.62099	0.442395	3	Babinski sign | Dysarthria | Spasticity	13	Abnormal cerebellum morphology|Areflexia|Babinski sign|Clonus|Difficulty walking|Dysarthria|Hyperreflexia|Lower limb spasticity|Skeletal muscle atrophy|Spastic gait|Spasticity|Thoracic scoliosis|Tip-toe gait	SPASTIC PARAPLEGIA 62, AUTOSOMAL RECESSIVE; SPG62	0	0.0374618	NA	NA	1	Cataract
STX6	ENSG00000135823	protein_coding	2.0425	1652	21	4.893e-05	0.582396	2	1.28801e-26	0.611542	672	0	0.749	1	0	NA	NA	0.847827	298	1d	0.477057	2.64613	0	NA	NA	NA	NA	NA	0	0.217064	1	Gait disturbance	2	Gait disturbance|Hyperactivity
TXN2	ENSG00000100348	protein_coding	2.04249	1653	22	0.0002109	0.646846	3	2.92913e-12	0.681197	891	0	1.727	1	0	NA	NA	0.720861	236	1a	0.473583	1.79522	0.312599	NA	NA	14	Abnormal autonomic nervous system physiology|Axonal degeneration|Bilateral tonic-clonic seizure|Diffuse cerebellar atrophy|Gastrointestinal dysmotility|Global brain atrophy|Increased CSF lactate|Increased CSF protein|Increased serum lactate|Neurodegeneration|Optic neuropathy|Poor coordination|Retinopathy|Severe global developmental delay	COMBINED OXIDATIVE PHOSPHORYLATION DEFICIENCY 29; COXPD29	0	0	NA	NA	NA	NA
POLR1H	ENSG00000066379	protein_coding	2.04248	1654	22	5.585e-06	0.738749	2	3.68019e-15	0.534195	2900	0	0.911	0	0	NA	NA	0.812491	1673	1a	0.419763	2.24605	0	NA	NA	NA	NA	NA	0	0.0108739	NA	NA	1	Failure to thrive
IFRD1	ENSG00000006652	protein_coding	2.04247	1655	22	4.95e-05	0.586161	2	1.05597e-22	0.310601	770	0.110695	0.674	6	1	0.138318	0.018	0.56667	201	1f	0.434549	0.853378	0.621247	3	Babinski sign | Dysarthria | Lower limb hyperreflexia	25	Areflexia|Babinski sign|Cerebellar atrophy|Dysarthria|Dysdiadochokinesis|Dysmetria|Gait ataxia|Head tremor|Hearing impairment|Hyporeflexia|Hyporeflexia of lower limbs|Limb muscle weakness|Lower limb hyperreflexia|Muscle fibrillation|Muscle weakness|Nystagmus|Peripheral axonal neuropathy|Pes cavus|Progressive gait ataxia|Sensorimotor neuropathy|Sensory axonal neuropathy|Sensory impairment|Skeletal muscle atrophy|Titubation|Tremor	NA	0	0.0457773	NA	NA	1	Decreased body weight
RAB37	ENSG00000172794	protein_coding	2.04247	1656	21	8.58153e-06	0.709682	3	1.74817e-09	0.72325	673	0	1.381	0	0	NA	NA	0.479454	39	1d	0.359909	1.18034	0.0196944	NA	NA	1	Hepatic fibrosis	NA	0	0	NA	NA	NA	NA
SUSD2	ENSG00000099994	protein_coding	2.04243	1657	22	7.582e-05	0.440237	2	5.55769e-30	0.571532	567	0.526996	1.107	5	3	0.633909	NA	0.749847	302	1d	0.437351	2.04716	0	NA	NA	NA	NA	NA	0	0	NA	NA	NA	NA
ZDHHC21	ENSG00000175893	protein_coding	2.0423	1658	22	1.629e-05	0.673475	2	7.45813e-33	0.529156	1217	0	0.742	2	0	NA	NA	0.69182	339	1d	0.397175	1.71125	0	NA	NA	NA	NA	NA	0	0.159932	NA	NA	2	Hyperkeratosis|Sparse hair
FSTL5	ENSG00000168843	protein_coding	2.04228	1659	22	2.9e-05	0.764101	2	1.62258e-08	0.45097	2946	0.633556	0.63	3	3	0.55263	NA	0.502895	314	2b	0.249558	0.883324	0	NA	NA	NA	NA	NA	0	0	NA	NA	NA	NA
ENDOV	ENSG00000173818	protein_coding	2.04226	1660	22	8.675e-05	0.558424	2	1.26121e-10	0.430996	629	0.820641	1.355	3	3	0.5239	0.964	0.686832	138	2b	0.50522	1.68872	0	NA	NA	NA	NA	NA	0	0	NA	NA	NA	NA
SCARB1	ENSG00000073060	protein_coding	2.04222	1661	23	4e-09	0.668383	2	1.39508e-07	0.257732	810	0.23818	0.519	2	1	0.294407	NA	0.517483	31	1b	0.441662	1.21507	0	NA	NA	NA	NA	HIGH DENSITY LIPOPROTEIN CHOLESTEROL LEVEL QUANTITATIVE TRAIT LOCUS 6; HDLCQ6	0	0.425465	NA	NA	9	Abnormal erythrocyte morphology|Abnormality of adrenal physiology|Anemia|Cardiomegaly|Elevated hepatic transaminase|Hypercholesterolemia|Hypertriglyceridemia|Increased LDL cholesterol concentration|Splenomegaly
KCNH6	ENSG00000173826	protein_coding	2.04213	1662	22	3.474e-16	0.708057	1	4.31577e-14	0.267218	725	0.285398	1.401	7	2	0.515815	NA	0.783047	427	1a	0.514564	1.85453	0	NA	NA	NA	NA	NA	0	0.281894	NA	NA	4	abnormal kidney morphology|Arrhythmia|Congestive heart failure|Hyperinsulinemia
EYA4	ENSG00000112319	protein_coding	2.04172	1663	23	2e-07	0.622953	1	9.13146e-05	0.242768	1607	0.629484	0.45	4	3	0.588172	NA	0.668044	358	1b	0.355174	1.67025	0.107805	NA	NA	4	Congestive heart failure|Dilated cardiomyopathy|Hearing impairment|Sensorineural hearing impairment	DEAFNESS, AUTOSOMAL DOMINANT 10; DFNA10 | CARDIOMYOPATHY, DILATED, 1J; CMD1J	0	0.327313	NA	NA	5	Cleft palate|Decreased body weight|Hyperactivity|Male infertility|Pallor
CDKL1	ENSG00000100490	protein_coding	2.04167	1664	19	9.617e-06	0.626684	2	2.26399e-11	0.503292	844	0.490609	1.086	2	2	0.360714	NA	0.693219	451	1a	0.40849	1.56252	0	NA	NA	NA	NA	NA	0	0	NA	NA	NA	NA
RMI2	ENSG00000175643	protein_coding	2.04163	1665	22	7.92049e-05	0.699094	2	1.3389e-100	0.669291	1651	0	1.913	2	0	NA	NA	0.85355	883	1a	0.536715	2.13405	0	NA	NA	NA	NA	NA	0	0	NA	NA	NA	NA
ATG16L1	ENSG00000085978	protein_coding	2.04146	1666	23	1.043e-17	0.809862	1	3.1732e-20	0.28945	1217	0.410675	0.319	1	1	0.165692	NA	0.700135	359	1d	0.415613	1.67686	0	NA	NA	NA	NA	INFLAMMATORY BOWEL DISEASE (CROHN DISEASE) 10; IBD10	0	0.0065755	NA	NA	1	Decreased body weight
WLS	ENSG00000116729	protein_coding	2.04146	1667	22	2.642e-05	0.73914	2	2.49124e-15	0.454121	853	0	0.545	2	0	NA	NA	0.596489	89	1d	0.385698	1.67403	0	NA	NA	NA	NA	NA	0	0.416399	NA	NA	13	abnormal ear morphology|Abnormality of neuronal migration|Abnormality of skeletal morphology|Abnormality of the orbital region|Cleft palate|Erythema|Failure to thrive|Hypoplasia of the thymus|Neutropenia|Scaling skin|Sparse hair|Thin skin|T lymphocytopenia
IQCG	ENSG00000114473	protein_coding	2.04143	1668	22	9.01e-05	0.568059	2	5.27856e-21	0.529643	708	0.399584	1.713	3	2	0.411654	NA	0.606355	294	1b	0.363716	1.25148	0	NA	NA	NA	NA	NA	0	0.270024	NA	NA	3	Abnormal spermatogenesis|Azoospermia|Male infertility
DYNC2LI1	ENSG00000138036	protein_coding	2.04129	1669	22	7.38e-05	0.617277	2	3.06455e-06	0.423206	1029	0.554306	1.129	3	3	0.385633	NA	0.561292	114	1d	0.327247	1.52041	0.437806	1	Intellectual disability	61	Abnormal clavicle morphology|Abnormal hair morphology|Abnormal heart valve morphology|Abnormality of cardiovascular system morphology|Abnormality of pelvic girdle bone morphology|Abnormality of retinal pigmentation|Abnormality of the dentition|Abnormality of the liver|Abnormality of the skeletal system|Abnormal oral frenulum morphology|Accessory oral frenulum|Atrial septal defect|Brachydactyly|Cleft upper lip|Cone-shaped epiphysis|Cryptorchidism|Cubitus valgus|Dandy-Walker malformation|Delayed eruption of teeth|Delayed skeletal maturation|Depressed nasal bridge|Dextrocardia|Downslanted palpebral fissures|Epicanthus|Failure to thrive|Feeding difficulties in infancy|Foot polydactyly|Hand polydactyly|Hepatomegaly|Horseshoe kidney|Hypodontia|Hypospadias|Intellectual disability|Intrauterine growth retardation|Low-set ears|Micromelia|Nail dysplasia|Narrow chest|Nephronophthisis|Nephropathy|Patent ductus arteriosus|Pectus carinatum|Polyhydramnios|Postaxial foot polydactyly|Postaxial hand polydactyly|Renal hypoplasia/aplasia|Renal insufficiency|Respiratory distress|Respiratory insufficiency|Short foot|Short ribs|Short stature|Situs inversus totalis|Skeletal dysplasia|Splenomegaly|Strabismus|Talipes equinovarus|Thin vermilion border|Thoracic hypoplasia|Toe syndactyly|Ventricular septal defect	SHORT-RIB THORACIC DYSPLASIA 15 WITH POLYDACTYLY; SRTD15	0	0	NA	NA	NA	NA
GART	ENSG00000159131	protein_coding	2.0412	1670	20	0.0001072	0.493025	3	3.41618e-07	0.554637	589	0.738699	0.504	6	5	0.737897	0.00205	0.607822	126	2b	0.424728	1.4436	0	NA	NA	NA	NA	NA	0	0	NA	NA	NA	NA
NDUFA12	ENSG00000184752	protein_coding	2.0411	1671	22	4e-07	0.719752	2	1.86937e-05	0.307017	1039	0	1.493	0	0	NA	NA	0.552515	86	1a	0.468866	1.02294	0.690856	4	Dysarthria | Dystonia | Seizure | Spasticity	30	Abnormality of movement|Anemia|Apnea|Dysarthria|Dystonia|Emotional lability|Failure to thrive|Focal T2 hyperintense basal ganglia lesion|Global developmental delay|Hearing impairment|Hyperreflexia|Hypertrichosis|Hypertrophic cardiomyopathy|Hypotonia|Increased CSF lactate|Increased serum lactate|Intellectual disability, severe|Leukodystrophy|Nystagmus|Ophthalmoplegia|Optic atrophy|Peripheral neuropathy|Pigmentary retinopathy|Progressive cerebellar ataxia|Progressive spastic paraplegia|Ptosis|Seizure|Spasticity|Strabismus|Ventricular septal defect	MITOCHONDRIAL COMPLEX I DEFICIENCY, NUCLEAR TYPE 23; MC1DN23	0	0	NA	NA	NA	NA
PIK3C3	ENSG00000078142	protein_coding	2.04108	1672	22	9.18169e-06	0.543893	2	2.14906e-25	0.448613	787	0	0.666	2	0	NA	NA	0.602966	399	1f	0.314949	1.28723	0	NA	NA	NA	NA	NA	0	0.446355	1	Ataxia	17	Abnormal heart morphology|Abnormality of the liver|Abnormal mitochondrial morphology|abnormal mitochondrial physiology|Abnormal posturing|Ataxia|Axonal degeneration|Cardiomegaly|Cataract|Congestive heart failure|Decreased body weight|Failure to thrive|Hepatic steatosis|Hepatomegaly|Lymphopenia|Microphthalmia|Neurodegeneration
PLCH1	ENSG00000114805	protein_coding	2.04085	1673	22	1.14607e-07	0.793203	2	1.91006e-09	0.438241	1713	0.251347	0.338	5	1	0.530214	NA	0.625949	152	2b	0.328913	1.8667	0	NA	NA	NA	NA	NA	0	0	NA	NA	NA	NA
SLC29A3	ENSG00000198246	protein_coding	2.04077	1674	22	0.0002203	0.637738	2	8.67904e-07	0.430139	825	0.575118	1.322	3	3	0.507962	5e-05	0.680395	118	1f	0.512312	1.68609	0.508083	2	Intellectual disability | Seizure	71	Alopecia|Anteverted nares|Aplasia/Hypoplasia of the skin|Atrial septal defect|Azoospermia|Blindness|Bronchiectasis|Camptodactyly|Camptodactyly of finger|Cardiomegaly|Cerebral calcification|Cleft upper lip|Clinodactyly|Craniofacial hyperostosis|Decreased testicular size|Delayed eruption of teeth|Delayed puberty|Delayed skeletal maturation|Dermal atrophy|Developmental regression|Diabetes mellitus|Downslanted palpebral fissures|Facial telangiectasia|Fever|Flexion contracture of finger|Frontal bossing|Full cheeks|Gynecomastia|Hearing impairment|Hepatomegaly|Hepatosplenomegaly|High palate|Hydrocephalus|Hypergonadotropic hypogonadism|Hyperpigmentation of the skin|Hyperreflexia|Hypertelorism|Hypertrichosis|Hypertriglyceridemia|Hypogonadism|Ichthyosis|Increased bone mineral density|Increased susceptibility to fractures|Intellectual disability|Intellectual disability, mild|Macrocephaly|Malabsorption|Micrognathia|Micropenis|Mitral valve prolapse|Narrow chest|Nystagmus|Optic atrophy|Osteolysis|Osteopenia|Patent ductus arteriosus|Pes planus|Prominent forehead|Proptosis|Psoriasiform dermatitis|Pulmonary arterial hypertension|Recurrent fever|Round face|Seizure|Sensorineural hearing impairment|Short ribs|Short stature|Splenomegaly|Type I diabetes mellitus|Varicose veins|Ventricular septal defect	HISTIOCYTOSIS-LYMPHADENOPATHY PLUS SYNDROME	0	0.0133199	NA	NA	1	Splenomegaly
GOT2	ENSG00000125166	protein_coding	2.04047	1675	22	7.543e-05	0.597727	2	1.14128e-06	0.261962	879	0.565743	0.623	2	2	0.51837	NA	0.581569	148	2b	0.340455	1.49697	0.407253	1	Seizure	17	Absent speech|Cerebellar vermis hypoplasia|Cerebral atrophy|Decreased body weight|Delayed speech and language development|Feeding difficulties in infancy|Hypoplasia of the corpus callosum|Inability to walk|Increased serum lactate|Intellectual disability, severe|Neonatal hypotonia|Progressive microcephaly|Recurrent infections|Seizure|Short stature|Spastic paraparesis|Spastic tetraplegia	DEVELOPMENTAL AND EPILEPTIC ENCEPHALOPATHY 82; DEE82	0	0.162394	NA	NA	2	Abnormal heart morphology|Cataract
CD59	ENSG00000085063	protein_coding	2.04047	1676	20	2.324e-05	0.435258	2	2.86572e-17	0.472687	739	0	1.004	1	0	NA	NA	0.677158	176	1d	0.434338	1.76608	0.272916	NA	NA	7	Areflexia|Generalized hypotonia|Increased CSF protein|Limb muscle weakness|Paralysis|Polyneuropathy|Skeletal muscle atrophy	HEMOLYTIC ANEMIA, CD59-MEDIATED, WITH OR WITHOUT IMMUNE-MEDIATED POLYNEUROPATHY; HACD59	0	0.396608	NA	NA	7	Decreased body weight|Decreased circulating IgG level|Myositis|Peripheral demyelination|Pneumonia|Pulmonary fibrosis|Reticulocytosis
PYGB	ENSG00000100994	protein_coding	2.04043	1677	22	0.0002198	0.548261	3	2.4419e-07	0.581396	738	0.645872	0.891	6	4	0.8622	NA	0.713455	349	1a	0.382752	1.91997	0	NA	NA	NA	NA	NA	0	0	NA	NA	NA	NA
ATF6	ENSG00000118217	protein_coding	2.04042	1678	22	2.976e-05	0.699728	1	2.12037e-57	0.327347	1375	0.413031	0.698	11	4	0.282133	0.06775	0.689018	459	1a	0.410824	1.51553	0.256867	NA	NA	13	Abnormality of retinal pigmentation|Attenuation of retinal blood vessels|Color vision defect|Color vision test abnormality|Hypermetropia|Macular atrophy|Myopia|Nyctalopia|Nystagmus|Pendular nystagmus|Photophobia|Reduced visual acuity|Visual impairment	ACHROMATOPSIA 7; ACHM7	0	0.0147425	NA	NA	1	Hepatic steatosis
GABPB1	ENSG00000104064	protein_coding	2.04028	1679	22	1.51583e-07	0.725254	2	9.38039e-14	0.546841	1006	0	0.369	0	0	NA	NA	0.718503	325	1d	0.411788	1.87912	0	NA	NA	NA	NA	NA	0	0.0374618	NA	NA	1	Paraparesis
SPSB2	ENSG00000111671	protein_coding	2.04012	1680	22	4.557e-05	0.603957	2	6.29776e-101	0.670236	540	0	1.001	0	0	NA	NA	0.788898	222	1a	0.488888	2.28723	0	NA	NA	NA	NA	NA	0	0.0457773	NA	NA	1	Thrombocytopenia
RESF1	ENSG00000174718	protein_coding	2.03962	1681	22	4.905e-05	0.628613	2	3.90549e-06	0.309186	902	0.615558	0.408	12	9	0.212111	NA	0.493377	41	2b	0.441657	0.953064	0	NA	NA	NA	NA	NA	0	0.467601	NA	NA	3	Abnormality of the orbital region|Hypercholesterolemia|Male infertility
ECT2L	ENSG00000203734	protein_coding	2.03956	1682	22	0.0001613	0.600815	2	1.79375e-47	0.574929	1058	0.494947	1.5	3	2	0.647909	0.1084	0.759047	377	1b	0.400655	2.164	0	NA	NA	NA	NA	NA	0	0	NA	NA	NA	NA
TDG	ENSG00000139372	protein_coding	2.03928	1683	22	5.693e-05	0.631374	2	1.55952e-07	0.426415	994	0.534862	0.739	3	2	0.729767	0.0061	0.720387	451	1d	0.401835	1.7963	0	NA	NA	NA	NA	NA	0	0.169826	NA	NA	2	Abnormal bleeding|Pericardial effusion
RNF213	ENSG00000173821	protein_coding	2.03928	1684	22	8.675e-05	0.667982	2	9.0815e-27	0.368515	1000	0.577734	0.656	35	21	0.383	NA	0.700279	171	1f	0.488693	1.74483	0	NA	NA	NA	NA	MOYAMOYA DISEASE 2; MYMY2	0	0.0100814	NA	NA	1	Decreased body weight
COMMD2	ENSG00000114744	protein_coding	2.03924	1685	20	3.868e-06	0.468082	2	4.65576e-30	0.625234	746	0.157486	1.819	2	1	0.291037	NA	0.800506	331	1f	0.367979	2.66829	0	NA	NA	NA	NA	NA	0	0	NA	NA	NA	NA
RPS28	ENSG00000233927	protein_coding	2.03921	1686	22	7.947e-05	0.559664	2	3.05351e-31	0.619368	623	0	0.796	0	0	NA	NA	0.740741	134	1a	0.574973	1.84101	0.358255	NA	NA	35	Abnormal heart morphology|Atrial septal defect|Cleft lip|Congenital diaphragmatic hernia|Depressed nasal bridge|Developmental cataract|Downslanted palpebral fissures|Epicanthus|Feeding difficulties|Global developmental delay|Growth delay|High palate|Horseshoe kidney|Hypertelorism|Hypospadias|Lethargy|Leukopenia|Low-set ears|Microcephaly|Micrognathia|Neurodevelopmental delay|Neutropenia|Pallor|Posteriorly rotated ears|Ptosis|Renal agenesis|Respiratory distress|Sensorineural hearing impairment|Short neck|Short stature|Strabismus|Thrombocytopenia|Triphalangeal thumb|Ventricular septal defect|Wide nasal bridge	DIAMOND-BLACKFAN ANEMIA 15 WITH MANDIBULOFACIAL DYSOSTOSIS; DBA15	0	0.00647341	NA	NA	1	Failure to thrive
WDR12	ENSG00000138442	protein_coding	2.03909	1687	20	2.797e-07	0.560012	2	2.48668e-09	0.397653	797	0.398907	0.637	1	1	0.29363	NA	0.678913	406	1f	0.352382	1.71395	0	NA	NA	NA	NA	NA	0	0.160565	NA	NA	2	Failure to thrive|Intrauterine growth retardation
NWD1	ENSG00000188039	protein_coding	2.03904	1688	22	0.000131296	0.522795	2	1.80082e-45	0.62674	584	0.646813	0.985	13	10	0.487931	0	0.581421	63	2b	0.472131	1.35654	0	NA	NA	NA	NA	NA	0	0	NA	NA	NA	NA
PSEN1	ENSG00000080815	protein_coding	2.03892	1689	22	9.601e-05	0.619218	1	0.0179683	0.0499072	706	0	0.318	0	0	NA	NA	0.373362	1	4	0.60906	0.0994184	0.967001	40	Abnormality of extrapyramidal motor function | Abnormality of higher mental function | Abnormality of vision | Abnormal social behavior | Agitation | Agnosia | Alzheimer disease | Aphasia | Apraxia | Ataxia | Babinski sign | Cerebral cortical atrophy | Confusion | Dementia | Deposits immunoreactive to beta-amyloid protein | Disinhibition | Dysarthria | Dysgraphia | Dysphagia | Dystonia | Finger agnosia | Gait disturbance | Hallucinations | Intellectual disability | Language impairment | Lower limb hyperreflexia | Memory impairment | Myoclonus | Neurodevelopmental abnormality | Neurofibrillary tangles | Neurological speech impairment | Oculomotor apraxia | Optic ataxia | Parkinsonism | Personality changes | Seizure | Semantic dementia | Senile plaques | Spasticity | Spastic tetraparesis	101	Abnormal brain FDG positron emission tomography|Abnormality of extrapyramidal motor function|Abnormality of higher mental function|Abnormality of the cerebral white matter|Abnormality of vision|Abnormal lower motor neuron morphology|Abnormal social behavior|Abulia|Aggressive behavior|Agitation|Agnosia|Alexia|Alzheimer disease|Amyotrophic lateral sclerosis|Anomia|Anxiety|Apathy|Aphasia|Apraxia|Astrocytosis|Ataxia|Babinski sign|Behavioral abnormality|Bilateral tonic-clonic seizure|Brain atrophy|Cerebral cortical atrophy|Collectionism|Confusion|Congestive heart failure|Dementia|Deposits immunoreactive to beta-amyloid protein|Depressivity|Dilated cardiomyopathy|Diminished motivation|Disinhibition|Dysarthria|Dyscalculia|Dysgraphia|Dyslexia|Dysphagia|Dysphasia|Dystonia|Echolalia|EEG with continuous slow activity|Elevated serum creatine kinase|EMG abnormality|Emotional blunting|Fasciculations|Finger agnosia|Frontal lobe dementia|Frontotemporal cerebral atrophy|Frontotemporal dementia|Gait disturbance|Gliosis|Grammar-specific speech disorder|Hallucinations|Hyperorality|Hyperreflexia|Inappropriate behavior|Inappropriate laughter|Inappropriate sexual behavior|Intellectual disability|Irritability|Lack of insight|Language impairment|Loss of speech|Lower limb hyperreflexia|Memory impairment|Mental deterioration|Motor aphasia|Mutism|Myoclonus|Myopathy|Neurodevelopmental abnormality|Neurofibrillary tangles|Neurological speech impairment|Neuronal loss in central nervous system|Oculomotor apraxia|Optic ataxia|Parkinsonism|Perseveration|Personality changes|Polyphagia|Poor speech|Primitive reflex|Psychosis|Restlessness|Restrictive behavior|Seizure|Semantic dementia|Senile plaques|Sensorineural hearing impairment|Spasticity|Spastic tetraparesis|Spoken Word Recognition Deficit|Stereotypy|Syncope|Temporal cortical atrophy|Thickened nuchal skin fold|Upper motor neuron dysfunction|Visual agnosia	PICK DISEASE OF BRAIN | FRONTOTEMPORAL DEMENTIA; FTD | ALZHEIMER DISEASE 3; AD3 | CARDIOMYOPATHY, DILATED, 1U; CMD1U | ACNE INVERSA, FAMILIAL, 3; ACNINV3	1.5568	0.43071	1	Neurofibrillary tangles	16	Abnormal bleeding|Abnormality of neuronal migration|Abnormality of the spinal cord|Abnormal spermatogenesis|abnormal vertebral column morphology|Abnormal vertebral morphology|amyloid beta deposits|Cerebral hemorrhage|Decreased body weight|Dilation of lateral ventricles|Hypercholesterolemia|Intracranial hemorrhage|Intraventricular hemorrhage|Neurodegeneration|Neurofibrillary tangles|Ventricular septal defect
NA	ENSG00000267868	lncRNA	2.0389	1690	22	9.171e-06	0.735707	2	6.99651e-28	0.604488	728	0	NA	0	0	NA	NA	0.683794	197	1f	0.438505	1.74263	0	NA	NA	NA	NA	NA	0	0	NA	NA	NA	NA
TOMM40	ENSG00000130204	protein_coding	2.03881	1691	23	0	1	1	0.000848506	0.140087	1442	0.690579	0.206	8	5	0.612167	0.001	0.645193	34	1f	0.536673	1.79271	0.00898791	NA	NA	1	Mental deterioration	NA	0	0.156574	NA	NA	2	Failure to thrive|Hyperactivity
MXRA7	ENSG00000182534	protein_coding	2.03879	1692	22	0.0001288	0.561427	2	1.79481e-77	0.658822	914	0.25316	1.644	4	2	0.213643	NA	0.802495	433	1a	0.528125	1.94427	0	NA	NA	NA	NA	NA	0	0.0686451	NA	NA	1	Neutropenia
TDRD9	ENSG00000156414	protein_coding	2.03851	1693	21	0.0002886	0.535363	2	3.34173e-24	0.517043	1256	0.405732	0.649	7	3	0.372833	NA	0.804115	534	1a	0.442117	2.22717	0.156337	NA	NA	4	Abnormal spermatogenesis|Azoospermia|Decreased testicular size|Myopia	SPERMATOGENIC FAILURE 30; SPGF30	0	0.268124	NA	NA	3	Azoospermia|Decreased testicular size|Male infertility
BMPER	ENSG00000164619	protein_coding	2.03844	1694	23	1e-07	0.517543	2	3.30501e-06	0.45251	865	0	0.663	4	0	NA	NA	0.579969	100	2a	0.409011	1.40384	0.291787	NA	NA	22	Bell-shaped thorax|Cleft palate|Depressed nasal bridge|Depressed nasal ridge|Epicanthus|Generalized hypotonia|Global developmental delay|Hammertoe|Hypertelorism|Inguinal hernia|Intrauterine growth retardation|Low-set ears|Micrognathia|Polymicrogyria|Protuberant abdomen|Pulmonary hypoplasia|Respiratory distress|Respiratory insufficiency|Short neck|Short nose|Talipes equinovarus|Thoracic hypoplasia	DIAPHANOSPONDYLODYSOSTOSIS	0	0.327608	NA	NA	5	Abnormality of skeletal morphology|abnormal kidney morphology|abnormal vertebral column morphology|Microphthalmia|Respiratory insufficiency
NIN	ENSG00000100503	protein_coding	2.03839	1695	22	7.032e-05	0.541608	1	9.75865e-29	0.306495	980	0.494181	0.429	13	5	0.460267	NA	0.731181	444	1b	0.375155	1.98949	0.281733	1	Seizure	17	Central hypothyroidism|Clinodactyly|Clinodactyly of the 5th finger|Delayed skeletal maturation|Global developmental delay|Hip dysplasia|Hypoplasia of the uterus|Intellectual disability, severe|Intrauterine growth retardation|Microcephaly|Obesity|Primary amenorrhea|Prominent nose|Seizure|Severe global developmental delay|Severe short stature|Short stature	SECKEL SYNDROME 7; SCKL7	0	0.243929	NA	NA	3	Hyperactivity|Increased LDL cholesterol concentration|Thin skin
ITSN2	ENSG00000198399	protein_coding	2.03823	1696	23	2e-08	0.562048	1	2.04449e-08	0.22669	900	0.632468	0.491	6	4	0.658593	NA	0.746115	324	1a	0.380716	2.213	0	NA	NA	NA	NA	NA	0	0.242294	NA	NA	3	Abnormal hair morphology|Abnormal heart morphology|Cardiomegaly
FOCAD	ENSG00000188352	protein_coding	2.03785	1697	22	4.826e-05	0.757121	2	3.85383e-08	0.267704	1547	0.69957	0.877	11	8	0.502231	0.2487	0.680765	345	2a	0.366716	1.73801	0.0227142	NA	NA	1	Cleft palate	NA	0	0	NA	NA	NA	NA
PYROXD2	ENSG00000119943	protein_coding	2.03785	1698	22	6.829e-05	0.531031	2	3.95902e-19	0.585975	719	0.553642	1.166	7	5	0.34269	NA	0.644736	247	1f	0.445751	1.3017	0	NA	NA	NA	NA	NA	0	0	NA	NA	NA	NA
MINDY2	ENSG00000128923	protein_coding	2.03784	1699	20	6e-15	0.715449	2	2.24853e-09	0.43627	880	0.432568	0.698	1	1	0.450207	NA	0.569498	137	1f	0.403472	1.19621	0	NA	NA	NA	NA	NA	0	0	NA	NA	NA	NA
COL5A1	ENSG00000130635	protein_coding	2.03782	1700	22	5.112e-05	0.816576	1	1.86742e-10	0.244833	1512	0.769496	0.055	8	3	0.518926	0.7232	0.585659	171	1f	0.403473	1.20377	0.287659	NA	NA	29	Abnormal foot morphology|Arthralgia|Bruising susceptibility|Epicanthus|Fatigue|Gastroesophageal reflux|Headache|Hip dislocation|Hypotonia|Infantile muscular hypotonia|Inguinal hernia|Joint dislocation|Limb pain|Mitral valve prolapse|Motor delay|Muscle spasm|Muscle weakness|Myopia|Orthostatic hypotension|Osteoarthritis|Osteopenia|Pes planus|Prematurely aged appearance|Recurrent sinusitis|Scoliosis|Short stature|Talipes equinovarus|Umbilical hernia|Vomiting	EHLERS-DANLOS SYNDROME, CLASSIC TYPE, 1; EDSCL1 | EHLERS-DANLOS SYNDROME, CLASSIC TYPE, 2; EDSCL2	0	0.0096144	NA	NA	1	Corneal opacity
HIVEP1	ENSG00000095951	protein_coding	2.03782	1701	22	3.726e-05	0.694549	2	0.000834132	0.203895	1132	0.640833	0.173	16	10	0.270261	NA	0.675352	175	2a	0.431687	1.76766	0	NA	NA	NA	NA	NA	0	0.418513	NA	NA	2	Abnormal heart morphology|Cardiomegaly
TMEM132E	ENSG00000181291	protein_coding	2.0378	1702	22	0.0002818	0.644746	2	1.54054e-38	0.603609	887	0.390238	0.644	6	3	0.283148	NA	0.652655	175	2b	0.408011	1.68725	0.294495	NA	NA	1	Sensorineural hearing impairment	DEAFNESS, AUTOSOMAL RECESSIVE 99; DFNB99	0	0	NA	NA	NA	NA
PIGX	ENSG00000163964	protein_coding	2.03778	1703	23	5e-06	0.659813	2	6.94537e-26	0.59313	1060	0	1.162	1	0	NA	NA	0.698123	273	1f	0.400065	1.84326	0	NA	NA	NA	NA	NA	0	0	NA	NA	NA	NA
PASK	ENSG00000115687	protein_coding	2.03773	1704	22	4.68e-05	0.672562	2	2.01107e-15	0.551878	898	0.46311	0.965	14	5	0.444185	0.11	0.578592	157	1f	0.435869	1.06569	0	NA	NA	NA	NA	NA	0	0.0125152	NA	NA	1	Abnormality of metabolism/homeostasis
OPALIN	ENSG00000197430	protein_coding	2.03768	1705	21	1.092e-07	0.710638	2	2.70883e-08	0.40251	669	0.323901	1.446	1	1	0.203154	NA	0.588704	163	1f	0.376221	1.35837	0.147281	NA	NA	1	Cleft palate	NA	0	0	NA	NA	NA	NA
NA	ENSG00000261195	lncRNA	2.03759	1706	22	2e-08	0.54897	2	6.88785e-47	0.594013	682	0	NA	0	0	NA	NA	0.699018	435	1b	0.403089	1.64223	0	NA	NA	NA	NA	NA	0	0	NA	NA	NA	NA
MZT2A	ENSG00000173272	protein_coding	2.03758	1707	21	3.821e-05	0.594735	2	5.93852e-28	0.51303	944	0.435957	1.961	3	2	0.590033	NA	0.65325	439	1d	0.392512	1.33091	0	NA	NA	NA	NA	NA	0	0	NA	NA	NA	NA
BMPR1A	ENSG00000107779	protein_coding	2.03697	1708	21	0.0001007	0.533462	2	5.69974e-11	0.367197	1049	0.412905	0.355	1	1	0.199481	0.00205	0.622799	314	2a	0.431624	1.08418	0.166538	NA	NA	9	Abdominal pain|Abnormal bleeding|Anemia|Diarrhea|Failure to thrive|Growth delay|Hypoalbuminemia|Intussusception|Refractory anemia	JUVENILE POLYPOSIS SYNDROME; JPS | POLYPOSIS SYNDROME, HEREDITARY MIXED, 2; HMPS2	0	0.453314	NA	NA	24	Abnormal bleeding|Abnormal facial shape|Abnormal hair morphology|Abnormal heart morphology|Abnormality of epiphysis morphology|Abnormality of skeletal morphology|Abnormality of the pinna|abnormal nail morphology|abnormal skeleton physiology|absent teeth|Alopecia|Cleft palate|Hypertelorism|Neoplasm|Osteoarthritis|Pallor|Pericardial effusion|Polydactyly|Respiratory distress|Short ear|Sparse hair|Syndactyly|Ventricular septal defect|Wide anterior fontanel
ADAMTS8	ENSG00000134917	protein_coding	2.03694	1709	22	3.039e-06	0.553747	2	6.9213e-11	0.48115	559	0.559346	0.909	7	5	0.302448	0	0.535269	82	2b	0.37972	1.26222	0	NA	NA	NA	NA	NA	0	0	NA	NA	NA	NA
TMEM186	ENSG00000184857	protein_coding	2.03677	1710	22	2.61e-06	0.7076	2	2.52313e-17	0.31319	1097	0.300919	1.578	1	1	0.134071	NA	0.706641	193	1b	0.530914	1.56464	0	NA	NA	NA	NA	NA	0	0	NA	NA	NA	NA
NOL6	ENSG00000165271	protein_coding	2.03635	1711	20	0.0005681	0.586667	2	7.35948e-90	0.659534	778	0.769065	0.182	5	4	0.684926	0.03265	0.750181	360	1f	0.437151	1.97357	0	NA	NA	NA	NA	NA	0	0	NA	NA	NA	NA
PCSK2	ENSG00000125851	protein_coding	2.03632	1712	22	5.693e-05	0.75204	2	7.37786e-22	0.41006	1250	0.23397	0.241	3	1	0.282655	NA	0.571623	163	2a	0.279975	1.60606	0	NA	NA	NA	NA	NA	0	0.287768	NA	NA	4	Abnormal hair morphology|Abnormal mitochondrial morphology|Hypercholesterolemia|Hyperinsulinemia
RGS11	ENSG00000076344	protein_coding	2.03627	1713	21	3.918e-05	0.67066	2	5.61229e-11	0.469512	638	0.597403	1.105	5	4	0.492179	NA	0.622873	86	1b	0.483012	1.50505	0	NA	NA	NA	NA	NA	0	0	NA	NA	NA	NA
SLC2A8	ENSG00000136856	protein_coding	2.03583	1714	21	0.000248214	0.383884	3	4.34669e-37	0.840519	904	0	1.098	3	0	NA	NA	0.715161	618	1a	0.429356	1.55898	0	NA	NA	NA	NA	NA	0	0.32151	NA	NA	4	Decreased body weight|Hypercholesterolemia|Hyperinsulinemia|Increased LDL cholesterol concentration
OGFOD3	ENSG00000181396	protein_coding	2.03566	1715	20	0.000169	0.565925	2	9.05549e-27	0.601982	692	0.552802	1.31	5	4	0.358273	NA	0.541515	280	1b	0.561564	-Inf	0	NA	NA	NA	NA	NA	0	0.308748	NA	NA	2	Hyperactivity|Osteopenia
FOXP1	ENSG00000114861	protein_coding	2.03564	1716	22	3.08e-05	0.837487	1	0.00183172	0.125675	1892	0.517287	0.175	1	1	0.436897	NA	0.561948	55	2b	0.378515	1.6303	0.576796	4	Intellectual disability | Language impairment | Seizure | Spasticity	57	Abnormal heart morphology|Abnormality of the orbital region|Aggressive behavior|Anxiety|Attention deficit hyperactivity disorder|Autistic behavior|Behavioral abnormality|Broad nasal tip|Clinodactyly|Constipation|Decreased serum iron|Delayed ability to walk|Delayed gross motor development|Delayed speech and language development|Diabetes mellitus|Downslanted palpebral fissures|Drooling|EEG abnormality|Failure to thrive|Feeding difficulties|Feeding difficulties in infancy|Flexion contracture|Generalized hypotonia|Global developmental delay|Hypertelorism|Hypothyroidism|Hypotonia|Intellectual disability|Intellectual disability, mild|Intellectual disability, moderate|Intellectual disability, severe|Language impairment|Macrocephaly|Malar flattening|Mandibular prognathia|Motor delay|Nystagmus|Obesity|Obsessive-compulsive behavior|Open mouth|Oromotor apraxia|Prominent forehead|Ptosis|Pulmonary arterial hypertension|Recurrent upper respiratory tract infections|Repetitive compulsive behavior|Seizure|Self-injurious behavior|Short attention span|Short nose|Single transverse palmar crease|Spasticity|Speech apraxia|Speech articulation difficulties|Stereotypy|Strabismus|Thick vermilion border	INTELLECTUAL DEVELOPMENTAL DISORDER WITH LANGUAGE IMPAIRMENT AND WITH OR WITHOUT AUTISTIC FEATURES	0	0.360426	NA	NA	6	Abnormal bleeding|Abnormal facial shape|Arrhythmia|Hydrops fetalis|Hyperactivity|Ventricular septal defect
SMTNL1	ENSG00000214872	protein_coding	2.03564	1717	21	7.607e-05	0.564698	2	1.30358e-48	0.630006	773	0.317572	1.326	4	2	0.414808	NA	0.739235	545	1a	0.432853	1.76203	0	NA	NA	NA	NA	NA	0	0.0179384	NA	NA	1	Failure to thrive
BCAN	ENSG00000132692	protein_coding	2.0356	1718	22	0.0001673	0.417365	3	8.98281e-14	0.626613	504	0.48537	0.621	1	1	0.630091	NA	0.62908	115	1d	0.4857	1.4113	0	NA	NA	NA	NA	NA	0	0.102947	NA	NA	1	Abnormal hippocampus morphology
TET2	ENSG00000168769	protein_coding	2.03556	1719	22	2.63e-05	0.609996	1	1.03554e-07	0.219151	917	0.641556	1.38	7	7	0.510679	NA	0.45919	85	1f	0.344919	0.802034	0.346852	NA	NA	52	Abdominal pain|Abnormal bleeding|Anemia|Angina pectoris|Anorexia|Anxiety|Arrhythmia|Arthralgia|Bone pain|Bronchiectasis|Bruising susceptibility|Cachexia|Cardiac arrest|Cerebral hemorrhage|Cerebral ischemia|Chronic diarrhea|Cirrhosis|Congestive heart failure|Depressivity|Diarrhea|Dyspnea|Easy fatigability|Epistaxis|Fatigue|Fever|Gingival bleeding|Headache|Hepatomegaly|Hepatosplenomegaly|Hyperhidrosis|Hypertension|Hypotension|Increased bone mineral density|Increased lactate dehydrogenase level|Leukopenia|Lymphoma|Malabsorption|Neutropenia|Non-Hodgkin lymphoma|Osteoporosis|Pallor|Pancytopenia|Pedal edema|Portal hypertension|Pulmonary infiltrates|Recurrent respiratory infections|Respiratory insufficiency|Splenomegaly|Stroke|Thrombocytopenia|Vertigo|Weight loss	MYELODYSPLASTIC SYNDROME; MDS	0	0.402681	NA	NA	8	Abnormality of the spleen|Anemia|Hepatic fibrosis|Hepatomegaly|Leukemia|Splenomegaly|Thrombocytopenia|Weight loss
GLCCI1	ENSG00000106415	protein_coding	2.03551	1720	22	3.98206e-05	0.752723	2	4.4612e-36	0.506967	1205	0.213309	0.575	2	1	0.22165	NA	0.643222	338	2a	0.382312	1.3995	0.0128671	NA	NA	1	Diarrhea	GLUCOCORTICOID THERAPY, RESPONSE TO; GCTR	0	0	NA	NA	NA	NA
SCAP	ENSG00000114650	protein_coding	2.03529	1721	21	2.482e-05	0.36949	2	1.13072e-30	0.539567	944	0.391111	0.522	1	1	0.212444	NA	0.823215	736	1b	0.461031	2.22648	0	NA	NA	NA	NA	NA	0	0	NA	NA	NA	NA
BAIAP2	ENSG00000175866	protein_coding	2.03526	1722	23	3e-07	0.757745	2	1.65992e-05	0.402414	1149	0	0.429	1	0	NA	NA	0.665978	114	1f	0.554731	1.42648	0	NA	NA	NA	NA	NA	0	0.379598	NA	NA	6	Abnormal heart morphology|Abnormality of skeletal morphology|Abnormal testis morphology|Decreased testicular size|Thrombocytopenia|Ventricular septal defect
IFI16	ENSG00000163565	protein_coding	2.03492	1723	22	2.801e-05	0.572919	2	1.39388e-06	0.425415	918	0.700063	1.031	9	6	0.326241	0.6695	0.661591	326	1f	0.31053	1.84037	0	NA	NA	NA	NA	NA	0	0.0374618	NA	NA	1	Cardiomegaly
NSA2	ENSG00000164346	protein_coding	2.0347	1724	20	2.074e-05	0.432599	2	2.50527e-84	0.661597	491	0	0.749	1	0	NA	NA	0.588827	245	1d	0.370842	1.17315	0	NA	NA	NA	NA	NA	0	0.396361	NA	NA	5	abnormal ear morphology|Abnormal heart morphology|Abnormality of the spleen|Failure to thrive|Splenomegaly
OTULIN	ENSG00000154124	protein_coding	2.0346	1725	21	2.814e-07	0.692254	2	0.00117486	0.177193	623	0.505733	0.579	2	2	0.261897	NA	0.533577	81	2a	0.374571	1.27425	0.188602	NA	NA	7	Abdominal pain|Arthralgia|Chronic diarrhea|Diarrhea|Myalgia|Recurrent fever|Skin rash	AUTOINFLAMMATION, PANNICULITIS, AND DERMATOSIS SYNDROME; AIPDS	0	0.343238	NA	NA	4	abnormal hematopoietic system morphology/development|Abnormality of the spleen|Microcephaly|Micrognathia
LIG1	ENSG00000105486	protein_coding	2.03454	1726	22	0.0001513	0.599717	2	1.45013e-17	0.29312	1101	0.504611	0.45	9	4	0.533179	0.003	0.756628	180	1b	0.450433	2.29848	0	NA	NA	NA	NA	NA	0	0.362844	NA	NA	6	Anemia|Decreased body weight|Failure to thrive|Pallor|Reticulocytosis|Splenomegaly
SIGIRR	ENSG00000185187	protein_coding	2.03444	1727	22	0.0002062	0.674092	2	4.1386e-51	0.64648	946	0.388367	1.002	3	2	0.231783	NA	0.764931	289	1b	0.59502	1.56395	0	NA	NA	NA	NA	NA	0	0	NA	NA	NA	NA
TIMMDC1	ENSG00000113845	protein_coding	2.03415	1728	22	3.202e-05	0.441886	2	5.29325e-06	0.315479	650	0.476799	1.268	4	3	0.243222	0.001	0.605138	209	1d	0.357984	1.42713	0.566269	2	Ataxia | Seizure	37	Abnormal mitochondria in muscle tissue|Ataxia|Blindness|Diabetes mellitus|Dysmetria|Encephalopathy|Failure to thrive|Feeding difficulties|Generalized hypotonia|Global developmental delay|Hepatomegaly|Hypertrophic cardiomyopathy|Hypoglycemia|Hypotonia|Increased CSF lactate|Increased serum pyruvate|Intrauterine growth retardation|Lactic acidosis|Lethargy|Leukodystrophy|Leukoencephalopathy|Microcephaly|Muscle weakness|Nystagmus|Optic disc pallor|Optic neuropathy|Paroxysmal involuntary eye movements|Peripheral neuropathy|Poor eye contact|Poor head control|Progressive neurologic deterioration|Ptosis|Respiratory insufficiency|Seizure|Sensorineural hearing impairment|Strabismus|Vomiting	MITOCHONDRIAL COMPLEX I DEFICIENCY, NUCLEAR TYPE 31; MC1DN31	0	0.0343435	NA	NA	1	Hypotriglyceridemia
KAT6B	ENSG00000156650	protein_coding	2.03403	1729	22	0.000112128	0.636303	1	9.80308e-10	0.239415	960	0.328276	0.128	2	1	0.298269	NA	0.703566	292	2a	0.435707	1.71546	0.59431	3	Dysphagia | Intellectual disability | Seizure	57	Agenesis of corpus callosum|Apnea|Atrial septal defect|Brachydactyly|Bulbous nose|Camptodactyly of finger|Clinodactyly of the 5th finger|Coarse facial features|Colpocephaly|Cryptorchidism|Delayed eruption of teeth|Delayed speech and language development|Depressed nasal bridge|Dilated cardiomyopathy|Downslanted palpebral fissures|Dysphagia|Failure to thrive|Feeding difficulties|Fine hair|Gastroesophageal reflux|Generalized hypotonia|Global developmental delay|Growth delay|Hearing impairment|Hydronephrosis|Hypertelorism|Hypothyroidism|Hypotonia|Intellectual disability|Intellectual disability, progressive|Intellectual disability, severe|Long philtrum|Low-set ears|Microcephaly|Micrognathia|Micropenis|Motor delay|Multicystic kidney dysplasia|Patent ductus arteriosus|Polyhydramnios|Posteriorly rotated ears|Prominent nasal bridge|Prominent nose|Prominent occiput|Psychomotor retardation|Pulmonary hypoplasia|Recurrent respiratory infections|Seizure|Severe short stature|Short palm|Short palpebral fissure|Short stature|Sloping forehead|Specific learning disability|Talipes equinovarus|Ventricular septal defect|Wide nose	OHDO SYNDROME, SBBYS VARIANT; SBBYSS | GENITOPATELLAR SYNDROME; GTPTS	0	0.390377	NA	NA	6	Abnormality of neuronal migration|Brachycephaly|Decreased body weight|decreased cerebral cortex pyramidal cell number|Failure to thrive|Microphthalmia
PRSS12	ENSG00000164099	protein_coding	2.03371	1730	22	1.545e-05	0.42592	2	0.000130426	0.192639	1025	0.508181	1.24	7	4	0.486963	NA	0.543301	203	1d	0.365433	0.939325	0.737336	5	Babinski sign | Dystonia | Intellectual disability | Seizure | Spasticity	38	Abnormal facial shape|Absent septum pellucidum|Autistic behavior|Babinski sign|Cerebral atrophy|Cerebral visual impairment|Chorea|Delayed speech and language development|Depressivity|Dyskinesia|Dystonia|EEG with generalized epileptiform discharges|Focal-onset seizure|Generalized hypotonia|Generalized-onset seizure|Global developmental delay|Hyperactive deep tendon reflexes|Hyperactivity|Hypoplasia of the corpus callosum|Hypotonia|Hypsarrhythmia|Impulsivity|Intellectual disability|Intellectual disability, mild|Intellectual disability, moderate|Intellectual disability, severe|Microcephaly|Motor delay|Nasogastric tube feeding|Nystagmus|Polymicrogyria|Poor speech|Seizure|Short attention span|Sleep disturbance|Spasticity|Stereotypy|Strabismus	INTELLECTUAL DEVELOPMENTAL DISORDER, AUTOSOMAL RECESSIVE 1; MRT1	0	0.0412038	NA	NA	1	Abnormality of the orbital region
SLC40A1	ENSG00000138449	protein_coding	2.03355	1731	22	0.0001363	0.523433	2	3.02058e-16	0.555994	565	0	0.291	2	0	NA	NA	0.611962	210	1f	0.433641	1.17947	0.342359	NA	NA	17	Abdominal pain|Anemia|Arrhythmia|Arthralgia|Cardiomyopathy|Cataract|Cirrhosis|Congenital hepatic fibrosis|Fatigue|Generalized hyperpigmentation|Glucose intolerance|Hepatic steatosis|Impaired glucose tolerance|Impotence|Increased circulating ferritin concentration|Joint dislocation|Osteoarthritis	HEMOCHROMATOSIS, TYPE 4; HFE4	0	0.464571	NA	NA	15	Abnormal erythrocyte morphology|Abnormality of the liver|Abnormal pancreas morphology|Anemia|Cachexia|decreased circulating iron level|Elevated hepatic iron concentration|Elevated hepatic transaminase|Hypertriglyceridemia|Hypochromic microcytic anemia|Iron accumulation in brain|Microphthalmia|Osteopenia|Pallor|Reticulocytosis
COQ3	ENSG00000132423	protein_coding	2.03327	1732	21	1.452e-05	0.459126	3	1.58316e-05	0.663712	616	0.476523	1.344	2	2	0.358667	NA	0.492041	106	1f	0.360997	0.893221	0	NA	NA	NA	NA	NA	0	0	NA	NA	NA	NA
LACC1	ENSG00000179630	protein_coding	2.03318	1733	21	7.207e-05	0.476259	2	9.89288e-22	0.560518	1111	0.457579	1.076	3	2	0.524241	NA	0.676195	743	1d	0.321167	1.65143	0.167102	NA	NA	6	Abdominal pain|Arthralgia|Fever|Hepatomegaly|Skin rash|Splenomegaly	JUVENILE ARTHRITIS; JUVAR	0	0	NA	NA	NA	NA
DLG5	ENSG00000151208	protein_coding	2.03315	1734	22	0.0001397	0.43799	2	4.70508e-19	0.419672	870	0.519694	0.262	7	3	0.595552	0.0002	0.648338	258	2a	0.463464	1.23924	0	NA	NA	NA	NA	NA	0	0.452608	1	Gait disturbance	7	abnormal postnatal subventricular zone morphology|Dilation of lateral ventricles|Failure to thrive|Gait disturbance|Hydrocephalus|Hypotriglyceridemia|Renal cyst
C19orf54	ENSG00000188493	protein_coding	2.03315	1735	21	5.246e-05	0.561827	2	8.76848e-30	0.58898	683	0.361254	1.199	3	2	0.169577	NA	0.720473	202	1c	0.55755	1.54144	0	NA	NA	NA	NA	NA	0	0	NA	NA	NA	NA
AGPAT2	ENSG00000169692	protein_coding	2.03315	1736	22	1.3942e-05	0.73297	2	4.03812e-06	0.294552	687	0	1.539	0	0	NA	NA	0.5839	51	1b	0.56469	1.09227	0.335816	1	Intellectual disability	28	Abnormal facial shape|Cardiomyopathy|Cirrhosis|Congestive heart failure|Diabetes mellitus|Elevated hepatic transaminase|Failure to thrive|Global developmental delay|Hepatic steatosis|Hepatomegaly|Hirsutism|Hypercholesterolemia|Hyperinsulinemia|Hypertrichosis|Hypertriglyceridemia|Hypertrophic cardiomyopathy|Intellectual disability|Macroglossia|Mandibular prognathia|Nephrolithiasis|Oligomenorrhea|Polycystic ovaries|Polyphagia|Psychomotor retardation|Splenomegaly|Tall stature|Triangular face|Umbilical hernia	LIPODYSTROPHY, CONGENITAL GENERALIZED, TYPE 1; CGL1	0	0.401599	NA	NA	8	Abdominal distention|Abnormality of the liver|Decreased body weight|Hepatic steatosis|Hepatomegaly|Hypercholesterolemia|Hyperinsulinemia|Hypertriglyceridemia
DUOX1	ENSG00000137857	protein_coding	2.03278	1737	23	2e-06	0.440207	2	2.01289e-11	0.538202	846	0.334767	0.939	4	2	0.395867	NA	0.734611	538	1a	0.410856	1.81624	0	NA	NA	NA	NA	NA	0	0	NA	NA	NA	NA
CFAP46	ENSG00000171811	protein_coding	2.03274	1738	22	3.666e-05	0.590974	2	2.81828e-20	0.317253	1342	0.62916	0.688	37	24	0.53463	0	0.645013	301	1b	0.373154	1.49963	0	NA	NA	NA	NA	NA	0	0	NA	NA	NA	NA
ATG7	ENSG00000197548	protein_coding	2.03264	1739	22	0.0001391	0.673218	2	1.84672e-12	0.411536	1341	0	0.936	0	0	NA	NA	0.718158	476	1d	0.434747	1.63278	0	NA	NA	NA	NA	NA	0	0.753204	2	Ataxia | Gait disturbance	23	Abnormal heart morphology|Abnormality of the liver|abnormal kidney morphology|Abnormal motor neuron morphology|Abnormal neuron morphology|Astrocytosis|Ataxia|Axonal degeneration|Bradykinesia|Cardiomegaly|Decreased body weight|Decreased liver function|Elevated hepatic transaminase|Gait disturbance|Gliosis|Hepatomegaly|Hyperactivity|Leukopenia|Neurodegeneration|Proteinuria|T lymphocytopenia|Tremor|Weight loss
TMEM70	ENSG00000175606	protein_coding	2.03262	1740	22	0.0001042	0.502461	3	0.00696156	0.246911	528	0.54498	0.92	3	3	0.296963	NA	0.576066	76	1d	0.405784	1.506	0.618428	3	Ataxia | Cerebral cortical atrophy | Seizure	42	Abnormality of mitochondrial metabolism|Abnormal pulmonary valve morphology|Anteverted nares|Aplasia/Hypoplasia of the corpus callosum|Arrhythmia|Ataxia|Camptodactyly of finger|Cataract|Cerebral cortical atrophy|Congestive heart failure|Cryptorchidism|Encephalopathy|Failure to thrive|Flat face|Flexion contracture|Generalized hypotonia|Global developmental delay|Growth delay|Hepatomegaly|Hypertension|Hypertrophic cardiomyopathy|Hypospadias|Hypotonia|Increased serum lactate|Inguinal hernia|Intellectual disability, moderate|Intention tremor|Intrauterine growth retardation|Lactic acidosis|Leukoencephalopathy|Long philtrum|Low-set ears|Microcephaly|Microretrognathia|Psychomotor retardation|Respiratory insufficiency|Seizure|Short philtrum|Tremor|Umbilical hernia|Wide mouth|Wide nasal bridge	MITOCHONDRIAL COMPLEX V (ATP SYNTHASE) DEFICIENCY, NUCLEAR TYPE 2; MC5DN2	0	0.165764	NA	NA	2	abnormal mitochondrial physiology|Failure to thrive
VPS9D1-AS1	ENSG00000261373	lncRNA	2.03247	1741	22	6.47178e-05	0.620153	2	2.21757e-60	0.638317	1646	0	NA	3	1	0.162192	NA	0.912029	1234	1a	0.503534	2.68836	0	NA	NA	NA	NA	NA	0	0	NA	NA	NA	NA
DIDO1	ENSG00000101191	protein_coding	2.03237	1742	22	8.51892e-05	0.650599	2	3.78527e-14	0.49786	900	0.538882	0.187	14	6	0.344862	NA	0.710421	120	1b	0.615951	1.49908	0	NA	NA	NA	NA	NA	0	0.00739221	NA	NA	1	Anemia
KIFBP	ENSG00000198954	protein_coding	2.03232	1743	22	9.151e-05	0.657768	2	1.80636e-08	0.267502	992	0.184544	0.511	3	1	0.2764	NA	0.634395	278	1b	0.454739	1.13242	0.556593	2	Intellectual disability | Seizure	39	Aganglionic megacolon|Bulbous nose|Cleft palate|Clinodactyly|Corneal ulceration|Downslanted palpebral fissures|Finger syndactyly|Generalized hypotonia|Global developmental delay|Highly arched eyebrow|Hypertelorism|Hypoplasia of the brainstem|Hypoplasia of the corpus callosum|Hypospadias|Hypotonia|Intellectual disability|Iris coloboma|Low-set ears|Microcephaly|Pachygyria|Pointed chin|Polymicrogyria|Prominent nasal bridge|Ptosis|Seizure|Short neck|Short philtrum|Short stature|Sloping forehead|Small hand|Sparse hair|Specific learning disability|Synophrys|Tapered finger|Telecanthus|Thick vermilion border|Ventriculomegaly|Wide intermamillary distance|Wide nasal bridge	GOLDBERG-SHPRINTZEN SYNDROME; GOSHS	0	0.236667	NA	NA	3	Cleft palate|Decreased body weight|Respiratory distress
PINLYP	ENSG00000234465	protein_coding	2.03201	1744	21	1.127e-10	0.659723	2	1.40939e-17	0.522244	679	0.116228	0.863	3	1	0.137789	NA	0.675628	196	1a	0.556477	1.21885	0	NA	NA	NA	NA	NA	0	0	NA	NA	NA	NA
SORD	ENSG00000140263	protein_coding	2.03196	1745	22	2e-06	0.393059	2	1.41504e-17	0.594902	774	0	1.275	0	0	NA	NA	0.656746	424	1a	0.386637	1.39439	0.337702	NA	NA	9	Decreased amplitude of sensory action potentials|Decreased motor nerve conduction velocity|Difficulty walking|Distal lower limb muscle weakness|Distal upper limb muscle weakness|Impaired pain sensation|Impaired vibratory sensation|Pes cavus|Scoliosis	SORBITOL DEHYDROGENASE DEFICIENCY WITH PERIPHERAL NEUROPATHY; SORDD	0	0.0187518	NA	NA	1	Cataract
ADAT1	ENSG00000065457	protein_coding	2.03189	1746	21	0.00018126	0.581998	2	2.00112e-50	0.648963	854	0.520105	1.187	7	4	0.523222	NA	0.726339	315	1b	0.404817	1.97994	0	NA	NA	NA	NA	NA	0	0	NA	NA	NA	NA
AIRE	ENSG00000160224	protein_coding	2.03175	1747	22	1.231e-05	0.617931	2	1.33683e-05	0.302461	794	0	1.115	4	0	NA	NA	0.665926	118	1b	0.588096	1.27769	0.317859	NA	NA	22	Abnormality of the cerebral vasculature|Adrenal insufficiency|Alopecia|Cataract|Cerebral calcification|Cholelithiasis|Constriction of peripheral visual field|Diarrhea|Female hypogonadism|Hypopigmented skin patches|Hypothyroidism|Iridocyclitis|Malabsorption|Male hypogonadism|Opacification of the corneal stroma|Photophobia|Pigmentary retinopathy|Premature ovarian insufficiency|Primary adrenal insufficiency|Reduced visual acuity|Type I diabetes mellitus|Visual impairment	AUTOIMMUNE POLYENDOCRINE SYNDROME, TYPE I, WITH OR WITHOUT REVERSIBLE METAPHYSEAL DYSPLASIA; APS1	0	0.457141	NA	NA	14	Abnormality of the orbital region|Alopecia|Cachexia|Decreased body weight|Decreased lacrimation|Hypopigmentation of the skin|Infertility|Pancreatitis|Paralysis|Peripheral demyelination|Pneumonia|Retinal degeneration|Splenomegaly|Weight loss
SNHG20	ENSG00000234912	lncRNA	2.0317	1748	22	6.18534e-06	0.643242	2	4.37975e-34	0.602793	677	0	NA	0	0	NA	NA	0.711695	160	1f	0.487256	1.8724	0	NA	NA	NA	NA	NA	0	0	NA	NA	NA	NA
NA	ENSG00000260911	lncRNA	2.03165	1749	22	7.711e-10	0.656004	2	4.9759e-17	0.498386	587	0	NA	0	0	NA	NA	0.785478	438	1a	0.483576	1.9847	0	NA	NA	NA	NA	NA	0	0	NA	NA	NA	NA
POM121	ENSG00000196313	protein_coding	2.0316	1750	18	3.346e-05	0.303492	2	2.45754e-27	0.611543	966	0.53331	0.527	4	3	0.246655	NA	0.809176	726	1b	0.378909	2.44416	0	NA	NA	NA	NA	NA	0	0.0343435	NA	NA	1	Abnormal heart morphology
NOP56	ENSG00000101361	protein_coding	2.0316	1751	22	1.97791e-05	0.651702	2	0.00066205	0.236902	701	0.348194	0.404	5	2	0.301667	NA	0.511136	34	2b	0.488939	0.955784	0.773425	5	Ataxia | Babinski sign | Dysarthria | Dysphagia | Spasticity	36	Ataxia|Attention deficit hyperactivity disorder|Babinski sign|Blurred vision|Bowel incontinence|Cerebellar atrophy|Difficulty walking|Diplopia|Dysarthria|Dysmetria|Dysphagia|EMG: neuropathic changes|Fasciculations|Gait ataxia|Hand tremor|Head tremor|Hearing impairment|Hyperreflexia|Impaired smooth pursuit|Incoordination|Intention tremor|Limb ataxia|Limb myoclonus|Loss of Purkinje cells in the cerebellar vermis|Migraine|Muscle weakness|Nystagmus|Ptosis|Skeletal muscle atrophy|Slow saccadic eye movements|Spasticity|Tongue atrophy|Tongue fasciculations|Truncal ataxia|Vertical supranuclear gaze palsy|Vertigo	SPINOCEREBELLAR ATAXIA 36; SCA36	0	0.00811283	NA	NA	1	Failure to thrive
COX10-AS1	ENSG00000236088	lncRNA	2.03132	1752	23	6e-08	0.739339	2	6.90068e-16	0.516039	1876	0	NA	3	1	0.376185	NA	0.668385	175	1d	0.351153	2.0309	0	NA	NA	NA	NA	NA	0	0	NA	NA	NA	NA
CFAP43	ENSG00000197748	protein_coding	2.03126	1753	22	0.0001807	0.407104	2	2.78803e-26	0.473826	695	0.192636	0.702	3	1	0.388667	NA	0.715122	346	1b	0.398674	1.87337	0.359665	2	Dementia | Gait disturbance	7	Bowel incontinence|Dementia|Gait disturbance|Global developmental delay|Infertility|Psychomotor retardation|Urinary incontinence	HYDROCEPHALUS, NORMAL-PRESSURE, 1; HYDNP1 | SPERMATOGENIC FAILURE 19; SPGF19	0	0.346802	NA	NA	4	Dilated third ventricle|Dilation of lateral ventricles|Hydrocephalus|Male infertility
CCNT2	ENSG00000082258	protein_coding	2.03118	1754	21	2e-08	0.642262	2	7.87368e-23	0.58569	874	0	0.346	2	0	NA	NA	0.704232	492	1f	0.387906	1.69986	0	NA	NA	NA	NA	NA	0	0.0108739	NA	NA	1	Male infertility
ABCC3	ENSG00000108846	protein_coding	2.03083	1755	23	1e-09	0.725538	1	3.22557e-21	0.291929	733	0.644226	0.896	11	7	0.715455	0.0011	0.513621	100	1b	0.426816	0.826823	0	NA	NA	NA	NA	NA	0	0.0196428	NA	NA	1	Hyperbilirubinemia
LINC00680	ENSG00000215190	transcribed_unprocessed_pseudogene	2.0308	1756	22	2e-13	0.496323	2	7.10203e-89	0.665759	1707	0	NA	0	0	NA	NA	0.614159	1427	2a	0.245307	1.41928	0	NA	NA	NA	NA	NA	0	0	NA	NA	NA	NA
ZNF284	ENSG00000186026	protein_coding	2.03053	1757	22	1.417e-09	0.484625	2	1.95494e-06	0.404832	638	0.551498	1.755	5	4	0.402733	0.0242	0.721493	188	1b	0.442883	2.0374	0	NA	NA	NA	NA	NA	0	0	NA	NA	NA	NA
HLA-DOA	ENSG00000204252	protein_coding	2.03035	1758	22	6.34e-06	0.632846	2	0.000292711	0.317496	1603	0.753743	1.85	37	26	0.593583	0.536	0.703984	373	1d	0.411319	1.70525	0	NA	NA	NA	NA	NA	0	0	NA	NA	NA	NA
LSM7	ENSG00000130332	protein_coding	2.03019	1759	22	3.584e-05	0.608306	2	4.62375e-80	0.654294	865	0	0.837	0	0	NA	NA	0.781694	218	1f	0.588233	1.85282	0	NA	NA	NA	NA	NA	0	0.00752585	NA	NA	1	Failure to thrive
TNKS	ENSG00000173273	protein_coding	2.03	1760	22	9.28e-06	0.610786	2	0.000982852	0.334249	1784	0.414899	0.404	5	2	0.5662	NA	0.679374	346	1f	0.368129	1.72022	0	NA	NA	NA	NA	NA	0	0.449655	1	Gait disturbance	9	Decreased HDL cholesterol concentration|Gait disturbance|Hyperbilirubinemia|Hyperinsulinemia|Hypocholesterolemia|Hypoglycemia|Hypotriglyceridemia|Osteopenia|Retinal dysplasia
CNPY4	ENSG00000166997	protein_coding	2.02999	1761	22	6.01616e-14	0.762569	3	0.00736465	0.330747	501	0.353587	1.764	1	1	0.371069	NA	0.581665	20	1f	0.579067	1.27656	0	NA	NA	NA	NA	NA	0	0.137248	NA	NA	1	Male infertility
TEX29	ENSG00000153495	protein_coding	2.02965	1762	22	9.222e-05	0.613541	2	1.31424e-68	0.646807	920	0.0820276	1.651	3	1	0.153846	0.0121	0.691183	385	1f	0.387286	1.69031	0	NA	NA	NA	NA	NA	0	0.205851	NA	NA	1	Leukopenia
KIAA0513	ENSG00000135709	protein_coding	2.02959	1763	22	7.34265e-05	0.704304	2	4.92917e-07	0.363897	1196	0.472597	0.477	1	1	0.495633	0.0172	0.65778	169	1a	0.544564	1.20619	0.294614	1	Dysphagia	1	Dysphagia	NA	0	0.0343435	NA	NA	1	abnormal kidney morphology
FAM184A	ENSG00000111879	protein_coding	2.02951	1764	22	3.60238e-05	0.657467	2	8.68001e-10	0.469071	1209	0.538549	0.885	3	3	0.261667	NA	0.649471	554	1f	0.37601	1.29443	0	NA	NA	NA	NA	NA	0	0	NA	NA	NA	NA
OSTM1	ENSG00000081087	protein_coding	2.02936	1765	22	0.0001274	0.675006	2	4.55195e-09	0.490812	770	0	0.737	0	0	NA	NA	0.569017	140	1d	0.32418	1.49246	0.439958	1	Seizure	37	Abnormality of metabolism/homeostasis|Abnormality of the skeletal system|Agenesis of corpus callosum|Anemia|Ascites|Astigmatism|Brain atrophy|Cerebral atrophy|Clonus|Conductive hearing impairment|Generalized hypotonia|Generalized-onset seizure|Global developmental delay|Growth delay|Hepatic failure|Hepatomegaly|Hydrocephalus|Hyperbilirubinemia|Hyperreflexia|Hypoplastic hippocampus|Microcephaly|Micrognathia|Muscular hypotonia of the trunk|Nystagmus|Optic atrophy|Optic disc pallor|Pancytopenia|Peripheral neuropathy|Pneumonia|Respiratory insufficiency|Seizure|Short stature|Spastic tetraplegia|Splenomegaly|Thrombocytopenia|Ventriculomegaly|Visual impairment	OSTEOPETROSIS, AUTOSOMAL RECESSIVE 5; OPTB5	0	0.421223	1	Gait disturbance	7	Abnormality of long bone morphology|Cachexia|Decreased LDL cholesterol concentration|Gait disturbance|Hypotriglyceridemia|Osteopenia|Short nose
KIF15	ENSG00000163808	protein_coding	2.02908	1766	21	1.649e-05	0.585787	1	6.56406e-06	0.260959	794	0.589498	0.79	5	4	0.375107	0.001	0.730155	291	1a	0.38126	2.13524	0.571345	3	Intellectual disability | Seizure | Sleep-wake cycle disturbance	40	Abnormal facial shape|Absent speech|Agenesis of corpus callosum|Anemia|Anteverted nares|Atrial septal defect|Behavioral abnormality|Brachydactyly|Bruxism|Bulbous nose|Camptodactyly|Clinodactyly|Coarse facial features|Delayed skeletal maturation|Dental crowding|Downslanted palpebral fissures|Drooling|Dry skin|Failure to thrive|Feeding difficulties in infancy|Hyperactivity|Hypertelorism|Infantile muscular hypotonia|Intellectual disability|Low-set ears|Microcephaly|Poor speech|Round face|Sacral dimple|Seizure|Self-injurious behavior|Severe global developmental delay|Short palpebral fissure|Short stature|Sleep-wake cycle disturbance|Smooth philtrum|Strabismus|Thick lower lip vermilion|Thick vermilion border|Thrombocytopenia	NA	0	0	NA	NA	NA	NA
CDA	ENSG00000158825	protein_coding	2.02899	1767	22	5.164e-05	0.547477	2	1.87807e-32	0.596206	839	0.345602	1.318	1	1	0.265815	NA	0.627498	281	1a	0.415711	1.22985	0	NA	NA	NA	NA	NA	0	0.0514943	NA	NA	1	Failure to thrive
NCOR2	ENSG00000196498	protein_coding	2.02896	1768	22	2.309e-06	0.846634	2	0.00392551	0.168772	1392	0.566464	0.169	10	5	0.38092	0.06305	0.560566	57	1a	0.557157	0.905023	0	NA	NA	NA	NA	NA	0	0.374307	NA	NA	7	Abnormality of metabolism/homeostasis|Abnormality of the spleen|abnormal skeleton physiology|abnormal telencephalon morphology|Decreased body weight|Splenomegaly|Ventricular septal defect
ARFGAP3	ENSG00000242247	protein_coding	2.02888	1769	22	0.000125985	0.610509	2	5.96703e-26	0.551403	1333	0.439844	0.944	8	4	0.412741	0.04005	0.792246	708	1b	0.472331	1.95298	0	NA	NA	NA	NA	NA	0	0	NA	NA	NA	NA
EBPL	ENSG00000123179	protein_coding	2.0288	1770	22	6.843e-05	0.493197	2	5.94919e-35	0.64366	1380	0.300306	1.481	6	3	0.136762	NA	0.776167	799	1a	0.398312	2.10073	0	NA	NA	NA	NA	NA	0	0	NA	NA	NA	NA
SLC12A5	ENSG00000124140	protein_coding	2.02851	1771	22	0.0001182	0.571375	1	1.3869e-36	0.315617	691	0.241896	0.138	9	1	0.184571	0.0982	0.730795	178	1b	0.501031	1.90805	0.348558	2	Intellectual disability | Seizure	10	Abnormal pyramidal sign|Cerebral atrophy|Developmental regression|Focal-onset seizure|Global developmental delay|Inability to walk|Intellectual disability|Postnatal microcephaly|Seizure|Status epilepticus	DEVELOPMENTAL AND EPILEPTIC ENCEPHALOPATHY 34; DEE34 | EPILEPSY, IDIOPATHIC GENERALIZED, SUSCEPTIBILITY TO, 14; EIG14	0	0.465673	1	Gait disturbance	13	Abnormality of the spleen|Abnormal nervous system electrophysiology|Abnormal neuron morphology|Abnormal posturing|Akinesia|Bilateral tonic-clonic seizure|Decreased body weight|Failure to thrive|Gait disturbance|increased anxiety-related response|Respiratory insufficiency|Splenomegaly|Thrombocytopenia
DRD4	ENSG00000069696	protein_coding	2.02842	1772	22	0.0001579	0.58438	2	3.34305e-20	0.500072	947	0.534506	1.86	3	3	0.43316	NA	0.85629	300	1a	0.579056	2.30611	0	NA	NA	NA	NA	ATTENTION DEFICIT-HYPERACTIVITY DISORDER; ADHD	0	0.013645	1	Abnormality of vision	1	Abnormality of vision
ARL6IP5	ENSG00000144746	protein_coding	2.02841	1773	22	2e-06	0.55286	2	2.81039e-16	0.524239	516	0.0396355	1.254	2	0	0.157182	NA	0.550162	97	1b	0.375579	1.32185	0	NA	NA	NA	NA	NA	0	0.337001	NA	NA	4	Decreased body weight|Kyphosis|Neoplasm|Osteoporosis
CCT6P3	ENSG00000234585	transcribed_unprocessed_pseudogene	2.0284	1774	22	6e-07	0.363687	2	1.41748e-61	0.664416	2257	0	NA	0	0	NA	NA	0.802745	1731	1b	0.370655	2.36319	0	NA	NA	NA	NA	NA	0	0	NA	NA	NA	NA
FAM229B	ENSG00000203778	protein_coding	2.02835	1775	22	6.805e-05	0.53614	2	2.00408e-27	0.479494	953	0.54229	1.117	2	2	0.572769	NA	0.680782	499	1f	0.400639	1.46775	0	NA	NA	NA	NA	NA	0	0	NA	NA	NA	NA
GRM4	ENSG00000124493	protein_coding	2.0283	1776	22	1.54e-07	0.651888	2	2.57381e-12	0.267837	1184	0.526539	0.285	7	3	0.644091	5e-05	0.571917	75	2b	0.473097	1.21598	0	NA	NA	NA	NA	NA	0	0	NA	NA	NA	NA
SHISA4	ENSG00000198892	protein_coding	2.02821	1777	22	0.000174	0.56493	2	7.39074e-49	0.609626	527	0.505414	1.198	2	2	0.444207	NA	0.685712	172	1f	0.438911	1.82678	0	NA	NA	NA	NA	NA	0	0.0514943	NA	NA	1	Hyperactivity
TRPV2	ENSG00000187688	protein_coding	2.02794	1778	19	0.000182	0.365415	3	7.0134e-96	0.988923	853	0	0.863	4	0	NA	NA	0.831061	606	1a	0.464561	2.3116	0	NA	NA	NA	NA	NA	0	0.00637447	NA	NA	1	Decreased body weight
LINC02012	ENSG00000272989	lncRNA	2.02785	1779	23	3e-06	0.5476	2	3.35065e-46	0.610258	872	0	NA	0	0	NA	NA	0.689397	359	1f	0.446495	1.47344	0	NA	NA	NA	NA	NA	0	0	NA	NA	NA	NA
REPS1	ENSG00000135597	protein_coding	2.02756	1780	22	0.0001613	0.593499	3	1.19404e-13	0.426703	773	0.799646	0.301	4	3	0.3875	0.77395	0.413487	19	2a	0.371128	0.820641	0	NA	NA	NA	NA	NEURODEGENERATION WITH BRAIN IRON ACCUMULATION 7; NBIA7	0	0	NA	NA	NA	NA
CDS2	ENSG00000101290	protein_coding	2.02734	1781	22	4.56137e-06	0.659345	2	5.35586e-38	0.602947	651	0	0.862	0	0	NA	NA	0.650478	213	1b	0.432509	1.47268	0	NA	NA	NA	NA	NA	0	0.00811283	NA	NA	1	Decreased body weight
FBLN1	ENSG00000077942	protein_coding	2.02727	1782	22	0.000115	0.588035	2	5.56573e-10	0.35782	965	0.578385	0.338	2	2	0.379067	0.03505	0.525525	52	2b	0.504674	0.875911	0.493617	4	Cerebral cortical atrophy | Dysarthria | Dystonia | Spastic tetraparesis	15	Cerebral cortical atrophy|Cryptorchidism|Delayed ability to walk|Delayed speech and language development|Drooling|Dysarthria|Dystonia|Intellectual disability, moderate|Macular degeneration|Motor delay|Polydactyly|Pseudobulbar signs|Spastic tetraparesis|Syndactyly|Toe syndactyly	SYNPOLYDACTYLY 2; SPD2	0	0	NA	NA	NA	NA
EFCAB13	ENSG00000178852	protein_coding	2.02715	1783	20	4.09984e-05	0.660457	2	2.97106e-09	0.458272	1058	0.592416	1.366	4	4	0.461091	0.00015	0.712367	434	1a	0.434551	1.62148	0	NA	NA	NA	NA	NA	0	0	NA	NA	NA	NA
COL4A2	ENSG00000134871	protein_coding	2.02705	1784	23	2e-06	0.747292	1	0.000148224	0.164696	1586	0.618123	0.585	13	3	0.615586	0.81385	0.496287	21	2b	0.474145	1.02572	0.221061	2	Seizure | Spasticity	6	Global developmental delay|Hemiplegia|Intracranial hemorrhage|Seizure|Spasticity|Ventriculomegaly	BRAIN SMALL VESSEL DISEASE 2; BSVD2 | HEMORRHAGE, INTRACEREBRAL, SUSCEPTIBILITY TO; ICH	0	0.371113	NA	NA	7	Abnormal bleeding|Abnormal testis morphology|Cataract|Coloboma|decreased circulating iron level|Hypoalbuminemia|Microphthalmia
IMPA1	ENSG00000133731	protein_coding	2.02704	1785	21	0.0003422	0.444871	2	9.38414e-20	0.485209	973	0.377262	0.877	1	1	0.288517	NA	0.710556	474	1d	0.349454	1.91099	0.450077	1	Intellectual disability	3	Aggressive behavior|Intellectual disability|Paranoia	INTELLECTUAL DEVELOPMENTAL DISORDER, AUTOSOMAL RECESSIVE 59; MRT59	0	0.259245	1	Seizure	3	Cleft palate|Hyperactivity|Seizure
LILRB4	ENSG00000186818	protein_coding	2.02677	1786	22	2.993e-07	0.70402	2	3.88082e-07	0.398274	1032	0.509248	1.336	6	4	0.422667	NA	0.537263	43	1f	0.418182	1.36853	0	NA	NA	NA	NA	NA	0	0	NA	NA	NA	NA
SLC2A11	ENSG00000133460	protein_coding	2.02669	1787	22	3.911e-05	0.574642	2	2.50596e-24	0.590326	829	0.406686	1.317	3	2	0.373444	NA	0.575879	56	1d	0.488514	1.29864	0	NA	NA	NA	NA	NA	0	0	NA	NA	NA	NA
PCBD1	ENSG00000166228	protein_coding	2.02638	1788	22	8.601e-06	0.541541	2	4.38193e-05	0.327214	710	0	1.835	0	0	NA	NA	0.712505	152	1b	0.440658	2.08905	0.395793	2	Parkinsonism | Spasticity	10	Cerebral palsy|Generalized hypotonia|Irritability|Motor delay|Muscular hypotonia of the trunk|Neurodevelopmental delay|Oculogyric crisis|Parkinsonism|Spasticity|Tremor	HYPERPHENYLALANINEMIA, BH4-DEFICIENT, D; HPABH4D	0	0.378163	NA	NA	4	Cataract|Hyperinsulinemia|Hypopigmentation of the skin|Microphthalmia
RITA1	ENSG00000139405	protein_coding	2.02624	1789	22	2.54e-06	0.536216	2	9.2377e-14	0.532397	607	0.325169	1.606	1	1	0.23468	NA	0.651771	241	1a	0.501842	1.14647	0	NA	NA	NA	NA	NA	0	0	NA	NA	NA	NA
TRIP6	ENSG00000087077	protein_coding	2.02608	1790	22	1.68185e-06	0.636698	2	2.21622e-05	0.347046	651	0.452169	0.67	3	2	0.383185	NA	0.59399	82	1b	0.514546	1.18114	0	NA	NA	NA	NA	NA	0	0.235571	NA	NA	2	Hydrocephalus|Splenomegaly
SDCCAG8	ENSG00000054282	protein_coding	2.02592	1791	22	0.0001423	0.578461	2	0.00125503	0.258024	931	0.320341	0.784	4	2	0.293111	NA	0.626923	142	1b	0.462977	1.38233	0.613838	4	Ataxia | Cognitive impairment | Intellectual disability | Neurological speech impairment	46	Abnormal electroretinogram|Abnormality of retinal pigmentation|Ataxia|Cataract|Cognitive impairment|Cone-shaped epiphysis|Congenital hepatic fibrosis|Cryptorchidism|Downslanted palpebral fissures|External genital hypoplasia|Finger syndactyly|Global developmental delay|Hearing impairment|Hepatic fibrosis|Hypertension|Hypogonadism|Hypoplasia of penis|Intellectual disability|Intellectual disability, mild|Low-set, posteriorly rotated ears|Medial flaring of the eyebrow|Multicystic kidney dysplasia|Nephronophthisis|Nephrotic syndrome|Neurological speech impairment|Nystagmus|Obesity|Pigmentary retinopathy|Postaxial hand polydactyly|Premature ovarian insufficiency|Progressive visual loss|Prominent nasal bridge|Recurrent respiratory infections|Renal agenesis|Renal cyst|Renal dysplasia|Renal insufficiency|Respiratory distress|Retinal degeneration|Retinal dystrophy|Rod-cone dystrophy|Short neck|Short stature|Skeletal muscle atrophy|Stage 5 chronic kidney disease|Visual impairment	SENIOR-LOKEN SYNDROME 7; SLSN7 | BARDET-BIEDL SYNDROME 16; BBS16	0	0.512601	NA	NA	11	abnormal choroid plexus morphology|Abnormality of neuronal migration|abnormal kidney morphology|Blindness|Cleft palate|Polydactyly|Renal cortical cysts|Renal corticomedullary cysts|Renal cyst|Retinal degeneration|Tubulointerstitial fibrosis
TSPYL5	ENSG00000180543	protein_coding	2.02591	1792	22	1.48e-06	0.664441	2	1.11679e-11	0.47138	577	0.361323	0.448	4	2	0.314345	NA	0.564382	158	2b	0.402345	1.08636	0	NA	NA	NA	NA	NA	0	0	NA	NA	NA	NA
GREM2	ENSG00000180875	protein_coding	2.0258	1793	23	7e-08	0.67746	2	2.00593e-21	0.455381	904	0	1.268	0	0	NA	NA	0.559449	122	2b	0.348179	1.38878	0	NA	NA	NA	NA	TOOTH AGENESIS, SELECTIVE, 9; STHAG9	0	0.169047	NA	NA	2	Abnormal facial shape|Increased bone mineral density
ENGASE	ENSG00000167280	protein_coding	2.02577	1794	22	8.842e-05	0.660076	2	1.23555e-16	0.563752	820	0.428403	1.336	16	5	0.61776	NA	0.713749	137	1f	0.494342	1.94152	0	NA	NA	NA	NA	NA	0	0	NA	NA	NA	NA
SLC7A2	ENSG00000003989	protein_coding	2.0257	1795	22	1.399e-05	0.708571	2	8.6035e-08	0.470071	1406	0.504733	1.014	6	4	0.325037	0.0101	0.559229	71	1f	0.452217	1.22195	0	NA	NA	NA	NA	NA	0	0.0196428	NA	NA	1	Hypoalbuminemia
TULP3	ENSG00000078246	protein_coding	2.02554	1796	22	0.0003909	0.548407	2	1.64881e-62	0.626686	788	0.166972	0.879	2	1	0.145043	NA	0.781618	378	1b	0.411476	2.29309	0	NA	NA	NA	NA	NA	0	0.47371	NA	NA	14	Abnormal bleeding|Abnormality of midbrain morphology|Abnormality of skeletal morphology|Abnormal vertebral morphology|Anemia|Cleft palate|Clinodactyly|Hyperbilirubinemia|Intracranial hemorrhage|Pallor|Polycystic kidney dysplasia|Polydactyly|Renal cyst|Spina bifida occulta
PLK5	ENSG00000185988	protein_coding	2.02551	1797	22	3.96e-05	0.573991	2	2.28906e-07	0.335989	604	0.783232	1.149	8	6	0.309111	0.8836	0.695621	68	1f	0.490154	2.13026	0	NA	NA	NA	NA	NA	0	0	NA	NA	NA	NA
NCLN	ENSG00000125912	protein_coding	2.02547	1798	22	1.755e-05	0.568047	3	2.79509e-12	0.532588	655	0	0.395	2	0	NA	NA	0.712557	121	1a	0.590007	1.61202	0	NA	NA	NA	NA	NA	0	0.0257681	NA	NA	1	acetylcholine synaptic transmission variant
SH3BGR	ENSG00000185437	protein_coding	2.02535	1799	22	6.24398e-05	0.526911	2	6.31943e-14	0.521484	1140	0.585514	1.001	2	2	0.7165	NA	0.688988	407	1b	0.440082	1.44543	0	NA	NA	NA	NA	NA	0	0	NA	NA	NA	NA
ADPRHL1	ENSG00000153531	protein_coding	2.02533	1800	23	9e-08	0.545193	2	5.71539e-15	0.37473	1074	0.37281	1.374	15	6	0.229	NA	0.630371	145	1b	0.465415	1.38855	0	NA	NA	NA	NA	NA	0	0	NA	NA	NA	NA
RDH10	ENSG00000121039	protein_coding	2.0251	1801	23	3e-06	0.709419	2	3.79137e-09	0.418189	645	0	0.231	0	0	NA	NA	0.542254	80	2b	0.441451	1.08407	0	NA	NA	NA	NA	NA	0	0.421907	1	thin cerebral cortex	12	Abnormal bleeding|Abnormality of the orbital region|Abnormal spermatogenesis|Abnormal stomach morphology|Brachydactyly|Decreased testicular size|Hypogonadism|Pulmonary hypoplasia|Renal hypoplasia|Retinal dysplasia|Syndactyly|thin cerebral cortex
COQ5	ENSG00000110871	protein_coding	2.02451	1802	22	2.723e-05	0.442253	2	2.55838e-26	0.584231	798	0.317845	0.951	4	2	0.331967	NA	0.737677	373	1a	0.490774	1.6505	0	NA	NA	NA	NA	NA	0	0	NA	NA	NA	NA
AKNA	ENSG00000106948	protein_coding	2.0245	1803	22	4.85e-05	0.595583	2	8.37948e-15	0.474921	795	0.498881	0.454	8	4	0.397444	0.10465	0.639281	193	2a	0.428886	1.45081	0	NA	NA	NA	NA	NA	0	0.0514943	NA	NA	1	Pneumonia
UQCRFS1	ENSG00000169021	protein_coding	2.02441	1804	22	5.705e-05	0.499602	2	3.98082e-14	0.280231	543	0.33362	0.949	1	1	0.13537	NA	0.514278	55	2b	0.434083	1.04761	0.275105	NA	NA	12	Cholelithiasis|Elevated serum creatine kinase|Feeding difficulties in infancy|Hypertrophic cardiomyopathy|Hyperventilation|Intrauterine growth retardation|Lactic acidosis|Motor delay|Muscle weakness|Pericardial effusion|Thrombocytopenia|Ventricular septal defect	MITOCHONDRIAL COMPLEX III DEFICIENCY, NUCLEAR TYPE 10; MC3DN10	0	0.397044	1	Ataxia	7	Abnormal enzyme/coenzyme activity|abnormal mitochondrial physiology|Ataxia|Decreased body weight|Failure to thrive|Intrauterine growth retardation|Neurodegeneration
STK32C	ENSG00000165752	protein_coding	2.02439	1805	22	6.55797e-05	0.723428	2	3.76393e-11	0.431185	1271	0.555007	0.486	7	4	0.36263	0.07355	0.665388	309	1b	0.481764	1.21883	0	NA	NA	NA	NA	NA	0	0	NA	NA	NA	NA
GPLD1	ENSG00000112293	protein_coding	2.02412	1806	22	9.366e-05	0.566742	1	3.967e-13	0.261545	1246	0.762317	0.833	16	11	0.657379	0.3259	0.675076	271	1f	0.376188	1.76432	0	NA	NA	NA	NA	NA	0	0.491699	NA	NA	6	Abnormal heart morphology|abnormal kidney morphology|Abnormal testis morphology|Cardiomegaly|Decreased testicular size|Hypocholesterolemia
ATP9B	ENSG00000166377	protein_coding	2.02411	1807	22	5.29e-05	0.685074	2	1.36854e-16	0.498491	2220	0.45941	0.689	11	3	0.790241	NA	0.44821	557	1a	0.313516	-Inf	0	NA	NA	NA	NA	NA	0	0.161616	NA	NA	2	Failure to thrive|gonad morphology variant
MPDU1	ENSG00000129255	protein_coding	2.02404	1808	22	7.292e-08	0.668475	1	8.64594e-06	0.191578	757	0.367033	1.314	1	1	0.350033	NA	0.61966	96	1b	0.497239	1.37873	0.67791	5	Abnormality of vision | Ataxia | Cognitive impairment | Seizure | Spasticity	21	Abnormality of the orbital region|Abnormality of vision|Absent speech|Ataxia|Cerebral atrophy|Cognitive impairment|Dry skin|Failure to thrive|Feeding difficulties|Flexion contracture|Generalized hypotonia|Global developmental delay|Hyperkeratosis|Hypotonia|Microcephaly|Nystagmus|Optic atrophy|Scaling skin|Seizure|Spasticity|Strabismus	CONGENITAL DISORDER OF GLYCOSYLATION, TYPE If; CDG1F	0	0	NA	NA	NA	NA
GRID2IP	ENSG00000215045	protein_coding	2.024	1809	22	2.097e-05	0.643766	2	5.69816e-15	0.452214	983	0.440008	0.42	7	3	0.398889	NA	0.606876	154	1f	0.438579	1.28251	0	NA	NA	NA	NA	NA	0	0	NA	NA	NA	NA
AIFM2	ENSG00000042286	protein_coding	2.02395	1810	22	0.0001334	0.561158	2	7.56149e-64	0.612353	1063	0.284837	1.083	6	2	0.4225	0.01	0.725274	503	1d	0.421481	1.72425	0	NA	NA	NA	NA	NA	0	0.137248	NA	NA	1	Neoplasm
ADGRV1	ENSG00000164199	protein_coding	2.02392	1811	22	0.0001956	0.680929	1	4.17946e-05	0.178086	1854	0.718233	0.516	34	23	0.6675	0.0091	0.878644	252	2a	0.446776	3.0757	0.398946	3	Ataxia | Cerebral cortical atrophy | Hallucinations	17	Abnormal electroretinogram|Anxiety|Aplasia/Hypoplasia of the cerebellum|Ataxia|Cataract|Cerebral cortical atrophy|Depressivity|Hallucinations|Iris hypopigmentation|Myopia|Nyctalopia|Nystagmus|Rod-cone dystrophy|Schizophrenia|Scotoma|Sensorineural hearing impairment|Visual loss	FEBRILE SEIZURES, FAMILIAL, 4; FEB4 | USHER SYNDROME, TYPE IIC; USH2C	0	0.335113	1	Abnormality of vision	4	Abnormality of vision|Abnormal testis morphology|deafness|Decreased testicular size
LRRC46	ENSG00000141294	protein_coding	2.02391	1812	23	8e-08	0.443899	2	3.06046e-28	0.568023	897	0	0.918	0	0	NA	NA	0.807835	464	1a	0.502999	2.05798	0	NA	NA	NA	NA	NA	0	0	NA	NA	NA	NA
EBF3	ENSG00000108001	protein_coding	2.02368	1813	22	0.0001989	0.57451	2	9.13112e-19	0.490912	951	0	0.15	0	0	NA	NA	0.606328	288	1b	0.354405	1.30004	0.716798	5	Ataxia | Dysarthria | Dysphagia | Intellectual disability | Seizure	52	Anteverted nares|Astigmatism|Ataxia|Broad-based gait|Broad forehead|Broad nasal tip|Cerebellar atrophy|Cerebellar vermis hypoplasia|Cryptorchidism|Decreased fetal movement|Deeply set eye|Deep philtrum|Delayed ability to walk|Delayed fine motor development|Delayed speech and language development|Dolichocephaly|Downslanted palpebral fissures|Dysarthria|Dysmetria|Dysphagia|Gait ataxia|Gastroesophageal reflux|Generalized hypotonia|Global developmental delay|High forehead|Hypertelorism|Infantile muscular hypotonia|Intellectual disability|Long face|Low-set ears|Microcephaly|Micropenis|Motor delay|Muscular hypotonia of the trunk|Overfolded helix|Pain insensitivity|Poor head control|Posteriorly rotated ears|Prominent forehead|Prominent nasal bridge|Seizure|Short stature|Smooth philtrum|Speech apraxia|Stereotypy|Strabismus|Synophrys|Tapered finger|Thick lower lip vermilion|Triangular face|Truncal ataxia|Upslanted palpebral fissure	HYPOTONIA, ATAXIA, AND DELAYED DEVELOPMENT SYNDROME; HADDS	0	0.160565	NA	NA	2	axon fasciculation variant|neuron number variant
DISP3	ENSG00000204624	protein_coding	2.02346	1814	22	0.0005646	0.511653	2	4.75648e-16	0.530208	705	0.736178	0.548	10	8	0.6925	0.0092	0.514274	76	2b	0.384967	1.11558	0	NA	NA	NA	NA	NA	0	0.517029	NA	NA	6	Abnormality of the liver|Abnormality of the spleen|abnormal kidney morphology|Abnormal testis morphology|Decreased testicular size|Splenomegaly
SZT2	ENSG00000198198	protein_coding	2.02329	1815	20	7e-07	0.450755	2	0.000791282	0.227052	459	0.462984	0.405	7	3	0.477821	0.003	0.524089	62	1d	0.418255	1.13744	0.748366	6	Abnormality of vision | Ataxia | Intellectual disability | Myoclonus | Seizure | Spasticity	48	Abnormal corpus callosum morphology|Abnormal involuntary eye movements|Abnormality of vision|Ataxia|Attention deficit hyperactivity disorder|Behavioral abnormality|Brain atrophy|Cerebral atrophy|Decreased fetal movement|Delayed speech and language development|Developmental regression|Difficulty walking|Downslanted palpebral fissures|Dyskinesia|EEG abnormality|Encephalopathy|Epileptic encephalopathy|Failure to thrive|Feeding difficulties|Focal-onset seizure|Gastroesophageal reflux|Generalized hypotonia|Generalized-onset seizure|Global developmental delay|High forehead|Highly arched eyebrow|Hypodontia|Hyporeflexia|Hypsarrhythmia|Impulsivity|Intellectual disability|Involuntary movements|Mental deterioration|Microcephaly|Myoclonus|Nystagmus|Optic atrophy|Poor head control|Ptosis|Reduced tendon reflexes|Retinal degeneration|Rigidity|Seizure|Short stature|Spasticity|Status epilepticus|Tremor|Unsteady gait	DEVELOPMENTAL AND EPILEPTIC ENCEPHALOPATHY 18; DEE18	0	0.0343435	NA	NA	1	Bilateral tonic-clonic seizure
DNAH11	ENSG00000105877	protein_coding	2.02281	1816	22	0.0001067	0.76518	1	1.77335e-06	0.268061	2225	0.643537	0.674	36	20	0.622045	0.0604	0.591301	50	2b	0.443489	1.63134	0.215028	NA	NA	18	Abnormal heart morphology|Abnormality of cardiovascular system morphology|Abnormality of the skeletal system|Bronchiectasis|Chronic sinusitis|Conductive hearing impairment|Delayed speech and language development|Hearing impairment|Hydrocephalus|Male infertility|Mental deterioration|Morphological central nervous system abnormality|Recurrent respiratory infections|Respiratory insufficiency|Respiratory tract infection|Rod-cone dystrophy|Situs inversus totalis|Ventriculomegaly	CILIARY DYSKINESIA, PRIMARY, 7; CILD7	0	0.475359	NA	NA	15	Abnormal heart morphology|Abnormality of cardiovascular system morphology|Abnormality of the liver|Abnormality of the spleen|abnormal kidney morphology|abnormal vertebral column morphology|Anophthalmia|Dextrocardia|Hydronephrosis|Micrognathia|Microphthalmia|Polycystic kidney dysplasia|Renal cyst|Situs inversus totalis|Ventricular septal defect
DNASE1	ENSG00000213918	protein_coding	2.02275	1817	22	3.969e-05	0.671889	2	1.51087e-11	0.293894	750	0.146659	1.948	2	1	0.2654	NA	0.769658	293	1b	0.433663	2.22697	0	NA	NA	NA	NA	SYSTEMIC LUPUS ERYTHEMATOSUS; SLE	0	0.392294	NA	NA	5	Abnormal heart morphology|abnormal kidney morphology|Cardiomegaly|Renal insufficiency|Splenomegaly
FRMPD2	ENSG00000170324	protein_coding	2.02266	1818	22	0.0001338	0.5194	2	5.06147e-24	0.571984	522	0.639203	1.177	5	3	0.658214	0.43615	0.577603	129	2a	0.428291	1.18845	0.0736732	NA	NA	1	Myopia	NA	0	0.0229096	NA	NA	1	Decreased body weight
ADAM19	ENSG00000135074	protein_coding	2.02252	1819	22	9.652e-05	0.575539	2	1.00515e-06	0.373027	1049	0.698514	0.501	5	5	0.552111	NA	0.64604	220	1b	0.40489	1.52991	0	NA	NA	NA	NA	NA	0	0.293345	NA	NA	4	Abnormal bleeding|Abnormal heart valve morphology|Atrial septal defect|axon fasciculation variant
SPATA6	ENSG00000132122	protein_coding	2.02242	1820	22	0.0001703	0.683788	2	1.01403e-21	0.525926	1172	0.593427	1.47	3	3	0.515111	0.0923	0.658972	444	1f	0.322389	1.645	0	NA	NA	NA	NA	NA	0	0.021706	NA	NA	1	Male infertility
WFDC1	ENSG00000103175	protein_coding	2.0224	1821	22	5.73498e-05	0.756143	2	0.00020978	0.223728	1324	0.611759	1.716	5	5	0.5189	NA	0.594617	126	1b	0.465548	1.18226	0	NA	NA	NA	NA	NA	0	0.418078	NA	NA	4	Abnormal enzyme/coenzyme activity|Abnormal heart morphology|Abnormality of the orbital region|Cardiomegaly
CLBA1	ENSG00000140104	protein_coding	2.02226	1822	22	1.245e-05	0.64827	2	5.22213e-41	0.586095	820	0	1.727	2	0	NA	NA	0.725346	385	1d	0.450998	1.70102	0	NA	NA	NA	NA	NA	0	0	NA	NA	NA	NA
BBS2	ENSG00000125124	protein_coding	2.0218	1823	22	0.0001501	0.685485	1	7.24724e-15	0.271077	1012	0.129246	1.066	3	1	0.24275	0	0.681887	172	1b	0.474484	1.65775	0.60065	2	Intellectual disability | Neurological speech impairment	51	Abnormal electroretinogram|Abnormality of retinal pigmentation|Abnormal testis morphology|Anteverted nares|Atrial septal defect|Blindness|Cataract|Conductive hearing impairment|Constriction of peripheral visual field|Cryptorchidism|Diabetes mellitus|Dilated cardiomyopathy|Downslanted palpebral fissures|External genital hypoplasia|Finger syndactyly|Glaucoma|Global developmental delay|Hearing impairment|Hepatic fibrosis|Hyperinsulinemia|Hyperreflexia|Hypertension|Hypogonadism|Hypoplasia of penis|Intellectual disability|Low-set, posteriorly rotated ears|Medial flaring of the eyebrow|Multicystic kidney dysplasia|Nephrotic syndrome|Neurological speech impairment|Nyctalopia|Nystagmus|Obesity|Ophthalmoplegia|Optic atrophy|Optic disc pallor|Photophobia|Pigmentary retinopathy|Postaxial foot polydactyly|Postaxial hand polydactyly|Posterior polar cataract|Prominent nasal bridge|Retinal degeneration|Rod-cone dystrophy|Sensorineural hearing impairment|Short neck|Short stature|Skeletal muscle atrophy|Type II diabetes mellitus|Visual impairment|Wide nasal bridge	BARDET-BIEDL SYNDROME 2; BBS2 | RETINITIS PIGMENTOSA 74; RP74	0	0.476756	1	thin cerebral cortex	11	Anosmia|Hepatic steatosis|Hypertriglyceridemia|Male infertility|Obesity|Osteopenia|Polyphagia|Renal cyst|Retinal degeneration|small hippocampus|thin cerebral cortex
CEP350	ENSG00000135837	protein_coding	2.02173	1824	22	0.0001548	0.508232	2	2.2133e-06	0.375789	1061	0.915045	0.184	8	5	0.474815	1	0.659036	412	2a	0.383293	1.43597	0	NA	NA	NA	NA	NA	0	0.261706	NA	NA	2	Behavioral abnormality|Hyperactivity
CSF1R	ENSG00000182578	protein_coding	2.02159	1825	22	0.0001308	0.625278	2	0.00058201	0.162654	673	0.3911	0.393	5	2	0.348	0.11685	0.521871	42	1f	0.475296	1.03217	0.703213	6	Apraxia | Ataxia | Dysarthria | Memory impairment | Seizure | Spasticity	36	Abnormal facial shape|Abnormality of the cerebral white matter|Abnormality of the periventricular white matter|Agenesis of corpus callosum|Apraxia|Ataxia|Behavioral abnormality|Bradykinesia|Cerebellar hypoplasia|CNS demyelination|Depressivity|Dysarthria|Frontal lobe dementia|Generalized hypotonia|Gliosis|Global developmental delay|Hydrocephalus|Hyperreflexia|Kyphosis|Leukoencephalopathy|Macrocephaly|Memory impairment|Mental deterioration|Mutism|Neurodegeneration|Neuronal loss in central nervous system|Optic atrophy|Poor speech|Postural instability|Rigidity|Seizure|Shuffling gait|Spasticity|Spastic tetraplegia|Ventriculomegaly|Visual impairment	LEUKOENCEPHALOPATHY, HEREDITARY DIFFUSE, WITH SPHEROIDS 1; HDLS1 | BRAIN ABNORMALITIES, NEURODEGENERATION, AND DYSOSTEOSCLEROSIS; BANDDOS	0	0.434989	1	Ataxia	16	Abnormality of skeletal morphology|Abnormality of the spleen|abnormal skeleton physiology|absent teeth|Ataxia|deafness|Decreased body weight|Dysplastic corpus callosum|Failure to thrive|increased anxiety-related response|Increased bone mineral density|Increased susceptibility to fractures|Lymphopenia|Neurodegeneration|Osteoporosis|Peripheral demyelination
DNMT3B	ENSG00000088305	protein_coding	2.02152	1826	21	0.0001533	0.426073	2	1.69595e-16	0.497889	847	0	0.375	2	0	NA	NA	0.769511	444	1d	0.475614	1.88763	0.435822	1	Intellectual disability	39	Abnormality of cardiovascular system morphology|Abnormality of chromosome stability|Anemia|Anteverted nares|Bronchiectasis|Cellular immunodeficiency|Decreased circulating antibody level|Decreased circulating IgA level|Depressed nasal bridge|Diarrhea|Elevated serum creatine kinase|EMG abnormality|Epicanthus|Failure to thrive|Flat face|Global developmental delay|Hyperlordosis|Hypertelorism|Immunodeficiency|Intellectual disability|Low-set ears|Lymphopenia|Macrocephaly|Macroglossia|Malabsorption|Malar flattening|Mask-like facies|Micrognathia|Palpebral edema|Pneumonia|Protruding tongue|Recurrent respiratory infections|Sensorineural hearing impairment|Short nose|Short stature|Sinusitis|Skeletal muscle atrophy|T lymphocytopenia|Umbilical hernia	IMMUNODEFICIENCY-CENTROMERIC INSTABILITY-FACIAL ANOMALIES SYNDROME 1; ICF1	0	0.407592	NA	NA	9	Abnormal bleeding|Abnormality of skeletal morphology|Azoospermia|Decreased testicular size|Hypertelorism|Male infertility|Short nose|Short stature|Wide anterior fontanel
TTC5	ENSG00000136319	protein_coding	2.02146	1827	23	4e-06	0.583062	3	0.000105504	0.411352	934	0.345434	0.794	4	2	0.395821	0	0.610142	135	1b	0.41876	1.45333	0	NA	NA	NA	NA	NA	0	0	NA	NA	NA	NA
SHARPIN	ENSG00000179526	protein_coding	2.02129	1828	18	4e-13	0.618988	1	7.53533e-07	0.208495	399	0.650482	0.979	5	4	0.672107	NA	0.648305	117	1d	0.516322	1.42994	0	NA	NA	NA	NA	NA	0	0.48276	NA	NA	15	Abnormal hair morphology|Abnormality of the liver|Abnormality of the spleen|Alopecia|Decreased circulating antibody level|Decreased circulating IgA level|Decreased circulating IgG level|Erythema|Failure to thrive|Hyperkeratosis|Pneumonia|Scaling skin|Splenomegaly|T lymphocytopenia|Weight loss
AKR1E2	ENSG00000165568	protein_coding	2.0209	1829	22	0.0001213	0.662508	3	3.19523e-08	0.435039	1191	0.561848	1.419	7	4	0.716833	0.017	0.591708	130	1f	0.403229	1.39064	0	NA	NA	NA	NA	NA	0	0	NA	NA	NA	NA
CCDC82	ENSG00000149231	protein_coding	2.02067	1830	21	0.000113104	0.610475	2	1.45671e-53	0.646228	760	0.494539	0.856	4	3	0.21537	0	0.569404	273	2a	0.3874	0.909315	0	NA	NA	NA	NA	NA	0	0	NA	NA	NA	NA
MGST1	ENSG00000008394	protein_coding	2.02067	1831	22	8.43064e-05	0.681121	3	1.75062e-22	0.654792	1113	0	1.72	0	0	NA	NA	0.623589	414	1f	0.313818	1.43561	0	NA	NA	NA	NA	NA	0	0	NA	NA	NA	NA
PPFIA2	ENSG00000139220	protein_coding	2.02059	1832	22	2.729e-05	0.684619	2	3.78957e-06	0.43407	1693	0.371104	0.139	2	1	0.488929	NA	0.610817	421	2b	0.299935	1.38685	0	NA	NA	NA	NA	NA	0	0.274067	1	Gait disturbance	3	Abnormality of the optic disc|abnormal retinal vasculature morphology|Gait disturbance
TMEM176A	ENSG00000002933	protein_coding	2.02046	1833	22	0.0001238	0.482149	2	1.30313e-27	0.532899	888	0.631373	0.933	4	4	0.519481	NA	0.714004	254	1f	0.470639	1.71997	0	NA	NA	NA	NA	NA	0	0	NA	NA	NA	NA
CDKAL1	ENSG00000145996	protein_coding	2.02016	1834	23	4e-07	0.748976	2	6.21517e-07	0.393436	2493	0.283196	0.52	3	1	0.666033	0.006	0.512194	139	1d	0.331961	1.03036	0	NA	NA	NA	NA	NA	0	0.164681	NA	NA	2	Decreased body weight|Failure to thrive
CDK5RAP3	ENSG00000108465	protein_coding	2.0201	1835	21	0.0005485	0.365079	2	8.21552e-29	0.482929	1181	0.612879	1.081	4	4	0.48331	NA	0.846774	865	1a	0.52451	2.13383	0	NA	NA	NA	NA	NA	0	0.443605	NA	NA	11	Abnormal bleeding|abnormal retinal vasculature morphology|Anemia|Cataract|Decreased body weight|Elevated hepatic transaminase|Hyperbilirubinemia|Hypocholesterolemia|Hypoglycemia|Hypotriglyceridemia|Retinal dysplasia
HAUS4	ENSG00000092036	protein_coding	2.02004	1836	21	3.20052e-06	0.583949	2	1.33259e-09	0.401966	479	0.429945	0.605	1	1	0.403704	NA	0.739439	132	1d	0.525009	2.03387	0	NA	NA	NA	NA	NA	0	0	NA	NA	NA	NA
APH1B	ENSG00000138613	protein_coding	2.02001	1837	23	1.746e-21	0.695634	2	0.00066423	0.3574	677	0.608377	1.737	3	3	0.708833	NA	0.539614	46	2b	0.504882	1.02365	0.0491374	NA	NA	1	Myopia	NA	0	0	NA	NA	NA	NA
CAPZB	ENSG00000077549	protein_coding	2.01998	1838	23	4e-06	0.65514	2	3.41386e-12	0.285096	1227	0.229752	0.379	2	1	0.181615	NA	0.700699	250	1f	0.505915	1.48798	0	NA	NA	NA	NA	NA	0	0.153563	NA	NA	2	Failure to thrive|sperm excess
MICALL1	ENSG00000100139	protein_coding	2.01992	1839	21	7.404e-06	0.502893	2	3.89574e-13	0.325376	565	0.587609	0.752	4	3	0.55175	NA	0.711486	301	1b	0.4855	1.56614	0	NA	NA	NA	NA	NA	0	0	NA	NA	NA	NA
ADAM22	ENSG00000008277	protein_coding	2.01989	1840	22	4.613e-05	0.476973	1	4.5635e-05	0.177345	811	0.832483	0.363	4	3	0.380407	0.95855	0.500908	30	2b	0.355159	1.43716	0.48239	2	Seizure | Spasticity	10	Epileptic encephalopathy|Generalized hypotonia|High palate|Intellectual disability, profound|Narrow forehead|Open mouth|Optic atrophy|Seizure|Spasticity|Thick vermilion border	DEVELOPMENTAL AND EPILEPTIC ENCEPHALOPATHY 61; DEE61	0	0.3737	1	Ataxia	5	Abnormal neuron morphology|Ataxia|axon fasciculation variant|Decreased body weight|Peripheral demyelination
CIAO3	ENSG00000103245	protein_coding	2.01986	1841	22	9.741e-05	0.646626	2	1.19487e-64	0.633237	919	0.163948	1.064	3	1	0.379893	NA	0.786012	349	1b	0.596046	1.63627	0	NA	NA	NA	NA	NA	0	0	NA	NA	NA	NA
POGZ	ENSG00000143442	protein_coding	2.01982	1842	21	4.38372e-06	0.438021	2	2.19658e-09	0.357823	436	0	0.119	1	0	NA	NA	0.691003	105	1f	0.531609	1.74837	0.664721	3	Cerebral cortical atrophy | Intellectual disability | Seizure	69	Abnormal electroretinogram|Abnormal facial shape|Abnormal heart morphology|Abnormality of cardiovascular system morphology|Abnormality of visual evoked potentials|Absent speech|Aggressive behavior|Astigmatism|Autistic behavior|Behavioral abnormality|Bilateral sensorineural hearing impairment|Blindness|Brachycephaly|Brachydactyly|Broad nasal tip|Cerebellar atrophy|Cerebral atrophy|Cerebral cortical atrophy|Cerebral visual impairment|Congenital diaphragmatic hernia|Constipation|Delayed speech and language development|Depressed nasal bridge|EEG abnormality|Enlarged cisterna magna|Febrile seizure (within the age range of 3 months to 6 years)|Feeding difficulties|Feeding difficulties in infancy|Focal impaired awareness seizure|Gastroesophageal reflux|Generalized hypotonia|Global developmental delay|High palate|Hyperactivity|Hypermetropia|Hypertelorism|Hypoplasia of the corpus callosum|Hypoplasia of the pons|Incoordination|Infantile muscular hypotonia|Inguinal hernia|Intellectual disability|Intellectual disability, mild|Intellectual disability, severe|Iris coloboma|Joint laxity|Low-set ears|Malar flattening|Mandibular prognathia|Microcephaly|Myopia|Narrow mouth|Obesity|Obsessive-compulsive behavior|Open mouth|Optic atrophy|Pointed chin|Posteriorly rotated ears|Rod-cone dystrophy|Seizure|Self-injurious behavior|Sensorineural hearing impairment|Short neck|Short philtrum|Short stature|Sleep disturbance|Stereotypy|Strabismus|Visual impairment	WHITE-SUTTON SYNDROME; WHSUS	0	0.0206228	NA	NA	1	Anemia
OBSCN	ENSG00000154358	protein_coding	2.01964	1843	22	5.956e-05	0.496436	2	1.04094e-14	0.390605	1225	0.62206	0.873	86	47	0.622833	0.03145	0.769924	602	1a	0.482153	1.77623	0	NA	NA	NA	NA	NA	0	0.00795762	NA	NA	1	Congestive heart failure
SRPRB	ENSG00000144867	protein_coding	2.01954	1844	23	8e-07	0.648101	2	1.19611e-08	0.250571	666	0.568591	0.827	2	2	0.601179	NA	0.578672	133	1c	0.454089	1.08083	0	NA	NA	NA	NA	NA	0	0.0103323	NA	NA	1	gonad morphology variant
FGGY	ENSG00000172456	protein_coding	2.01949	1845	22	0.000104	0.621189	3	3.65148e-08	0.576946	1392	0.447644	1.215	3	2	0.515519	NA	0.565956	95	2b	0.408471	1.32112	0	NA	NA	NA	NA	NA	0	0	NA	NA	NA	NA
SERPINB9	ENSG00000170542	protein_coding	2.01933	1846	22	1.724e-08	0.567794	2	2.57993e-05	0.294364	746	0.466013	0.879	2	2	0.209786	NA	0.629835	58	1b	0.480116	1.72995	0	NA	NA	NA	NA	NA	0	0.240231	NA	NA	3	Abnormal enzyme/coenzyme activity|Abnormality of the immune system|Hypotriglyceridemia
FRA10AC1	ENSG00000148690	protein_coding	2.01909	1847	22	0.0001047	0.428256	2	5.27997e-51	0.636696	682	0.518872	1.167	4	3	0.390111	NA	0.674744	293	2b	0.37682	1.72499	0	NA	NA	NA	NA	NA	0	0	NA	NA	NA	NA
NA	ENSG00000254682	lncRNA	2.01904	1848	22	1.179e-05	0.567008	2	6.15405e-105	0.666239	838	0	NA	0	0	NA	NA	0.670213	401	1f	0.432962	1.33527	0	NA	NA	NA	NA	NA	0	0	NA	NA	NA	NA
PRSS36	ENSG00000178226	protein_coding	2.01899	1849	22	7.711e-10	0.63145	1	3.4354e-31	0.30997	603	0.428799	1.074	3	2	0.409643	NA	0.783344	405	1a	0.486794	1.9847	0	NA	NA	NA	NA	NA	0	0	NA	NA	NA	NA
ZNF528	ENSG00000167555	protein_coding	2.01879	1850	22	0.000139099	0.620844	2	6.04842e-34	0.612219	853	0.4127	1.674	2	2	0.161	0	0.579579	61	2b	0.388022	1.68642	0	NA	NA	NA	NA	NA	0	0.137248	NA	NA	1	Osteopenia
STAP2	ENSG00000178078	protein_coding	2.01877	1851	22	2.756e-05	0.576666	2	1.81192e-36	0.641395	648	0.136995	1.432	3	1	0.348	NA	0.677325	136	1b	0.498713	1.64871	0	NA	NA	NA	NA	NA	0	0	NA	NA	NA	NA
ARF4	ENSG00000168374	protein_coding	2.01866	1852	22	6.528e-08	0.430362	2	3.02314e-42	0.620602	1356	0	0.298	0	0	NA	NA	0.755039	917	1b	0.383999	1.97736	0	NA	NA	NA	NA	NA	0	0	NA	NA	NA	NA
GCC2	ENSG00000135968	protein_coding	2.01866	1853	19	4.477e-05	0.486839	2	2.86832e-26	0.539041	917	0.584088	0.414	4	3	0.382444	0.00465	0.653883	495	1b	0.388077	1.31292	0	NA	NA	NA	NA	NA	0	0	NA	NA	NA	NA
KBTBD12	ENSG00000187715	protein_coding	2.01856	1854	22	4.149e-05	0.49843	2	2.09326e-15	0.560339	645	0.669537	1.233	4	3	0.862241	0.13925	0.480243	61	2b	0.3361	1.1313	0	NA	NA	NA	NA	NA	0	0	NA	NA	NA	NA
IFIT5	ENSG00000152778	protein_coding	2.01827	1855	21	4.40829e-05	0.454516	3	1.29678e-34	0.640085	744	0	0.915	1	0	NA	NA	0.715551	318	1d	0.391653	1.9455	0	NA	NA	NA	NA	NA	0	0	NA	NA	NA	NA
PUS3	ENSG00000110060	protein_coding	2.01825	1856	22	5e-07	0.534928	1	2.02299e-05	0.184832	686	0.619617	1.115	4	4	0.517852	NA	0.526004	76	1b	0.347819	1.35121	0.683169	5	Cerebral cortical atrophy | Dysarthria | Dysphagia | Gait disturbance | Seizure	33	Absent speech|Aggressive behavior|Arachnoid cyst|Cerebral atrophy|Cerebral cortical atrophy|Coarse facial features|Difficulty walking|Dilation of lateral ventricles|Dysarthria|Dysphagia|Dysplastic corpus callosum|Gait disturbance|Gait imbalance|Generalized hypotonia|Global developmental delay|Hyperreflexia|Hypoplasia of the corpus callosum|Intellectual disability, profound|Microcephaly|Multifocal hyperintensity of cerebral white matter on MRI|Nephrotic syndrome|Nystagmus|Poor speech|Progressive microcephaly|Proteinuria|Pseudobulbar behavioral symptoms|Psychosis|Seizure|Sensorineural hearing impairment|Strabismus|Ventriculomegaly|Visual hallucinations|Visual impairment	NEURODEVELOPMENTAL DISORDER WITH MICROCEPHALY AND GRAY SCLERAE; NEDMIGS	0	0	NA	NA	NA	NA
ESD	ENSG00000139684	protein_coding	2.01787	1857	22	0.0001565	0.562408	3	7.32026e-15	0.660043	638	0.407537	1.146	1	1	0.476074	5e-05	0.549284	117	2a	0.391472	1.16383	0	NA	NA	NA	NA	NA	0	0	NA	NA	NA	NA
YBEY	ENSG00000182362	protein_coding	2.01778	1858	21	0.0001005	0.447391	2	8.76519e-62	0.637542	1524	0.332598	1.918	1	1	0.308962	NA	0.858911	1197	1a	0.488905	2.34066	0	NA	NA	NA	NA	NA	0	0	NA	NA	NA	NA
NA	ENSG00000261451	lncRNA	2.01761	1859	23	3e-06	0.616001	2	5.29837e-34	0.572126	1287	0	NA	0	0	NA	NA	0.658346	693	1f	0.307505	1.58077	0	NA	NA	NA	NA	NA	0	0	NA	NA	NA	NA
ZNF778	ENSG00000170100	protein_coding	2.01756	1860	22	2.12137e-05	0.563254	2	8.07854e-09	0.428768	1085	0.50766	1.667	14	9	0.287444	0.0162	0.745527	256	1b	0.500572	1.83939	0	NA	NA	NA	NA	NA	0	0	NA	NA	NA	NA
TAF3	ENSG00000165632	protein_coding	2.01752	1861	23	6e-10	0.625799	2	8.36315e-05	0.288856	1139	0.720347	0.138	6	6	0.2656	0.006	0.511179	89	2b	0.375404	1.06253	0	NA	NA	NA	NA	NA	0	0.0294432	NA	NA	1	Intrauterine growth retardation
VWA7	ENSG00000204396	protein_coding	2.01749	1862	22	1.02204e-06	0.670178	2	2.22997e-05	0.356428	580	0.648265	0.867	8	5	0.808207	NA	0.560835	79	1d	0.41654	1.32932	0	NA	NA	NA	NA	NA	0	0	NA	NA	NA	NA
MED25	ENSG00000104973	protein_coding	2.01748	1863	22	2.30101e-05	0.631522	1	3.07827e-09	0.234918	533	0.331749	0.652	2	1	0.670724	0.05235	0.7917	89	1b	0.639427	2.16879	0.583257	2	Seizure | Spasticity	63	2-3 toe syndactyly|Abnormal cardiac septum morphology|Absent speech|Adducted thumb|Agenesis of corpus callosum|Aggressive behavior|Anteverted nares|Areflexia|Atrial septal defect|Cataract|Cerebral atrophy|Cholelithiasis|Cleft palate|Clinodactyly|Constipation|Decreased motor nerve conduction velocity|Developmental cataract|Difficulty walking|Dilated third ventricle|Dilation of lateral ventricles|Distal amyotrophy|Distal muscle weakness|Distal sensory impairment|Downslanted palpebral fissures|Epicanthus|Finger syndactyly|Generalized hypotonia|Global developmental delay|High forehead|High, narrow palate|Hydronephrosis|Hypertelorism|Hypoplasia of the corpus callosum|Hyporeflexia|Hypospadias|Hypotonia|Inability to walk|Inguinal hernia|Intellectual disability, moderate|Kyphosis|Low-set ears|Mandibular prognathia|Microcephaly|Microcornea|Microphthalmia|Pectus carinatum|Pes cavus|Poor speech|Ptosis|Pulmonary arterial hypertension|Recurrent pneumonia|Reduced tendon reflexes|Scoliosis|Seizure|Severe global developmental delay|Short philtrum|Single transverse palmar crease|Sparse hair|Spasticity|Strabismus|Tented upper lip vermilion|Ventricular septal defect|Ventriculomegaly	CHARCOT-MARIE-TOOTH DISEASE, AXONAL, TYPE 2B2; CMT2B2 | BASEL-VANAGAITE-SMIRIN-YOSEF SYNDROME; BVSYS	0	0	NA	NA	NA	NA
CSGALNACT2	ENSG00000169826	protein_coding	2.01747	1864	22	0.000124256	0.546333	2	1.22971e-69	0.662083	1138	0.357339	0.476	4	2	0.313852	NA	0.715103	573	1f	0.398909	1.69733	0	NA	NA	NA	NA	NA	0	0	NA	NA	NA	NA
WDR62	ENSG00000075702	protein_coding	2.01738	1865	23	8.675e-05	0.545752	1	5.08996e-06	0.195948	627	0.467937	0.859	12	6	0.413167	0.009	0.666	121	1b	0.551533	1.4074	0.643583	4	Intellectual disability | Seizure | Spasticity | Spastic tetraparesis	27	Abnormal corpus callosum morphology|Abnormality of neuronal migration|Agenesis of corpus callosum|Aggressive behavior|Decreased fetal movement|Delayed speech and language development|Global developmental delay|Gray matter heterotopia|Growth delay|Hemiparesis|Hyperactivity|Hyperreflexia|Hypoplasia of the corpus callosum|Impulsivity|Intellectual disability|Intellectual disability, severe|Microcephaly|Pachygyria|Polymicrogyria|Seizure|Short stature|Simplified gyral pattern|Sloping forehead|Spasticity|Spastic tetraparesis|Upslanted palpebral fissure|Ventriculomegaly	MICROCEPHALY 2, PRIMARY, AUTOSOMAL RECESSIVE, WITH OR WITHOUT CORTICAL MALFORMATIONS; MCPH2	0	0.349735	1	thin cerebral cortex	5	Decreased testicular size|Male infertility|Microcephaly|Microphthalmia|thin cerebral cortex
MRPL19	ENSG00000115364	protein_coding	2.01735	1866	22	4.72705e-05	0.653768	2	7.95432e-49	0.593884	1007	0.21107	0.738	2	1	0.275778	NA	0.625665	565	1d	0.353268	1.19666	0	NA	NA	NA	NA	NA	0	0	NA	NA	NA	NA
SPIRE2	ENSG00000204991	protein_coding	2.0173	1867	22	5.102e-06	0.569233	2	1.15423e-29	0.557916	1466	0	0.861	1	0	NA	NA	0.798878	1011	1a	0.496418	1.86302	0	NA	NA	NA	NA	NA	0	0	NA	NA	NA	NA
TSPAN15	ENSG00000099282	protein_coding	2.01717	1868	22	9.231e-05	0.605177	2	2.94381e-33	0.565988	909	0.249474	0.782	2	1	0.4427	NA	0.800634	373	1a	0.434517	2.35272	0.0368695	NA	NA	1	Ischemic stroke	NA	0	0	NA	NA	NA	NA
EEF2K	ENSG00000103319	protein_coding	2.01712	1869	23	8e-09	0.408777	2	2.22867e-14	0.358192	392	0.429905	1.081	3	2	0.415667	NA	0.700688	151	1b	0.513652	1.71474	0	NA	NA	NA	NA	NA	0	0	NA	NA	NA	NA
NA	ENSG00000279672	TEC	2.017	1870	22	7.791e-05	0.645085	2	9.31217e-121	0.672732	900	0	NA	0	0	NA	NA	0.833579	519	1b	0.566256	1.97283	0	NA	NA	NA	NA	NA	0	0	NA	NA	NA	NA
VMAC	ENSG00000187650	protein_coding	2.01685	1871	22	7.172e-06	0.551788	2	5.49714e-09	0.401044	655	0.303041	1.749	1	1	0.168462	NA	0.90366	194	1b	0.575834	2.89057	0	NA	NA	NA	NA	NA	0	0	NA	NA	NA	NA
ARAP1	ENSG00000186635	protein_coding	2.01658	1872	22	2.828e-05	0.540422	2	2.72768e-11	0.269196	825	0.742032	0.353	10	6	0.686367	0.2699	0.664014	228	1f	0.521559	1.18902	0	NA	NA	NA	NA	NA	0	0	NA	NA	NA	NA
AFG1L	ENSG00000135537	protein_coding	2.01657	1873	21	2.32667e-06	0.570585	3	8.61275e-11	0.602598	919	0	0.964	0	0	NA	NA	0.588927	166	2b	0.402983	1.24596	0	NA	NA	NA	NA	NA	0	0.015287	NA	NA	1	Failure to thrive
DSCC1	ENSG00000136982	protein_coding	2.01657	1874	21	0.000133	0.362739	2	3.3131e-52	0.652531	1129	0.510291	0.668	2	2	0.316071	NA	0.663513	806	1b	0.350204	1.4271	0	NA	NA	NA	NA	NA	0	0.163701	NA	NA	2	Behavioral abnormality|Increased bone mineral density
EVC	ENSG00000072840	protein_coding	2.01641	1875	22	6.3468e-05	0.683438	2	0.00159808	0.302006	1088	0.699336	1.064	12	6	0.742655	0.6512	0.486406	37	2b	0.348869	1.29078	0.360885	1	Intellectual disability	39	Abnormal hair morphology|Abnormal heart valve morphology|Abnormality of cardiovascular system morphology|Abnormality of pelvic girdle bone morphology|Abnormality of the dentition|Abnormality of the skeletal system|Abnormal oral frenulum morphology|Atrial septal defect|Brachydactyly|Cleft upper lip|Clinodactyly of the 5th finger|Cryptorchidism|Cubitus valgus|Dandy-Walker malformation|Delayed eruption of teeth|Delayed skeletal maturation|Dextrocardia|Failure to thrive|Foot polydactyly|Hand polydactyly|Hypodontia|Hypospadias|Intellectual disability|Intrauterine growth retardation|Micromelia|Nail dysplasia|Narrow chest|Pectus carinatum|Postaxial foot polydactyly|Postaxial hand polydactyly|Renal hypoplasia/aplasia|Short palm|Short ribs|Situs inversus totalis|Small hand|Strabismus|Talipes equinovarus|Thin vermilion border|Ventricular septal defect	WEYERS ACROFACIAL DYSOSTOSIS; WAD | ELLIS-VAN CREVELD SYNDROME; EVC	0	0.174591	NA	NA	2	Infertility|Short ribs
PRTFDC1	ENSG00000099256	protein_coding	2.01623	1876	21	4.399e-05	0.695257	2	4.25467e-11	0.518802	926	0.51554	1.685	3	3	0.333	NA	0.592729	195	2b	0.378329	1.28739	0	NA	NA	NA	NA	NA	0	0	NA	NA	NA	NA
NA	ENSG00000271743	lncRNA	2.01607	1877	23	4e-07	0.660698	2	1.27114e-23	0.597711	926	0	NA	0	0	NA	NA	0.580213	177	1f	0.345811	1.36986	0	NA	NA	NA	NA	NA	0	0	NA	NA	NA	NA
RIMS2	ENSG00000176406	protein_coding	2.01605	1878	22	5.427e-05	0.648741	2	6.58641e-12	0.276297	2886	0.414122	0.206	7	2	0.535185	0.0071	0.693789	874	2b	0.315132	1.78637	0.270118	1	Ataxia	9	Anxiety|Ataxia|Autistic behavior|Delayed speech and language development|Global developmental delay|Nystagmus|Optic disc pallor|Photophobia|Reduced visual acuity	CONE-ROD SYNAPTIC DISORDER SYNDROME, CONGENITAL NONPROGRESSIVE; CRSDS	0	0	NA	NA	NA	NA
OLA1	ENSG00000138430	protein_coding	2.01598	1879	23	7e-08	0.655656	2	0.00102228	0.348142	1018	0.429178	0.576	1	1	0.388259	NA	0.688147	333	1d	0.437584	1.53333	0	NA	NA	NA	NA	NA	0	0.166968	NA	NA	2	Decreased body weight|Respiratory distress
OCA2	ENSG00000104044	protein_coding	2.01588	1880	23	1e-07	0.704674	1	0.0122823	0.0683827	1507	0.550841	0.856	6	4	0.447069	0.02815	0.500874	105	2c	0.304873	1.18637	0.241305	NA	NA	16	Abnormality of retinal pigmentation|Basal cell carcinoma|Cutaneous melanoma|Freckles in sun-exposed areas|Freckling|Hypopigmentation of hair|Hypopigmentation of the fundus|Hypopigmentation of the skin|Iris hypopigmentation|Myopia|Nystagmus|Photophobia|Reduced visual acuity|Squamous cell carcinoma of the skin|Strabismus|Visual impairment	ALBINISM, OCULOCUTANEOUS, TYPE II; OCA2 | SKIN/HAIR/EYE PIGMENTATION, VARIATION IN, 1; SHEP1	0	0.776382	2	Ataxia | Gait disturbance	17	Abnormal spermatogenesis|absent eye pigmentation|Ataxia|Chorea|Cleft palate|Decreased body weight|Decreased testicular size|Failure to thrive|Gait disturbance|Hepatic steatosis|Hypercholesterolemia|Hyperinsulinemia|Hypertriglyceridemia|Impaired proprioception|Infertility|Male infertility|Tremor
PPP1R3B	ENSG00000173281	protein_coding	2.01543	1881	23	3e-07	0.593059	2	0.000336242	0.367786	767	0.4598	0.991	2	2	0.215423	NA	0.565192	75	1f	0.387341	1.50159	0	NA	NA	NA	NA	NA	0	0.260464	NA	NA	3	Decreased body weight|Hypotriglyceridemia|Lethargy
ZNF626	ENSG00000188171	protein_coding	2.01514	1882	22	9.409e-05	0.521635	2	1.2631e-40	0.63301	1532	0.435781	0.923	6	3	0.55463	NA	0.646873	795	1b	0.308289	1.46726	0	NA	NA	NA	NA	NA	0	0	NA	NA	NA	NA
NA	ENSG00000255284	lncRNA	2.01513	1883	22	7.791e-05	0.661188	2	3.89215e-92	0.669204	913	0	NA	0	0	NA	NA	0.820689	499	1b	0.568315	1.87803	0	NA	NA	NA	NA	NA	0	0	NA	NA	NA	NA
DDX25	ENSG00000109832	protein_coding	2.01511	1884	23	5e-07	0.584219	2	1.83957e-13	0.564455	933	0	1.312	1	0	NA	NA	0.614008	280	1b	0.357774	1.35556	0	NA	NA	NA	NA	NA	0	0.174591	NA	NA	2	Abnormal spermatogenesis|Male infertility
SNED1	ENSG00000162804	protein_coding	2.01501	1885	22	4.68e-05	0.694609	2	1.70171e-13	0.388924	1070	0.438547	0.332	10	3	0.509259	0.001	0.677474	277	1b	0.451017	1.47776	0.0491374	NA	NA	1	Hematuria	NA	0	0	NA	NA	NA	NA
TMEM260	ENSG00000070269	protein_coding	2.01493	1886	22	1.485e-05	0.725395	2	1.48397e-05	0.323965	1131	0.537002	1.118	5	3	0.674033	0.00205	0.549441	82	3a	0.338177	1.53379	0.198723	NA	NA	9	Abnormal facial shape|Atrial septal defect|Low-set ears|Microcephaly|Neonatal hypotonia|Preauricular skin tag|Renal cyst|Renal insufficiency|Ventricular septal defect	STRUCTURAL HEART DEFECTS AND RENAL ANOMALIES SYNDROME; SHDRA	0	0	NA	NA	NA	NA
IFNAR2	ENSG00000159110	protein_coding	2.01485	1887	22	5.728e-06	0.62998	2	1.2338e-08	0.363165	841	0.49407	1.122	3	3	0.145185	NA	0.646437	63	1d	0.560797	1.50496	0	NA	NA	NA	NA	HEPATITIS B VIRUS, SUSCEPTIBILITY TO | IMMUNODEFICIENCY 45; IMD45	0	0.0158734	NA	NA	1	Decreased circulating IgG level
JAK2	ENSG00000096968	protein_coding	2.01482	1888	22	2e-06	0.579671	2	0.0035511	0.179595	1109	0.200129	0.341	4	1	0.3035	NA	0.663527	56	2b	0.466466	2.05512	0.42741	2	Dysarthria | Seizure	41	Abdominal pain|Abnormal bleeding|Abnormality of the cerebral vasculature|Anemia|Angina pectoris|Anorexia|Arthralgia|Bruising susceptibility|Cachexia|Cerebral hemorrhage|Cerebral ischemia|Cough|Dysarthria|Dyspnea|Easy fatigability|Epistaxis|Fatigue|Fever|Gingival bleeding|Headache|Hepatomegaly|Hepatosplenomegaly|Hyperhidrosis|Hypertension|Increased lactate dehydrogenase level|Myocardial infarction|Pallor|Pancytopenia|Paresthesia|Portal hypertension|Pulmonary arterial hypertension|Respiratory insufficiency|Seizure|Splenomegaly|Stroke|Syncope|Thrombocytopenia|Transient ischemic attack|Vertigo|Visual field defect|Weight loss	ERYTHROCYTOSIS, FAMILIAL, 1; ECYT1 | MYELOFIBROSIS | POLYCYTHEMIA VERA; PV | BUDD-CHIARI SYNDROME; BDCHS | LEUKEMIA, ACUTE MYELOID; AML | THROMBOCYTHEMIA 3; THCYT3	0	0.412136	NA	NA	10	Abnormal enzyme/coenzyme activity|Abnormal erythrocyte morphology|Abnormality of the spleen|Anemia|decreased circulating iron level|Leukopenia|Pallor|Reticulocytosis|Splenomegaly|Tachypnea
BICC1	ENSG00000122870	protein_coding	2.01479	1889	21	1.314e-05	0.675901	1	6.83666e-13	0.260242	1214	0.426	0.339	1	1	0.241821	NA	0.599889	362	1f	0.367411	1.09707	0.0746995	NA	NA	2	Astigmatism|Myopia	RENAL DYSPLASIA, CYSTIC, SUSCEPTIBILITY TO; CYSRD	0	0.451206	NA	NA	13	Abdominal distention|Abnormal heart morphology|Abnormality of the liver|abnormal kidney morphology|Dextrocardia|Infertility|Lethargy|Polycystic kidney dysplasia|Renal cortical cysts|Renal cyst|Renal insufficiency|Situs inversus totalis|Ventricular septal defect
KSR2	ENSG00000171435	protein_coding	2.01477	1890	23	4.13e-06	0.777797	2	1.45132e-11	0.357094	2056	0.295797	0.131	3	1	0.373933	0	0.575099	137	1b	0.384031	1.31542	0	NA	NA	NA	NA	NA	0	0.021706	NA	NA	1	Obesity
SCART1	ENSG00000214279	protein_coding	2.01443	1891	22	0.0001681	0.598795	2	1.70005e-43	0.630252	869	0.482475	NA	4	3	0.381154	NA	0.668991	233	1d	0.506823	1.27514	0	NA	NA	NA	NA	NA	0	0	NA	NA	NA	NA
CHD7	ENSG00000171316	protein_coding	2.01422	1892	22	0.0001433	0.660218	2	0.00198095	0.139203	790	0.643425	0.076	7	3	0.773966	NA	0.317889	10	2b	0.282322	0.588419	0.707797	7	Abnormality of vision | Ataxia | Dysarthria | Dysphagia | Gait disturbance | Intellectual disability | Seizure	122	Abnormal cardiac septum morphology|Abnormality of cardiovascular system morphology|Abnormality of the dentition|Abnormality of the orbital region|Abnormality of vision|Alopecia|Anal atresia|Anemia|Anophthalmia|Anosmia|Anxiety|Aplasia/Hypoplasia of the cerebellum|Aplasia/Hypoplasia of the eyebrow|Aplasia/Hypoplasia of the thymus|Ataxia|Atrial septal defect|Attention deficit hyperactivity disorder|Azoospermia|Brachydactyly|Camptodactyly|Chorioretinal coloboma|Chronic diarrhea|Cleft lip|Cleft palate|Cleft upper lip|Clinodactyly of the 5th finger|Coloboma|Color vision defect|Cryptorchidism|Dandy-Walker malformation|Decreased serum testosterone level|Decreased testicular size|Delayed eruption of teeth|Delayed puberty|Delayed skeletal maturation|Depressed nasal bridge|Depressivity|Diarrhea|Downslanted palpebral fissures|Dry skin|Dysarthria|Dysphagia|Epicanthus|Erectile dysfunction|Facial asymmetry|Facial palsy|Failure to thrive|Feeding difficulties|Feeding difficulties in infancy|Female hypogonadism|Fever|Gait disturbance|Gastroesophageal reflux|Global developmental delay|Gynecomastia|Hand polydactyly|Hearing impairment|Hepatomegaly|Highly arched eyebrow|Horseshoe kidney|Hydronephrosis|Hypertelorism|Hypogonadotropic hypogonadism|Hypoplasia of penis|Hypoplasia of the thymus|Hypoplasia of the uterus|Hypoplastic male external genitalia|Hyposmia|Hypothyroidism|Hypotonia|Ichthyosis|Impotence|Intellectual disability|Intrauterine growth retardation|Iris coloboma|Low-set, posteriorly rotated ears|Lymphoma|Lymphopenia|Malar flattening|Male hypogonadism|Microcephaly|Micrognathia|Micropenis|Microphthalmia|Muscle weakness|Narrow mouth|Nephrotic syndrome|Nystagmus|Obesity|Obsessive-compulsive behavior|Optic atrophy|Osteopenia|Osteoporosis|Overfolded helix|Patent ductus arteriosus|Pes cavus|Pes planus|Pneumonia|Polyhydramnios|Preauricular skin tag|Primary amenorrhea|Ptosis|Recurrent viral infections|Renal agenesis|Renal hypoplasia|Respiratory insufficiency|Retinal coloboma|Scoliosis|Seizure|Sensorineural hearing impairment|Sepsis|Short stature|Skeletal dysplasia|Splenomegaly|Strabismus|Thickened skin|Thrombocytopenia|Tremor|Umbilical hernia|Ventricular septal defect|Visual impairment|Wide intermamillary distance	CHARGE SYNDROME | HYPOGONADOTROPIC HYPOGONADISM 5 WITH OR WITHOUT ANOSMIA; HH5	0	0.442931	NA	NA	29	Abnormal bleeding|Abnormal hippocampus morphology|Abnormality of movement|Abnormality of the orbital region|abnormal telencephalon morphology|Behavioral abnormality|Blepharitis|Coloboma|Conjunctivitis|Decreased body weight|Decreased HDL cholesterol concentration|Dilated third ventricle|Dilation of lateral ventricles|Dysplastic corpus callosum|Facial asymmetry|Failure to thrive|Hearing impairment|Hydrocephalus|Hyperactivity|Hypertelorism|Hypoalbuminemia|Hypoplasia of the thymus|Impaired proprioception|Keratoconjunctivitis sicca|Narrow palpebral fissure|Palpebral edema|Short nose|small hippocampus|Ventricular septal defect
TAGLN	ENSG00000149591	protein_coding	2.01412	1893	21	6.6e-05	0.683466	3	2.08275e-08	0.514021	977	0	0.907	1	0	NA	NA	0.73458	497	1d	0.434401	1.74659	0	NA	NA	NA	NA	NA	0	0.192526	NA	NA	2	axon fasciculation variant|Failure to thrive
PGAP6	ENSG00000129925	protein_coding	2.01408	1894	22	3.918e-05	0.657733	2	9.75152e-09	0.35451	830	0.527878	0.9	8	5	0.333074	0.00715	0.773344	332	1b	0.536042	1.79887	0	NA	NA	NA	NA	NA	0	0	NA	NA	NA	NA
PAWR	ENSG00000177425	protein_coding	2.01386	1895	22	5.413e-05	0.462122	3	3.97567e-18	0.705067	456	0	0.704	0	0	NA	NA	0.531661	210	1f	0.311508	1.04575	0	NA	NA	NA	NA	NA	0	0.183302	NA	NA	2	Hypercholesterolemia|Splenomegaly
TNS2	ENSG00000111077	protein_coding	2.01385	1896	22	0.0003264	0.519604	2	5.96384e-47	0.633115	588	0.44497	0.498	9	4	0.32525	NA	0.691026	151	1f	0.520246	1.61499	0	NA	NA	NA	NA	NA	0	0.253126	NA	NA	3	abnormal kidney morphology|Hypercholesterolemia|Proteinuria
RNH1	ENSG00000023191	protein_coding	2.01381	1897	22	0.0004104	0.621187	3	9.97477e-13	0.544579	999	0.408779	1.216	4	2	0.257444	0.4972	0.843833	292	1b	0.558183	2.30611	0	NA	NA	NA	NA	NA	0	0.0242548	NA	NA	1	Anemia
NA	ENSG00000260426	lncRNA	2.01378	1898	23	5e-07	0.661755	2	3.83746e-24	0.60672	908	0	NA	0	0	NA	NA	0.563438	107	2b	0.392088	1.31245	0	NA	NA	NA	NA	NA	0	0	NA	NA	NA	NA
NA	ENSG00000274828	lncRNA	2.01344	1899	22	5.117e-10	0.674025	2	7.23228e-44	0.641333	995	0	NA	0	0	NA	NA	0.457869	380	1a	0.364777	-Inf	0	NA	NA	NA	NA	NA	0	0	NA	NA	NA	NA
MARK4	ENSG00000007047	protein_coding	2.0134	1900	23	1.63118e-63	0.887385	2	0.0151594	0.0594261	2020	0.463312	0.258	5	2	0.644964	NA	0.539558	7	1f	0.597654	1.10902	0	NA	NA	NA	NA	NA	0	0.549342	NA	NA	10	Abnormality of the orbital region|Abnormality of the spleen|Abnormal testis morphology|Decreased testicular size|Hyperactivity|Hypocholesterolemia|Hypotriglyceridemia|Microphthalmia|Polyphagia|Splenomegaly
NF1	ENSG00000196712	protein_coding	2.01333	1901	21	2.785e-06	0.457803	1	0.00521317	0.098332	770	0.299809	0.29	5	1	0.683727	NA	0.47093	9	1f	0.466881	1.05223	0.694392	7	Abnormality of vision | Ataxia | Dysphagia | Intellectual disability | Memory impairment | Neurological speech impairment | Seizure	108	Abnormal electroretinogram|Abnormal eyelid morphology|Abnormal facial shape|Abnormal heart morphology|Abnormality of retinal pigmentation|Abnormality of the face|Abnormality of the nervous system|Abnormality of the orbital region|Abnormality of the respiratory system|Abnormality of the skeletal system|Abnormality of vision|Arterial stenosis|Ataxia|Atrial septal defect|Attention deficit hyperactivity disorder|Cafe-au-lait spot|Cataract|Cerebral hemorrhage|Chorioretinal coloboma|Coarse facial features|Conductive hearing impairment|Congestive heart failure|Corneal opacity|Cranial nerve compression|Cryptorchidism|Cubitus valgus|Delayed puberty|Delayed speech and language development|Depressed nasal bridge|Downslanted palpebral fissures|Dysphagia|Dysphonia|Epicanthus|Episodic abdominal pain|Facial asymmetry|Fatigue|Freckling|Generalized hyperpigmentation|Glaucoma|Global developmental delay|Headache|Hearing abnormality|Hearing impairment|Hematuria|High palate|Hydrocephalus|Hydronephrosis|Hyperlordosis|Hypertelorism|Hypertension|Hypertrophic cardiomyopathy|Hypopigmented skin patches|Hypoplasia of the corpus callosum|Hypotonia|Hypsarrhythmia|Impaired visuospatial constructive cognition|Intellectual disability|Intellectual disability, mild|Joint stiffness|Kyphoscoliosis|Kyphosis|Leukemia|Long face|Long philtrum|Lower limb muscle weakness|Low-set ears|Low-set, posteriorly rotated ears|Macrocephaly|Macule|Malar flattening|Melanocytic nevus|Memory impairment|Micrognathia|Mitral valve prolapse|Multiple cafe-au-lait spots|Muscle weakness|Myopia|Narrow forehead|Neoplasm|Neoplasm of the skin|Neurodevelopmental delay|Neurological speech impairment|Pallor|Paraparesis|Paresthesia|Pes cavus|Posteriorly rotated ears|Proptosis|Proteinuria|Protruding ear|Ptosis|Relative macrocephaly|Renal hypoplasia/aplasia|Scoliosis|Seizure|Short neck|Short stature|Sinusitis|Skeletal dysplasia|Specific learning disability|Speech articulation difficulties|Tall stature|Thick vermilion border|Tremor|Ventricular septal defect|Visual impairment|Vocal cord paralysis|Weight loss	NEUROFIBROMATOSIS, TYPE I; NF1 | NEUROFIBROMATOSIS, FAMILIAL SPINAL | WATSON SYNDROME; WTSN | NEUROFIBROMATOSIS-NOONAN SYNDROME; NFNS | JUVENILE MYELOMONOCYTIC LEUKEMIA; JMML	0	0.859759	3	Ataxia | Gait disturbance | thin cerebral cortex	30	Abnormal bleeding|Abnormal enzyme/coenzyme activity|Abnormal heart valve morphology|Abnormal hippocampus morphology|Abnormality of the spleen|abnormal myogenesis|Abnormal spermatogenesis|abnormal spinal nerve morphology|Astrocytosis|Ataxia|Axonal degeneration|Behavioral abnormality|Cardiomegaly|Decreased body weight|Failure to thrive|Gait disturbance|Hydrops fetalis|Increased susceptibility to fractures|Lethargy|Leukemia|Microphthalmia|Neoplasm|Osteopenia|Pallor|Pericardial effusion|Respiratory insufficiency|Splenomegaly|thin cerebral cortex|Ventricular septal defect|Weight loss
PMS2CL	ENSG00000187953	transcribed_unprocessed_pseudogene	2.01332	1902	23	9e-06	0.536171	2	1.21814e-33	0.618451	1319	0	NA	0	0	NA	NA	0.737009	678	1a	0.381379	1.89547	0	NA	NA	NA	NA	NA	0	0	NA	NA	NA	NA
TPM2	ENSG00000198467	protein_coding	2.01317	1903	21	0.0003681	0.51538	2	6.88982e-110	0.647361	1022	0	0.827	0	0	NA	NA	0.7982	678	1a	0.392888	2.31789	0.610612	3	Dysphagia | Gait disturbance | Intellectual disability	93	Adducted thumb|Areflexia|Bradykinesia|Bulbar palsy|Bulbar signs|Camptodactyly|Camptodactyly of finger|Cardiomyopathy|Centrally nucleated skeletal muscle fibers|Clumsiness|Cryptorchidism|Decreased fetal movement|Difficulty climbing stairs|Difficulty running|Difficulty walking|Dilated cardiomyopathy|Dysphagia|Easy fatigability|Elevated serum creatine kinase|EMG: myopathic abnormalities|Exercise intolerance|Facial palsy|Failure to thrive|Feeding difficulties|Feeding difficulties in infancy|Flexion contracture|Flexion contracture of finger|Foot dorsiflexor weakness|Frequent falls|Gait disturbance|Generalized amyotrophy|Generalized hypotonia|Generalized limb muscle atrophy|Generalized muscle weakness|Hand clenching|High palate|Hip dislocation|Hyperlordosis|Hypertelorism|Hyporeflexia|Hypotonia|Increased muscle lipid content|Increased variability in muscle fiber diameter|Intellectual disability|Joint contracture of the hand|Joint laxity|Joint stiffness|Kyphoscoliosis|Kyphosis|Limb joint contracture|Limb muscle weakness|Long face|Lower limb muscle weakness|Low-set ears|Lumbar hyperlordosis|Micrognathia|Mildly elevated creatine kinase|Mitral valve prolapse|Motor delay|Muscle stiffness|Myopathy|Narrow chest|Narrow mouth|Neck muscle weakness|Neonatal hypotonia|Neuromuscular dysphagia|Ophthalmoplegia|Pes cavus|Pes planus|Polyhydramnios|Poor head control|Protruding ear|Proximal muscle weakness|Ptosis|Pulmonary hypoplasia|Recurrent respiratory infections|Reduced tendon reflexes|Respiratory insufficiency|Respiratory insufficiency due to muscle weakness|Scapular winging|Scoliosis|Sensorineural hearing impairment|Short neck|Short stature|Single transverse palmar crease|Skeletal muscle atrophy|Talipes equinovarus|Tented upper lip vermilion|Thoracic scoliosis|Toe walking|Trismus|Waddling gait|Wide nasal bridge	ARTHROGRYPOSIS, DISTAL, TYPE 1A; DA1A | MYOPATHY, CONGENITAL, WITH FIBER-TYPE DISPROPORTION; CFTD | NEMALINE MYOPATHY 4; NEM4	0	0.00456515	NA	NA	1	Cataract
AFF3	ENSG00000144218	protein_coding	2.01311	1904	22	6.835e-05	0.626614	2	3.4108e-38	0.608072	2142	0.248651	0.221	2	1	0.120385	NA	0.656972	703	1b	0.326947	1.49126	0.00802336	NA	NA	1	Astigmatism	NA	0	0.015287	NA	NA	1	Hypoalbuminemia
NQO1	ENSG00000181019	protein_coding	2.01304	1905	20	1.834e-05	0.485236	2	1.18284e-09	0.376671	529	0.454297	1.508	3	2	0.596444	NA	0.647668	165	1f	0.449072	1.51661	0	NA	NA	NA	NA	NA	0	0.315619	NA	NA	3	Abnormal enzyme/coenzyme activity|Decreased body weight|Hypertriglyceridemia
COA7	ENSG00000162377	protein_coding	2.01266	1906	22	0.0002944	0.48779	3	0.000306687	0.62642	578	0.350517	1.02	1	1	0.220593	NA	0.642219	130	1b	0.506809	1.36961	0.556053	2	Ataxia | Dysarthria	17	Ataxia|Cerebellar atrophy|Distal amyotrophy|Distal muscle weakness|Distal sensory impairment|Dysarthria|Dysmetria|Elevated serum creatine kinase|Foot dorsiflexor weakness|Gait ataxia|Hammertoe|Hyporeflexia|Leukoencephalopathy|Peripheral axonal neuropathy|Pes cavus|Steppage gait|Tremor	SPINOCEREBELLAR ATAXIA, AUTOSOMAL RECESSIVE, WITH AXONAL NEUROPATHY 3; SCAN3	0	0	NA	NA	NA	NA
GIPR	ENSG00000010310	protein_coding	2.0126	1907	22	1.55379e-10	0.745951	2	2.36449e-08	0.384199	766	0.220298	1.758	2	1	0.531519	NA	0.68914	143	1f	0.447918	1.91315	0	NA	NA	NA	NA	NA	0	0	NA	NA	NA	NA
RSPH3	ENSG00000130363	protein_coding	2.01229	1908	22	2.026e-05	0.512658	2	8.06424e-07	0.260342	676	0.559095	0.933	10	6	0.476185	NA	0.708924	225	1d	0.413868	1.96141	0.250999	NA	NA	18	Abnormal heart morphology|Abnormality of cardiovascular system morphology|Abnormality of the skeletal system|Bronchiectasis|Chronic sinusitis|Conductive hearing impairment|Delayed speech and language development|Hearing impairment|Hydrocephalus|Infertility|Male infertility|Morphological central nervous system abnormality|Recurrent respiratory infections|Respiratory insufficiency|Respiratory tract infection|Rod-cone dystrophy|Situs inversus totalis|Ventriculomegaly	CILIARY DYSKINESIA, PRIMARY, 32; CILD32	0	0	NA	NA	NA	NA
PMS2P1	ENSG00000078319	transcribed_unprocessed_pseudogene	2.01223	1909	23	2.133e-18	0.716527	2	3.18814e-10	0.505694	584	0	NA	0	0	NA	NA	0.717927	280	1a	0.502635	1.58046	0	NA	NA	NA	NA	NA	0	0	NA	NA	NA	NA
STRN3	ENSG00000196792	protein_coding	2.01219	1910	22	6.39e-05	0.567733	2	3.37979e-09	0.421416	946	0.71387	0.352	3	2	0.440852	0.81765	0.671418	325	1f	0.526169	1.06978	0	NA	NA	NA	NA	NA	0	0.00780826	NA	NA	1	Behavioral abnormality
HTATIP2	ENSG00000109854	protein_coding	2.0115	1911	22	1.46e-05	0.483768	2	4.4777e-41	0.610783	798	0	1.903	0	0	NA	NA	0.850007	328	1b	0.36989	3.04442	0	NA	NA	NA	NA	NA	0	0	NA	NA	NA	NA
RAB3GAP1	ENSG00000115839	protein_coding	2.01146	1912	19	1.60662e-06	0.524227	1	0.00106517	0.136152	851	0.889106	0.535	4	3	0.730533	0.9309	0.611754	277	1d	0.332537	1.44111	0.665064	4	Cerebral cortical atrophy | Intellectual disability | Seizure | Spasticity	73	Abnormal cerebellum morphology|Abnormality of retinal pigmentation|Abnormality of visual evoked potentials|Agenesis of corpus callosum|Anteverted nares|Aplasia/Hypoplasia of the corpus callosum|Brachycephaly|Broad nasal tip|Cardiomyopathy|Cataract|Cerebellar hypoplasia|Cerebellar vermis hypoplasia|Cerebral atrophy|Cerebral cortical atrophy|Cerebral visual impairment|Congestive heart failure|Cryptorchidism|Deeply set eye|Delayed puberty|Depressed nasal bridge|Developmental cataract|Downslanted palpebral fissures|Epicanthus|External genital hypoplasia|Facial hypertrichosis|Failure to thrive|Feeding difficulties in infancy|Generalized hypotonia|Global developmental delay|High palate|Hydronephrosis|Hyperlordosis|Hyperreflexia|Hypogonadotropic hypogonadism|Hypoplasia of penis|Hypoplasia of the corpus callosum|Hypotonia|Intellectual disability|Intellectual disability, progressive|Intellectual disability, severe|Intrauterine growth retardation|Joint laxity|Joint stiffness|Kyphoscoliosis|Kyphosis|Low-set, posteriorly rotated ears|Lumbar hyperlordosis|Malar flattening|Microcephaly|Microcornea|Micrognathia|Micropenis|Microphthalmia|Optic atrophy|Osteoporosis|Pachygyria|Pectus carinatum|Peripheral neuropathy|Posteriorly rotated ears|Prematurely aged appearance|Ptosis|Recurrent respiratory infections|Retinal coloboma|Scoliosis|Seizure|Short metacarpal|Short nose|Short palm|Short philtrum|Short stature|Spasticity|Talipes equinovarus|Wide nasal bridge	WARBURG MICRO SYNDROME 1; WARBM1	0	0	NA	NA	NA	NA
CTBP1	ENSG00000159692	protein_coding	2.01137	1913	22	3.574e-06	0.670399	2	1.29939e-08	0.303006	929	0	0.278	1	0	NA	NA	0.765191	385	1a	0.470472	1.929	0.380814	1	Intellectual disability	11	Cerebellar atrophy|Deeply set eye|Delayed speech and language development|Feeding difficulties|Frontal bossing|Gait ataxia|Generalized hypotonia|High palate|Inability to walk|Intellectual disability|Motor delay	WOLF-HIRSCHHORN SYNDROME; WHS | HYPOTONIA, ATAXIA, DEVELOPMENTAL DELAY, AND TOOTH ENAMEL DEFECT SYNDROME; HADDTS	0	0	NA	NA	NA	NA
FEZ2	ENSG00000171055	protein_coding	2.0113	1914	22	4.24794e-05	0.667399	2	8.25596e-13	0.35785	956	0.390398	1.474	3	2	0.151185	0.1861	0.807863	217	1b	0.447295	2.60867	0	NA	NA	NA	NA	NA	0	0.00879972	NA	NA	1	Abnormal mitochondrial morphology
CNTLN	ENSG00000044459	protein_coding	2.01103	1915	22	7.374e-05	0.669223	2	7.14821e-14	0.541551	2486	0.476653	1.187	5	3	0.41588	0.036	0.634599	1022	1f	0.298795	1.38318	0	NA	NA	NA	NA	NA	0	0	NA	NA	NA	NA
AUH	ENSG00000148090	protein_coding	2.01095	1916	22	7.133e-05	0.53138	2	1.0462e-08	0.443572	981	0	0.964	1	0	NA	NA	0.667553	298	1b	0.397011	1.58298	0.774252	8	Ataxia | Cognitive impairment | Dementia | Dysarthria | Dystonia | Seizure | Spasticity | Spastic tetraparesis	30	Abnormality of the basal ganglia|Abnormality of the cerebral white matter|Ataxia|Athetosis|Cerebral atrophy|Cognitive impairment|Coma|Delayed speech and language development|Dementia|Dysarthria|Dystonia|Failure to thrive|Febrile seizure (within the age range of 3 months to 6 years)|Global developmental delay|Hepatomegaly|Hyperreflexia|Hypoglycemia|Leukoencephalopathy|Microcephaly|Motor delay|Optic atrophy|Progressive cerebellar ataxia|Psychomotor retardation|Seizure|Self-mutilation|Short attention span|Spasticity|Spastic tetraparesis|Spastic tetraplegia|Urinary incontinence	3-METHYLGLUTACONIC ACIDURIA, TYPE I; MGCA1	0	0	NA	NA	NA	NA
PEX13	ENSG00000162928	protein_coding	2.01095	1917	22	8.78e-05	0.402372	1	0.000381406	0.152839	473	0.379616	1.015	1	1	0.33475	NA	0.60152	86	1d	0.480279	1.3526	0.717252	4	Ataxia | Cognitive impairment | Seizure | Spasticity	83	Abnormality of epiphysis morphology|Abnormality of metabolism/homeostasis|Abnormality of movement|Abnormality of neuronal migration|Abnormality of retinal pigmentation|Abnormality of the face|Abnormality of the liver|Abnormality of the tongue|Anteverted nares|Apnea|Arrhythmia|Ataxia|Behavioral abnormality|Cardiomyopathy|Cataract|CNS hypomyelination|Cognitive impairment|Constriction of peripheral visual field|Corneal opacity|Cryptorchidism|Decreased liver function|Depressed nasal bridge|Developmental regression|Dolichocephaly|EEG abnormality|Elevated hepatic transaminase|Elevated levels of phytanic acid|Epicanthus|Facial palsy|Failure to thrive|Feeding difficulties|Feeding difficulties in infancy|Flat face|Generalized hypotonia|Glaucoma|Global developmental delay|Hearing abnormality|Hearing impairment|Hepatic failure|Hepatomegaly|High forehead|High palate|Hydronephrosis|Hyperreflexia|Hypospadias|Hypotonia|Ichthyosis|Infantile muscular hypotonia|Low-set, posteriorly rotated ears|Macrocephaly|Malabsorption|Microcephaly|Micrognathia|Multicystic kidney dysplasia|Muscle weakness|Nyctalopia|Nystagmus|Optic atrophy|Polymicrogyria|Primary adrenal insufficiency|Progressive muscle weakness|Ptosis|Reduced tendon reflexes|Renal cyst|Respiratory insufficiency|Respiratory tract infection|Rod-cone dystrophy|Seizure|Sensorineural hearing impairment|Severe global developmental delay|Short stature|Skeletal dysplasia|Spasticity|Strabismus|Thickened nuchal skin fold|Triangular face|Upslanted palpebral fissure|Ventricular septal defect|Very long chain fatty acid accumulation|Visual impairment|Visual loss|Wide anterior fontanel|Wide nasal bridge	PEROXISOME BIOGENESIS DISORDER 11A (ZELLWEGER); PBD11A | PEROXISOME BIOGENESIS DISORDER 11B; PBD11B	0	0.769461	2	Ataxia | thin cerebral cortex	14	Abnormal enzyme/coenzyme activity|Abnormal mitochondrial morphology|abnormal mitochondrial physiology|Astrocytosis|Ataxia|Bradykinesia|Decreased body weight|Failure to thrive|Gliosis|Hypotonia|Kyphosis|Respiratory distress|thin cerebral cortex|Weight loss
ZNF148	ENSG00000163848	protein_coding	2.01083	1918	22	1.288e-05	0.607112	1	4.26776e-20	0.289067	944	0	0.103	1	0	NA	NA	0.628175	296	1b	0.334291	1.53089	0.460498	1	Intellectual disability	30	Abnormality of the pinna|Agenesis of corpus callosum|Coarse facial features|Delayed ability to walk|Downslanted palpebral fissures|Epicanthus|Feeding difficulties|Frontal bossing|Generalized hypotonia|Global developmental delay|Hypermetropia|Hypoplasia of the corpus callosum|Intellectual disability|Microcephaly|Patent ductus arteriosus|Pes planus|Pointed chin|Poor speech|Renal cyst|Renal dysplasia|Respiratory insufficiency|Short palpebral fissure|Short stature|Smooth philtrum|Talipes equinovarus|Telecanthus|Triangular face|Upslanted palpebral fissure|Ventriculomegaly|Wide mouth	GLOBAL DEVELOPMENTAL DELAY, ABSENT OR HYPOPLASTIC CORPUS CALLOSUM, AND DYSMORPHIC FACIES; GDACCF	0	0.365047	NA	NA	6	abnormal kidney morphology|Decreased testicular size|Failure to thrive|Increased bone mineral density|Male infertility|Pallor
SLC30A10	ENSG00000196660	protein_coding	2.01083	1919	21	0.0001984	0.454465	2	7.46355e-06	0.372519	1251	0.530993	0.251	1	1	0.58231	NA	0.570679	183	1f	0.430017	0.949673	0.657028	6	Abnormality of extrapyramidal motor function | Dysarthria | Dystonia | Gait disturbance | Parkinsonism | Spasticity	36	Abnormal globus pallidus morphology|Abnormality of amino acid metabolism|Abnormality of extrapyramidal motor function|Abnormality of the liver|Action tremor|Astrocytosis|Bradykinesia|Cirrhosis|Decreased circulating ferritin concentration|Decreased liver function|Difficulty walking|Dysarthria|Dysdiadochokinesis|Dystonia|Elevated hepatic transaminase|Gait disturbance|Hepatomegaly|Hyperbilirubinemia|Hypertrophic cardiomyopathy|Hypomimic face|Low levels of vitamin E|Microcephaly|Parkinsonism|Peripheral neuropathy|Poor fine motor coordination|Portal hypertension|Postural instability|Prolonged prothrombin time|Rigidity|Sensorimotor neuropathy|Spasticity|Spastic paraparesis|Splenomegaly|Steppage gait|Tremor|Truncal ataxia	HYPERMANGANESEMIA WITH DYSTONIA 1; HMNDYT1	0	0.23934	NA	NA	3	Decreased body weight|Hypothyroidism|Iron accumulation in brain
FAAHP1	ENSG00000232022	transcribed_unprocessed_pseudogene	2.01062	1920	20	2.058e-05	0.541428	2	3.08452e-63	0.654814	914	0	NA	0	0	NA	NA	0.829096	576	1a	0.488021	2.21669	0	NA	NA	NA	NA	NA	0	0	NA	NA	NA	NA
SYNM	ENSG00000182253	protein_coding	2.01061	1921	22	0.0003553	0.544346	2	8.97883e-18	0.293005	933	0.659318	1.162	19	13	0.654185	NA	0.793029	374	1b	0.452314	2.22354	0	NA	NA	NA	NA	NA	0	0.379598	NA	NA	6	Abnormal heart morphology|Cardiomyopathy|Centrally nucleated skeletal muscle fibers|Fasciculations|Hyperactivity|Myopathy
ABCC9	ENSG00000069431	protein_coding	2.01058	1922	22	0.0001585	0.445768	2	1.36088e-17	0.475849	634	0	0.482	1	0	NA	NA	0.661891	283	2b	0.309389	1.90779	0.482175	2	Intellectual disability | Seizure	49	Abnormal heart valve morphology|Abnormality of the metacarpal bones|Abnormality of the tongue|Anteverted nares|Bulbous nose|Cardiomegaly|Coarse facial features|Coxa valga|Craniofacial hyperostosis|Delayed skeletal maturation|Depressed nasal bridge|Dilated cardiomyopathy|Elevated serum creatine kinase|EMG abnormality|Epicanthus|Erlenmeyer flask deformity of the femurs|Finger syndactyly|Highly arched eyebrow|Hypertelorism|Hypertrophic cardiomyopathy|Intellectual disability|Intellectual disability, mild|Large for gestational age|Long eyelashes|Long philtrum|Macrocephaly|Macroglossia|Micrognathia|Myopathy|Narrow chest|Osteoporosis|Palpebral edema|Patent ductus arteriosus|Pericardial effusion|Prominent forehead|Seizure|Sensorineural hearing impairment|Short neck|Skeletal dysplasia|Sloping forehead|Specific learning disability|Synophrys|Tapered finger|Thickened skin|Thick lower lip vermilion|Thick vermilion border|Umbilical hernia|Wide mouth|Wide nasal bridge	CANTU SYNDROME | CARDIOMYOPATHY, DILATED, 1O; CMD1O | ATRIAL FIBRILLATION, FAMILIAL, 12; ATFB12	0	0.401077	NA	NA	8	Abnormal mitochondrial morphology|abnormal mitochondrial physiology|Arterial stenosis|Cardiomegaly|Cardiomyopathy|Hypertension|Hypoglycemia|Hypotension
PDZD2	ENSG00000133401	protein_coding	2.01055	1923	22	3.62e-05	0.81703	3	0.00164791	0.343104	1961	0.54989	0.277	17	7	0.4595	0	0.553196	92	2b	0.392636	1.29838	0	NA	NA	NA	NA	NA	0	0	NA	NA	NA	NA
HSD17B14	ENSG00000087076	protein_coding	2.01053	1924	22	9.99525e-07	0.709487	2	0.00105266	0.304741	730	0.616635	1.531	4	4	0.586077	NA	0.64059	94	1b	0.544338	1.36316	0	NA	NA	NA	NA	NA	0	0.0823657	NA	NA	1	Male infertility
THBS3	ENSG00000169231	protein_coding	2.01016	1925	21	1.933e-05	0.478078	2	5.58676e-13	0.483059	598	0.468436	0.927	3	2	0.529667	NA	0.742747	374	1a	0.475792	1.74701	0	NA	NA	NA	NA	NA	0	0	NA	NA	NA	NA
TULP4	ENSG00000130338	protein_coding	2.0099	1926	23	3e-07	0.644268	2	1.71479e-05	0.27727	1472	0.488565	0.133	4	2	0.512333	NA	0.729478	451	1b	0.419043	1.79815	0	NA	NA	NA	NA	NA	0	0	NA	NA	NA	NA
SDF4	ENSG00000078808	protein_coding	2.00987	1927	21	1.46499e-05	0.59224	2	2.43545e-13	0.500816	749	0.212775	0.764	3	1	0.4899	NA	0.838034	201	1f	0.580348	2.35427	0	NA	NA	NA	NA	NA	0	0	NA	NA	NA	NA
ARVCF	ENSG00000099889	protein_coding	2.00986	1928	23	2e-07	0.723604	1	0.000705406	0.142975	943	0.488043	0.823	8	4	0.6093	0	0.767738	44	1b	0.617659	2.33865	0	NA	NA	NA	NA	NA	0	0.473035	1	Gait disturbance	7	Behavioral abnormality|Cataract|Decreased HDL cholesterol concentration|Gait disturbance|Hyperactivity|Hypertriglyceridemia|Hypocholesterolemia
TACC3	ENSG00000013810	protein_coding	2.00972	1929	22	0.0001171	0.532594	2	1.98325e-25	0.573578	741	0.418972	0.707	11	5	0.19837	0.02825	0.79005	276	1a	0.591384	1.78872	0	NA	NA	NA	NA	NA	0	0.0142356	NA	NA	1	Abnormal facial shape
PRDM2	ENSG00000116731	protein_coding	2.00949	1930	22	5.22101e-06	0.588159	2	5.1667e-13	0.365794	823	0.494566	0.222	9	4	0.317955	NA	0.593007	120	2b	0.46733	1.18582	0	NA	NA	NA	NA	NA	0	0	NA	NA	NA	NA
HYKK	ENSG00000188266	protein_coding	2.00949	1931	19	4.305e-05	0.454988	2	1.35331e-13	0.530214	718	0.616909	1.145	3	3	0.637448	NA	0.740465	425	1b	0.397545	1.99046	0	NA	NA	NA	NA	NA	0	0	NA	NA	NA	NA
SDAD1P1	ENSG00000228451	transcribed_processed_pseudogene	2.00934	1932	22	2.99e-05	0.756948	2	9.56783e-36	0.622431	752	0	NA	0	0	NA	NA	0.641716	288	1b	0.409416	1.3543	0	NA	NA	NA	NA	NA	0	0	NA	NA	NA	NA
DAP	ENSG00000112977	protein_coding	2.00926	1933	22	2.74e-05	0.629373	2	2.02243e-11	0.467268	967	0.361905	1.634	1	1	0.384727	NA	0.662791	232	1a	0.444846	1.47282	0	NA	NA	NA	NA	NA	0	0.0686451	NA	NA	1	Increased bone mineral density
ZNF568	ENSG00000198453	protein_coding	2.00912	1934	22	0.0001256	0.421351	2	1.29632e-24	0.514444	1804	0.660974	0.952	16	14	0.452818	0.00305	0.751219	1418	1a	0.37733	1.94853	0	NA	NA	NA	NA	NA	0	0	NA	NA	NA	NA
ALDH3A2	ENSG00000072210	protein_coding	2.00908	1935	22	0.0001034	0.466897	2	4.21656e-09	0.37685	633	0.180812	0.825	3	1	0.382538	NA	0.62874	221	1b	0.40444	1.39735	0.671345	5	Dysarthria | Intellectual disability | Neurological speech impairment | Seizure | Spasticity	26	Abnormality of retinal pigmentation|Abnormal pyramidal sign|CNS demyelination|Dry skin|Dysarthria|Erythema|Generalized hyperpigmentation|Hyperkeratosis|Hypotonia|Ichthyosis|Intellectual disability|Joint stiffness|Kyphosis|Macular degeneration|Microcephaly|Myopia|Neurological speech impairment|Photophobia|Retinopathy|Scoliosis|Seizure|Short stature|Skeletal dysplasia|Spasticity|Thoracic kyphosis|Urticaria	SJOGREN-LARSSON SYNDROME; SLS	0	0.164179	NA	NA	2	Behavioral abnormality|Failure to thrive
MT1E	ENSG00000169715	protein_coding	2.00903	1936	22	0.0001501	0.658775	2	2.24965e-22	0.514797	819	0.504954	1.833	2	2	0.549759	NA	0.730958	207	1b	0.522042	1.74906	0	NA	NA	NA	NA	NA	0	0	NA	NA	NA	NA
CNTN5	ENSG00000149972	protein_coding	2.00898	1937	22	7.44487e-06	0.901578	2	6.54847e-05	0.358874	5599	0.500901	0.485	5	3	0.322067	NA	0.528038	245	3a	0.246631	1.19672	0	NA	NA	NA	NA	NA	0	0.0229096	NA	NA	1	axon fasciculation variant
CAV2	ENSG00000105971	protein_coding	2.00886	1938	22	1.089e-05	0.540621	2	6.94055e-07	0.453563	1035	0.406834	1.343	1	1	0.513385	NA	0.820733	270	1d	0.493765	2.4174	0	NA	NA	NA	NA	NA	0	0.00984232	NA	NA	1	Abnormality of the orbital region
ALG3	ENSG00000214160	protein_coding	2.00877	1939	22	1.169e-06	0.54011	1	1.10768e-10	0.246111	648	0.369977	1.188	1	1	0.336259	NA	0.606553	245	1c	0.388207	1.24038	0.605009	3	Abnormality of vision | Seizure | Spasticity	32	Abnormality of the orbital region|Abnormality of vision|Adducted thumb|Arachnodactyly|Bulbous nose|Cerebellar atrophy|Cerebral atrophy|Clinodactyly|Decreased light- and dark-adapted electroretinogram amplitude|Depressed nasal bridge|Diarrhea|Epicanthus|Failure to thrive|Flexion contracture|Global developmental delay|High palate|Hyperreflexia|Hypotonia|Hypsarrhythmia|Iris coloboma|Joint contracture of the hand|Microcephaly|Muscular hypotonia of the trunk|Nail dysplasia|Optic atrophy|Psychomotor retardation|Seizure|Spasticity|Strabismus|Talipes equinovarus|Vomiting|Wide nasal bridge	CONGENITAL DISORDER OF GLYCOSYLATION, TYPE Id; CDG1D	0	0	NA	NA	NA	NA
DISP1	ENSG00000154309	protein_coding	2.00873	1940	20	1.867e-05	0.53588	1	8.48356e-05	0.170956	847	0.609702	0.596	6	4	0.617241	NA	0.506798	42	3a	0.38948	1.25421	0.698781	5	Dysphagia | Intellectual disability | Seizure | Sleep-wake cycle disturbance | Spasticity	75	Abnormal brainstem morphology|Abnormal corpus callosum morphology|Abnormal heart morphology|Abnormality of cardiovascular system morphology|Abnormality of midbrain morphology|Abnormality of the autonomic nervous system|Abnormality of the orbital region|Abnormality of the skeletal system|Abnormal pattern of respiration|Abnormal vertebral morphology|Absent speech|Agenesis of corpus callosum|Ambiguous genitalia|Anteverted nares|Anxiety|Apathy|Aspiration pneumonia|Attention deficit hyperactivity disorder|Behavioral abnormality|Central apnea|Central hypothyroidism|Cerebral visual impairment|Chronic lung disease|Cleft palate|Constipation|Decreased response to growth hormone stimuation test|Depressed nasal ridge|Depressivity|Dysphagia|EMG: myopathic abnormalities|Failure to thrive|Feeding difficulties|Flexion contracture|Gastroesophageal reflux|Gastrostomy tube feeding in infancy|Generalized hypotonia|Growth delay|High palate|Hip dislocation|Hydrocephalus|Hypoplasia of penis|Hypoplasia of the pons|Hypothyroidism|Impulsivity|Inability to walk|Infantile axial hypotonia|Infantile muscular hypotonia|Intellectual disability|Intrauterine growth retardation|Iris coloboma|Irritability|Lethargy|Limb dystonia|Macrocephaly|Microcephaly|Oral cleft|Oromotor apraxia|Panhypopituitarism|Poor speech|Renal agenesis|Scoliosis|Seizure|Sensorineural hearing impairment|Short attention span|Short nose|Short philtrum|Short stature|Single naris|Sleep-wake cycle disturbance|Spasticity|Specific learning disability|Strabismus|Temperature instability|Tented upper lip vermilion|Vomiting	NA	0	0.278819	NA	NA	4	Abnormal facial shape|Abnormality of the spinal cord|abnormal nasopharynx morphology|Respiratory distress
KIAA1549	ENSG00000122778	protein_coding	2.00868	1941	22	3.22888e-05	0.790555	1	7.34905e-05	0.172464	1224	0.657771	0.295	22	13	0.506667	NA	0.518507	56	2b	0.428419	1.09635	0.422451	1	Intellectual disability	29	Abnormal electroretinogram|Abnormality of retinal pigmentation|Abnormal testis morphology|Anteverted nares|Attenuation of retinal blood vessels|Blindness|Bone spicule pigmentation of the retina|Cataract|Conductive hearing impairment|Constriction of peripheral visual field|Glaucoma|Hyperinsulinemia|Hyperreflexia|Hypogonadism|Hypoplasia of penis|Intellectual disability|Nyctalopia|Nystagmus|Obesity|Ophthalmoplegia|Optic atrophy|Optic disc pallor|Photophobia|Progressive visual loss|Rod-cone dystrophy|Sensorineural hearing impairment|Type II diabetes mellitus|Visual impairment|Wide nasal bridge	RETINITIS PIGMENTOSA 86; RP86	0	0.212703	NA	NA	2	Glucose intolerance|Hypotriglyceridemia
KIRREL3	ENSG00000149571	protein_coding	2.00845	1942	22	8.3108e-06	0.791196	2	7.2305e-05	0.193067	2268	0.199386	0.318	3	1	0.215407	0.0001	0.555547	156	2b	0.341046	1.26582	0.582108	4	Dystonia | Intellectual disability | Seizure | Spasticity	39	Abnormal facial shape|Abnormal hippocampus morphology|Abnormality of movement|Abnormality of the cerebral white matter|Autistic behavior|Bilateral tonic-clonic seizure|Cerebral atrophy|Cerebral visual impairment|Chorea|Dilation of lateral ventricles|Dyskinesia|Dystonia|Feeding difficulties|Focal impaired awareness seizure|Focal motor seizure|Focal-onset seizure|Gastroesophageal reflux|Gastrostomy tube feeding in infancy|Generalized myoclonic seizure|Generalized-onset seizure|Hypoplasia of the corpus callosum|Hypotonia|Intellectual disability|Intellectual disability, mild|Intellectual disability, moderate|Intellectual disability, profound|Intellectual disability, severe|Leukoencephalopathy|Microcephaly|Oculogyric crisis|Poor speech|Scoliosis|Seizure|Self-injurious behavior|Short stature|Sleep disturbance|Spasticity|Status epilepticus|Stereotypy	NA	0	0	NA	NA	NA	NA
APRT	ENSG00000198931	protein_coding	2.00821	1943	22	4.718e-05	0.585621	2	5.80077e-08	0.439389	798	0	1.958	1	0	NA	NA	0.65503	99	1b	0.585599	1.28899	0.24402	NA	NA	9	Abnormal enzyme/coenzyme activity|Atrial fibrillation|Hypertension|Nephrolithiasis|Proteinuria|Recurrent urinary tract infections|Renal insufficiency|Stage 5 chronic kidney disease|Urinary retention	ADENINE PHOSPHORIBOSYLTRANSFERASE DEFICIENCY; APRTD	0	0.428057	NA	NA	9	abnormal kidney morphology|Abnormal renal medulla morphology|Aminoaciduria|Hydronephrosis|Nephrolithiasis|Renal insufficiency|Renal tubular atrophy|Tubulointerstitial fibrosis|Weight loss
CLDN9	ENSG00000213937	protein_coding	2.00812	1944	22	7.019e-05	0.518455	2	5.61473e-71	0.652042	741	0	1.899	1	0	NA	NA	0.711083	236	1b	0.528159	1.50602	0	NA	NA	NA	NA	NA	0	0.235571	NA	NA	2	abnormal perilymph|deafness
RNF157	ENSG00000141576	protein_coding	2.00809	1945	22	4.474e-06	0.518716	2	9.49747e-05	0.362688	857	0.572536	0.74	5	3	0.712818	NA	0.641201	98	2a	0.459383	1.68355	0	NA	NA	NA	NA	NA	0	0.198983	NA	NA	2	Cataract|Failure to thrive
LRRFIP2	ENSG00000093167	protein_coding	2.00804	1946	22	2.729e-05	0.548367	2	6.26307e-16	0.511033	975	0.355154	0.983	1	1	0.229654	NA	0.701173	536	1d	0.375946	1.69926	0	NA	NA	NA	NA	NA	0	0	NA	NA	NA	NA
RIOK2	ENSG00000058729	protein_coding	2.00788	1947	22	6.30455e-06	0.437242	2	1.2623e-13	0.462841	483	0.640387	0.695	9	6	0.659517	NA	0.478134	50	1f	0.4098	0.898874	0	NA	NA	NA	NA	NA	0	0.0179384	NA	NA	1	Cardiomegaly
WDR31	ENSG00000148225	protein_coding	2.00776	1948	22	3.7e-05	0.514354	2	1.75333e-11	0.476117	555	0.6346	1.187	4	4	0.593069	NA	0.600991	237	2a	0.423488	1.07339	0	NA	NA	NA	NA	NA	0	0	NA	NA	NA	NA
NA	ENSG00000275409	lncRNA	2.00775	1949	23	7e-06	0.573196	2	1.98292e-33	0.617566	888	0	NA	0	0	NA	NA	0.671492	465	1f	0.35723	1.5881	0	NA	NA	NA	NA	NA	0	0	NA	NA	NA	NA
RSAD1	ENSG00000136444	protein_coding	2.00764	1950	22	1.353e-05	0.505554	2	2.06488e-18	0.35752	675	0.503637	0.979	4	3	0.285345	NA	0.620413	161	1c	0.5185	1.04853	0	NA	NA	NA	NA	NA	0	0.0412038	NA	NA	1	Hypotriglyceridemia
DNAH9	ENSG00000007174	protein_coding	2.00763	1951	22	0.0001681	0.720469	2	9.9563e-08	0.465674	1422	0.651588	0.722	20	10	0.662267	0.38435	0.525064	119	3a	0.355534	1.11064	0.290432	NA	NA	24	Abnormal heart morphology|Abnormality of cardiovascular system morphology|Abnormality of the respiratory system|Abnormality of the skeletal system|Atrial septal defect|Azoospermia|Bronchiectasis|Chronic sinusitis|Conductive hearing impairment|Cough|Delayed speech and language development|Dextrocardia|Hearing impairment|Hydrocephalus|Infertility|Intrauterine growth retardation|Male infertility|Morphological central nervous system abnormality|Respiratory insufficiency|Respiratory tract infection|Rod-cone dystrophy|Situs inversus totalis|Ventricular septal defect|Ventriculomegaly	CILIARY DYSKINESIA, PRIMARY, 40; CILD40	0	0	NA	NA	NA	NA
STYXL1	ENSG00000127952	protein_coding	2.00759	1952	21	6.668e-05	0.450282	2	2.0326e-28	0.614502	858	0	1.414	2	0	NA	NA	0.739907	533	1a	0.489188	1.55248	0	NA	NA	NA	NA	NA	0	0.411661	NA	NA	1	Male infertility
CSTB	ENSG00000160213	protein_coding	2.00741	1953	21	0.0006237	0.393374	2	8.65031e-07	0.404238	559	0	1.854	1	0	NA	NA	0.647539	98	1b	0.5984	1.18566	0.625524	5	Ataxia | Dementia | Dysarthria | Intellectual disability | Myoclonus	16	Abnormal hair morphology|Alopecia|Ataxia|Bilateral tonic-clonic seizure|Cutaneous photosensitivity|Dementia|Dry skin|Dysarthria|Fine hair|Hypohidrosis|Hypoplasia of teeth|Intellectual disability|Intention tremor|Limb ataxia|Mental deterioration|Myoclonus	MYOCLONIC EPILEPSY OF UNVERRICHT AND LUNDBORG	0	0.952783	4	Ataxia | Gait disturbance | Myoclonus | Seizure	11	Ataxia|Cerebellar dysplasia|Cerebellar hypoplasia|Corneal opacity|facial muscle spasm|Gait disturbance|Hyperactivity|Hypertriglyceridemia|Lymphopenia|Myoclonus|Seizure
SP110	ENSG00000135899	protein_coding	2.00732	1954	22	4.711e-05	0.579976	1	5.97968e-09	0.231826	825	0.981534	0.945	10	9	0.753833	0.98685	0.517494	137	1f	0.337657	1.05742	0.342638	NA	NA	25	Abnormality of the liver|Anemia|Ascites|Bilateral tonic-clonic seizure|Chronic hepatic failure|Cough|Decreased circulating IgG level|Diarrhea|Elevated hepatic transaminase|Hemiparesis|Hepatomegaly|Hepatosplenomegaly|Immunodeficiency|Leukodystrophy|Microcephaly|Pancytopenia|Paraparesis|Portal hypertension|Pulmonary fibrosis|Recurrent aspiration pneumonia|Recurrent respiratory infections|Recurrent viral infections|Thrombocytopenia|T lymphocytopenia|Urinary retention	HEPATIC VENOOCCLUSIVE DISEASE WITH IMMUNODEFICIENCY; VODI | MYCOBACTERIUM TUBERCULOSIS, SUSCEPTIBILITY TO	0	0	NA	NA	NA	NA
WAC-AS1	ENSG00000254635	lncRNA	2.00725	1955	22	1e-07	0.565214	2	7.11748e-47	0.525802	713	0	NA	0	0	NA	NA	0.681394	398	1b	0.429922	1.43602	0	NA	NA	NA	NA	NA	0	0	NA	NA	NA	NA
MTCL1	ENSG00000168502	protein_coding	2.00718	1956	22	5.40958e-05	0.711829	2	1.65111e-05	0.26161	1097	0.537515	0.449	16	8	0.488759	0	0.664023	98	2a	0.517019	1.63146	0	NA	NA	NA	NA	NA	0	0.302954	NA	NA	3	Axonal degeneration|Decreased body weight|Impaired proprioception
GREB1	ENSG00000196208	protein_coding	2.00716	1957	21	0.0001169	0.550192	2	4.9231e-29	0.584975	920	0.602913	0.476	12	7	0.4457	0.011	0.610109	111	2a	0.521926	1.14124	0	NA	NA	NA	NA	NA	0	0	NA	NA	NA	NA
SYN3	ENSG00000185666	protein_coding	2.00706	1958	22	8.09184e-05	0.728339	3	2.3457e-05	0.623546	1946	0.0194796	0.587	2	0	0.07725	NA	0.608462	165	2a	0.34979	1.60714	0	NA	NA	NA	NA	NA	0	0.256949	NA	NA	3	Hyperactivity|Impaired proprioception|Osteopenia
TMEM255B	ENSG00000184497	protein_coding	2.00679	1959	22	3.29e-05	0.629051	2	1.95489e-22	0.577217	823	0	1.689	4	0	NA	NA	0.739161	340	1b	0.44429	1.88628	0	NA	NA	NA	NA	NA	0	0.137248	NA	NA	1	Tremor
ASRGL1	ENSG00000162174	protein_coding	2.00663	1960	23	9e-08	0.581848	2	1.28506e-30	0.488748	719	0	1.391	0	0	NA	NA	0.696127	350	1a	0.391518	1.75149	0	NA	NA	NA	NA	NA	0	0	NA	NA	NA	NA
LFNG	ENSG00000106003	protein_coding	2.00651	1961	22	4.599e-05	0.665682	2	7.21104e-05	0.350324	954	0.249495	0.69	3	1	0.6098	NA	0.611369	160	2a	0.442054	1.28331	0.37471	1	Intellectual disability	27	Abnormal form of the vertebral bodies|Abnormality of cardiovascular system morphology|Anteverted nares|Broad forehead|Camptodactyly of finger|Cleft palate|Congenital diaphragmatic hernia|Cryptorchidism|Depressed nasal bridge|Finger syndactyly|Hypospadias|Inguinal hernia|Intellectual disability|Intrauterine growth retardation|Kyphosis|Long philtrum|Low-set, posteriorly rotated ears|Macrocephaly|Meningocele|Microcephaly|Prominent occiput|Respiratory insufficiency|Scoliosis|Short neck|Short stature|Spina bifida occulta|Umbilical hernia	SPONDYLOCOSTAL DYSOSTOSIS 3, AUTOSOMAL RECESSIVE; SCDO3	0	0.236667	NA	NA	3	abnormal retinal vasculature morphology|Abnormal vertebral morphology|Male infertility
AK9	ENSG00000155085	protein_coding	2.0065	1962	21	0.000300709	0.427731	2	5.93861e-40	0.623437	1234	0.437226	0.738	6	3	0.503889	NA	0.783918	827	1b	0.382458	2.21729	0.285608	NA	NA	19	Abnormality of eye movement|Abnormality of masticatory muscle|Delayed gross motor development|Diplopia|Easy fatigability|EMG: decremental response of compound muscle action potential to repetitive nerve stimulation|EMG: myopathic abnormalities|Facial palsy|High palate|Muscle weakness|Ophthalmoparesis|Ptosis|Reduced tendon reflexes|Respiratory insufficiency|Restrictive ventilatory defect|Scoliosis|Shoulder girdle muscle weakness|Skeletal muscle atrophy|Upper limb muscle weakness	NA	0	0	NA	NA	NA	NA
DCAF13	ENSG00000164934	protein_coding	2.00612	1963	23	1e-07	0.530655	2	5.83015e-08	0.329484	847	0.544595	0.852	7	4	0.536621	NA	0.597692	244	1b	0.397623	1.13764	0	NA	NA	NA	NA	NA	0	0.0142356	NA	NA	1	Failure to thrive
CHKB-DT	ENSG00000205559	lncRNA	2.00597	1964	22	1.98295e-05	0.658125	2	4.70317e-59	0.489752	763	0	NA	0	0	NA	NA	0.782336	267	1b	0.461881	2.25398	0	NA	NA	NA	NA	NA	0	0	NA	NA	NA	NA
TSPAN17	ENSG00000048140	protein_coding	2.00568	1965	21	3.132e-05	0.681626	2	2.93493e-36	0.497571	672	0.26051	1.021	3	1	0.752414	NA	0.61809	98	1b	0.56315	1.09913	0	NA	NA	NA	NA	NA	0	0	NA	NA	NA	NA
SLC66A1	ENSG00000040487	protein_coding	2.00554	1966	22	4e-06	0.595404	2	7.95948e-14	0.278449	826	0.38667	1.004	3	2	0.225556	NA	0.742967	318	1b	0.503062	1.7172	0	NA	NA	NA	NA	NA	0	0	NA	NA	NA	NA
MTHFD1	ENSG00000100714	protein_coding	2.00551	1967	21	3.02886e-05	0.632419	2	0.000157793	0.289746	843	0.480745	0.448	3	2	0.394893	NA	0.627047	272	1b	0.396028	1.31804	0.214696	1	Seizure	9	Decreased circulating antibody level|Hearing impairment|Intellectual disability, mild|Lymphopenia|Pancytopenia|Recurrent infections|Recurrent pneumonia|Seizure|Vomiting	NEURAL TUBE DEFECTS, FOLATE-SENSITIVE; NTDFS | COMBINED IMMUNODEFICIENCY AND MEGALOBLASTIC ANEMIA WITH OR WITHOUT HYPERHOMOCYSTEINEMIA; CIMAH	0	0.245831	NA	NA	3	Abnormal heart morphology|Leukopenia|Neutropenia
ZNF501	ENSG00000186446	protein_coding	2.00539	1968	18	1.649e-05	0.419381	2	7.49679e-28	0.623681	816	0.361134	0.793	1	1	0.199138	NA	0.723395	533	1c	0.346061	1.98876	0	NA	NA	NA	NA	NA	0	0.0165066	NA	NA	1	Failure to thrive
PCP4L1	ENSG00000248485	protein_coding	2.00537	1969	23	4e-13	0.73899	2	1.63578e-09	0.500214	843	0	1.644	0	0	NA	NA	0.702286	163	1f	0.4477	1.9455	0	NA	NA	NA	NA	NA	0	0	NA	NA	NA	NA
CCDC174	ENSG00000154781	protein_coding	2.00529	1970	22	0.0002159	0.512622	2	1.84709e-15	0.577604	561	0.443716	0.863	3	2	0.413571	NA	0.652858	171	1b	0.425012	1.63268	0.367706	NA	NA	14	Cryptorchidism|Decreased fetal movement|Delayed speech and language development|Dilation of lateral ventricles|Global developmental delay|Hypoplasia of the corpus callosum|Increased variability in muscle fiber diameter|Long face|Myopathy|Neonatal hypotonia|Open mouth|Respiratory insufficiency due to muscle weakness|Strabismus|Ventricular septal defect	HYPOTONIA, INFANTILE, WITH PSYCHOMOTOR RETARDATION; IHPMR	0	0	NA	NA	NA	NA
PYCR3	ENSG00000104524	protein_coding	2.00521	1971	22	6.79219e-06	0.630529	2	9.85901e-09	0.425985	840	0.30765	1.426	1	1	0.135192	NA	0.766933	251	1b	0.554707	1.79981	0	NA	NA	NA	NA	NA	0	0	NA	NA	NA	NA
PPP1R21	ENSG00000162869	protein_coding	2.00519	1972	23	9e-08	0.470359	2	1.25922e-23	0.599537	1431	0	0.686	2	0	NA	NA	0.725289	877	1b	0.389647	1.73364	0	NA	NA	NA	NA	NA	0	0	NA	NA	NA	NA
TMEM8B	ENSG00000137103	protein_coding	2.00494	1973	21	7.986e-05	0.585152	2	2.3275e-26	0.600553	756	0.303925	0.95	4	2	0.2765	NA	0.768546	275	1a	0.415387	2.31789	0	NA	NA	NA	NA	NA	0	0	NA	NA	NA	NA
BID	ENSG00000015475	protein_coding	2.0049	1974	22	5.45e-05	0.4801	2	9.86414e-35	0.573745	1054	0.0550448	1.917	3	1	0.0925556	0.0041	0.703858	400	1a	0.385654	1.77968	0	NA	NA	NA	NA	NA	0	0.293269	NA	NA	3	Abnormal hippocampus morphology|abnormal mitochondrial physiology|Gliosis
B3GAT3	ENSG00000149541	protein_coding	2.00481	1975	20	2e-07	0.475445	2	8.97069e-14	0.490869	430	0	1.331	0	0	NA	NA	0.702987	153	1a	0.478507	1.86372	0.348883	NA	NA	36	Atrial septal defect|Brachycephaly|Broad forehead|Cardiomegaly|Cleft palate|Congenital diaphragmatic hernia|Delayed skeletal maturation|Depressed nasal bridge|Downslanted palpebral fissures|Esotropia|Flat face|Frontal bossing|Generalized hypotonia|Hip dislocation|Hydrocephalus|Hypermetropia|Hypertelorism|Inguinal hernia|Long philtrum|Low-set ears|Micrognathia|Microretrognathia|Mitral valve prolapse|Motor delay|Narrow chest|Narrow mouth|Osteopenia|Osteoporosis|Pectus carinatum|Pes planus|Prominent forehead|Proptosis|Scoliosis|Short neck|Short stature|Talipes equinovarus	MULTIPLE JOINT DISLOCATIONS, SHORT STATURE, AND CRANIOFACIAL DYSMORPHISM WITH OR WITHOUT CONGENITAL HEART DEFECTS; JDSCD	0	0	NA	NA	NA	NA
RRP12	ENSG00000052749	protein_coding	2.00478	1976	22	2.668e-05	0.515057	2	7.26506e-17	0.572928	857	0.302828	0.575	9	2	0.414704	0	0.703571	447	1a	0.425373	1.57852	0	NA	NA	NA	NA	NA	0	0	NA	NA	NA	NA
TRIM7	ENSG00000146054	protein_coding	2.00477	1977	22	2.125e-05	0.562768	2	3.67341e-15	0.498036	706	0.534633	0.643	6	4	0.338704	NA	0.495856	89	1d	0.615804	-Inf	0	NA	NA	NA	NA	NA	0	0	NA	NA	NA	NA
CEP85	ENSG00000130695	protein_coding	2.0047	1978	22	3e-07	0.431648	2	1.33796e-08	0.48242	850	0.489039	0.53	2	2	0.17337	0	0.639826	148	1b	0.467198	1.4441	0	NA	NA	NA	NA	NA	0	0	NA	NA	NA	NA
GLP2R	ENSG00000065325	protein_coding	2.00467	1979	22	3.307e-05	0.612345	2	1.56615e-16	0.528578	1090	0.099078	0.931	4	1	0.120741	0.0356	0.589116	182	1f	0.321051	1.52166	0	NA	NA	NA	NA	NA	0	0.297808	NA	NA	3	abnormal intestine physiology|Abnormality of metabolism/homeostasis|Obesity
EPHA3	ENSG00000044524	protein_coding	2.00451	1980	21	9.717e-06	0.501393	2	1.48092e-06	0.331272	1505	0.500776	0.527	2	2	0.218483	NA	0.646391	491	1f	0.296517	1.61746	0	NA	NA	NA	NA	NA	0	0.290648	NA	NA	4	Abnormality of neuronal migration|Congestive heart failure|head morphology variant|Lethargy
TMEM254-AS1	ENSG00000230091	lncRNA	2.00425	1981	22	1.291e-05	0.645553	2	3.54151e-29	0.624887	1301	0	NA	1	1	0.148941	0.7052	0.678525	487	1f	0.355619	1.63327	0	NA	NA	NA	NA	NA	0	0	NA	NA	NA	NA
CASKIN2	ENSG00000177303	protein_coding	2.0042	1982	23	2e-06	0.513669	2	6.43886e-07	0.395849	782	0.430676	0.232	4	2	0.382034	0.0412	0.753991	140	1f	0.589028	1.86528	0	NA	NA	NA	NA	NA	0	0	NA	NA	NA	NA
GABRB3	ENSG00000166206	protein_coding	2.00413	1983	22	4.232e-05	0.792687	2	0.00637576	0.092939	1586	0	0.341	1	0	NA	NA	0.304906	22	4	0.189748	0.670439	0.723196	6	Abnormal social behavior | Ataxia | Dysphagia | Intellectual disability | Myoclonus | Seizure	53	Abnormal brainstem morphology|Abnormality of the dentition|Abnormality of the periventricular white matter|Abnormal social behavior|Aggressive behavior|Anxiety|Ataxia|Attention deficit hyperactivity disorder|Autistic behavior|Behavioral abnormality|Bilateral tonic-clonic seizure|Depressed nasal bridge|Depressivity|Downslanted palpebral fissures|Dyskinesia|Dyslexia|Dysphagia|EEG abnormality|Encephalopathy|Enlarged cisterna magna|Epileptic encephalopathy|Falls|Febrile seizure (within the age range of 3 months to 6 years)|Focal-onset seizure|Frontotemporal cerebral atrophy|Gastroesophageal reflux|Generalized hypotonia|Generalized myoclonic seizure|Global developmental delay|High forehead|Hyperactivity|Hyperventilation|Hypoplasia of the corpus callosum|Impaired visuospatial constructive cognition|Intellectual disability|Intellectual disability, progressive|Intellectual disability, severe|Jerky head movements|Limb myoclonus|Low-set ears|Macrocephaly|Mental deterioration|Myoclonus|Pallor|Personality disorder|Posteriorly rotated ears|Psychomotor retardation|Ptosis|Recurrent respiratory infections|Seizure|Specific learning disability|Tented upper lip vermilion|Urinary incontinence	EPILEPSY, CHILDHOOD ABSENCE, SUSCEPTIBILITY TO, 5; ECA5 | DEVELOPMENTAL AND EPILEPTIC ENCEPHALOPATHY 43; DEE43	0	0.799013	3	Abnormal social behavior | Ataxia | Seizure	9	Abnormal social behavior|Ataxia|Behavioral abnormality|Cleft palate|Hyperactivity|Obesity|Seizure|Stereotypy|Tremor
ATP6V0E2	ENSG00000171130	protein_coding	2.00367	1984	22	2e-07	0.526673	2	2.42105e-35	0.602952	647	0	1.189	0	0	NA	NA	0.652258	240	1d	0.44109	1.39142	0	NA	NA	NA	NA	NA	0	0.00811283	NA	NA	1	Failure to thrive
SETX	ENSG00000107290	protein_coding	2.00365	1985	21	0.0001799	0.583592	1	0.000130242	0.166382	760	0.621688	0.296	12	8	0.317222	0.0071	0.633975	200	2a	0.388644	1.55101	0.849272	7	Ataxia | Babinski sign | Dysarthria | Dysphagia | Dystonia | Gait disturbance | Oculomotor apraxia	59	Abnormal lower motor neuron morphology|Abnormal pyramidal sign|Abnormal upper motor neuron morphology|Amyotrophic lateral sclerosis|Areflexia|Ataxia|Axonal degeneration|Babinski sign|Cerebellar atrophy|Cerebellar vermis atrophy|Chorea|Choreoathetosis|Chronic axonal neuropathy|Clonus|Conjunctival telangiectasia|Decreased motor nerve conduction velocity|Degeneration of anterior horn cells|Difficulty walking|Diffuse axonal swelling|Distal amyotrophy|Distal muscle weakness|Dysarthria|Dysphagia|Dystonia|Elevated alpha-fetoprotein|Elevated serum creatine kinase|Gait ataxia|Gait disturbance|Gait imbalance|Gaze-evoked nystagmus|Head tremor|Hypercholesterolemia|Hyperreflexia|Hypoalbuminemia|Hyporeflexia|Impaired distal tactile sensation|Impaired distal vibration sensation|Impaired proprioception|Increased circulating antibody level|Limb ataxia|Nystagmus|Oculomotor apraxia|Peripheral axonal degeneration|Peripheral axonal neuropathy|Pes cavus|Polyneuropathy|Pontocerebellar atrophy|Postural tremor|Progressive gait ataxia|Reduced tendon reflexes|Saccadic smooth pursuit|Scoliosis|Sensorimotor neuropathy|Sensory impairment|Skeletal muscle atrophy|Spastic paraplegia|Strabismus|Tremor|Urinary bladder sphincter dysfunction	AMYOTROPHIC LATERAL SCLEROSIS 4, JUVENILE; ALS4 | SPINOCEREBELLAR ATAXIA, AUTOSOMAL RECESSIVE, WITH AXONAL NEUROPATHY 2; SCAN2	0	0.336006	NA	NA	5	Azoospermia|Decreased testicular size|Leukopenia|Lymphopenia|Male infertility
NFKBIB	ENSG00000104825	protein_coding	2.00355	1986	21	1.32381e-05	0.550168	2	1.61759e-43	0.510938	502	0	0.556	0	0	NA	NA	0.867584	127	1b	0.570498	2.85307	0	NA	NA	NA	NA	NA	0	0.0229096	NA	NA	1	Abnormality of the immune system
SLC14A1	ENSG00000141469	protein_coding	2.00346	1987	23	6.29436e-07	0.61222	2	9.37672e-07	0.214494	858	0.465278	1.496	5	3	0.465185	NA	0.497479	62	1b	0.351753	1.19543	0	NA	NA	NA	NA	BLOOD GROUP, KIDD SYSTEM; JK	0	0.285622	NA	NA	3	Abnormal spermatogenesis|abnormal testis physiology|Decreased body weight
RETSAT	ENSG00000042445	protein_coding	2.00344	1988	22	8.15e-05	0.558654	2	2.98744e-13	0.510861	683	0.504425	1.108	2	2	0.414519	0.00605	0.759785	157	1b	0.498539	2.20415	0	NA	NA	NA	NA	NA	0	0	NA	NA	NA	NA
CCDC66	ENSG00000180376	protein_coding	2.00331	1989	22	0.0002027	0.605833	2	3.06659e-39	0.581521	1361	0.494347	1.215	14	6	0.640727	0	0.726497	803	1b	0.349093	1.91356	0	NA	NA	NA	NA	NA	0	0	NA	NA	NA	NA
STARD10	ENSG00000214530	protein_coding	2.00328	1990	21	2.828e-05	0.515422	2	6.0853e-29	0.602038	780	0	0.966	0	0	NA	NA	0.751354	353	1b	0.486992	1.79412	0	NA	NA	NA	NA	NA	0	0.192526	NA	NA	2	Hypocholesterolemia|Hypotriglyceridemia
SLC29A4	ENSG00000164638	protein_coding	2.00326	1991	21	6.02468e-06	0.809726	2	2.7236e-06	0.429107	985	0.289557	0.922	6	2	0.410586	NA	0.618116	103	2a	0.470896	1.43938	0	NA	NA	NA	NA	NA	0	0.102947	NA	NA	1	abnormal choroid plexus morphology
PLPP6	ENSG00000205808	protein_coding	2.00321	1992	22	4.574e-05	0.60857	3	6.98432e-10	0.463954	785	0.30556	1.735	1	1	0.176423	NA	0.523424	43	2a	0.382586	1.40265	0	NA	NA	NA	NA	NA	0	0.0457773	NA	NA	1	Abnormal testis morphology
PIF1	ENSG00000140451	protein_coding	2.0032	1993	19	7.705e-05	0.449435	2	1.50258e-35	0.572928	650	0.486704	1.325	2	2	0.395448	NA	0.786366	243	1a	0.434518	2.4368	0	NA	NA	NA	NA	NA	0	0	NA	NA	NA	NA
NA	ENSG00000272010	lncRNA	2.00318	1994	21	3.466e-05	0.571999	2	8.19003e-47	0.648286	1306	0	NA	0	0	NA	NA	0.824799	1041	1b	0.362587	2.58494	0	NA	NA	NA	NA	NA	0	0	NA	NA	NA	NA
MICAL3	ENSG00000243156	protein_coding	2.00287	1995	22	5.45e-05	0.745843	2	1.74283e-15	0.284064	1499	0.616211	0.281	13	7	0.408429	NA	0.568628	148	1f	0.372796	1.27096	0	NA	NA	NA	NA	NA	0	0	NA	NA	NA	NA
KIAA2012	ENSG00000182329	protein_coding	2.00262	1996	21	4.853e-05	0.603318	2	2.19474e-14	0.329871	961	0.595839	0.756	7	6	0.220273	NA	0.721098	425	1b	0.413541	1.77959	0	NA	NA	NA	NA	NA	0	0	NA	NA	NA	NA
IL33	ENSG00000137033	protein_coding	2.0026	1997	20	2.586e-07	0.442652	2	1.77286e-20	0.348554	933	0.0961192	1.753	3	1	0.236964	NA	0.641224	413	2a	0.345967	1.44529	0	NA	NA	NA	NA	NA	0	0.414661	NA	NA	7	Abnormal hair morphology|Abnormal neuron morphology|Hyperactivity|Increased bone mineral density|Lymphopenia|Neurodegeneration|Pneumonia
GOLGA4	ENSG00000144674	protein_coding	2.00237	1998	22	3.648e-05	0.53762	1	3.89611e-24	0.298956	1034	0.8699	0.515	4	4	0.603273	0.7121	0.702675	603	1d	0.370833	1.69926	0	NA	NA	NA	NA	NA	0	0	NA	NA	NA	NA
MCUR1	ENSG00000050393	protein_coding	2.00234	1999	22	2.93e-05	0.459283	2	2.89997e-25	0.582939	693	0.376404	1.225	3	2	0.235074	NA	0.590607	121	2a	0.426573	1.32231	0	NA	NA	NA	NA	NA	0	0.0294432	NA	NA	1	abnormal mitochondrial physiology
TTLL3	ENSG00000214021	protein_coding	2.00229	2000	22	2.596e-05	0.581894	2	3.96863e-11	0.477688	670	0.418787	1.226	5	3	0.230565	NA	0.679595	130	1f	0.489703	1.72248	0	NA	NA	NA	NA	NA	0	0.0118024	NA	NA	1	abnormal intestine physiology
HADHB	ENSG00000138029	protein_coding	2.00228	2001	19	0.0001608	0.503604	2	5.35794e-19	0.454612	718	0	1.04	1	0	NA	NA	0.750702	336	1d	0.415533	2.09271	0.518364	2	Babinski sign | Seizure	39	Areflexia|Arrhythmia|Babinski sign|Cardiomyopathy|Cholestasis|Chronic hepatic failure|Coma|Congestive heart failure|Difficulty climbing stairs|Dilated cardiomyopathy|Distal peripheral sensory neuropathy|Elevated hepatic transaminase|Equinovarus deformity|Exercise intolerance|Failure to thrive|Feeding difficulties in infancy|Frequent falls|Generalized hypotonia|Generalized muscle weakness|Global developmental delay|Hydrops fetalis|Hypotonia|Lactic acidosis|Lethargy|Lower limb muscle weakness|Motor delay|Muscle spasm|Muscle weakness|Myalgia|Myopathy|Peripheral neuropathy|Pes cavus|Pigmentary retinopathy|Primitive reflex|Respiratory insufficiency|Rhabdomyolysis|Seizure|Sensorimotor neuropathy|Toe walking	MITOCHONDRIAL TRIFUNCTIONAL PROTEIN DEFICIENCY; MTPD	0	0.334257	NA	NA	4	Abnormal heart morphology|Arrhythmia|Cardiomyopathy|Hepatic steatosis
PPFIBP2	ENSG00000166387	protein_coding	2.002	2002	22	5.472e-06	0.724263	2	6.13985e-08	0.317033	1321	0	1.217	2	0	NA	NA	0.658181	245	1b	0.3715	1.70059	0	NA	NA	NA	NA	NA	0	0.4361	NA	NA	7	Abnormality of the optic disc|abnormal retinal vasculature morphology|Behavioral abnormality|Cataract|Corneal opacity|Hyperactivity|increased anxiety-related response
PTPN14	ENSG00000152104	protein_coding	2.00198	2003	22	3.888e-05	0.572736	2	2.52398e-14	0.295319	1399	0.226606	0.365	4	1	0.410571	0.0151	0.663874	353	2b	0.41549	1.40657	0.0887199	NA	NA	2	High palate|Pericardial effusion	CHOANAL ATRESIA AND LYMPHEDEMA; CATLPH	0	0.323281	NA	NA	4	Abnormal heart morphology|Cardiomegaly|Decreased body weight|Male infertility
SERHL2	ENSG00000183569	protein_coding	2.00147	2004	22	0.000780302	0.479132	2	3.19787e-53	0.613799	815	0.744332	1.952	3	3	0.3626	0.91485	0.815399	482	1a	0.521483	2.03034	0	NA	NA	NA	NA	NA	0	0	NA	NA	NA	NA
TTC38	ENSG00000075234	protein_coding	2.00142	2005	21	6.953e-06	0.421453	2	3.51032e-12	0.470018	696	0.561581	1.101	4	3	0.544786	NA	0.634829	117	1f	0.395485	1.80182	0	NA	NA	NA	NA	NA	0	0	NA	NA	NA	NA
LINC01299	ENSG00000254081	lncRNA	2.00126	2006	21	3.466e-05	0.556255	2	1.68464e-65	0.643028	1504	0	NA	0	0	NA	NA	0.82167	1138	1b	0.355047	2.58494	0	NA	NA	NA	NA	NA	0	0	NA	NA	NA	NA
WNT2B	ENSG00000134245	protein_coding	2.00117	2007	21	0.0003986	0.422071	2	7.82856e-32	0.529645	581	0.62015	0.611	3	3	0.491733	NA	0.710967	253	1b	0.446664	1.79271	0.0913581	NA	NA	3	Diarrhea|Failure to thrive|Ischemic stroke	DIARRHEA 9; DIAR9	0	0.255912	NA	NA	3	Abnormality of the spleen|abnormal kidney morphology|Splenomegaly
TMC6	ENSG00000141524	protein_coding	2.00115	2008	22	0.0002807	0.618356	2	9.61964e-12	0.498069	641	0.618206	0.753	6	4	0.709	0.001	0.662745	91	1d	0.48019	1.79774	0.169397	NA	NA	8	Abnormality of metabolism/homeostasis|Abnormality of the immune system|Basal cell carcinoma|Hypopigmented skin patches|Multiple cafe-au-lait spots|Papule|Squamous cell carcinoma|Telangiectasia of the skin	EPIDERMODYSPLASIA VERRUCIFORMIS, SUSCEPTIBILITY TO, 1; EV1	0	0.102947	NA	NA	1	Decreased body weight
LPCAT1	ENSG00000153395	protein_coding	2.00099	2009	22	8.242e-05	0.634681	2	5.20477e-05	0.260224	973	0.568362	0.478	3	2	0.711818	0.0469	0.686277	80	1d	0.520516	1.87404	0	NA	NA	NA	NA	NA	0	0.431482	1	Abnormality of vision	8	Abnormal fundus morphology|Abnormality of vision|abnormal retinal vasculature morphology|Hyperactivity|Mydriasis|Respiratory distress|Retinal degeneration|Retinal dysplasia
ATXN3	ENSG00000066427	protein_coding	2.0008	2010	22	5.065e-06	0.482191	1	5.08661e-09	0.232465	941	0.190199	0.492	3	1	0.289259	NA	0.629608	368	1b	0.351904	1.3773	0.870786	10	Abnormality of extrapyramidal motor function | Ataxia | Babinski sign | Dementia | Dysarthria | Dysphagia | Dystonia | Memory impairment | Parkinsonism | Spasticity	61	Abnormal autonomic nervous system physiology|Abnormal electrooculogram|Abnormality of extrapyramidal motor function|Abnormality of temperature regulation|Abnormal lower motor neuron morphology|Abnormal pyramidal sign|Absent Achilles reflex|Ataxia|Babinski sign|Bradykinesia|Cerebellar atrophy|Chronic pain|Clumsiness|Degeneration of anterior horn cells|Degeneration of the striatum|Delayed speech and language development|Dementia|Dilated fourth ventricle|Diplopia|Distal amyotrophy|Distal lower limb amyotrophy|Distal muscle weakness|Dysarthria|Dysmetric saccades|Dysphagia|Dystonia|EMG abnormality|External ophthalmoplegia|Facial-lingual fasciculations|Fasciculations|Gaze-evoked nystagmus|Gliosis|Hyperreflexia|Impaired horizontal smooth pursuit|Impaired vibratory sensation|Limb ataxia|Memory impairment|Muscle spasm|Neurogenic bladder|Nystagmus|Parkinsonism|Peripheral axonal neuropathy|Peripheral neuropathy|Postural instability|Progressive cerebellar ataxia|Progressive external ophthalmoplegia|Progressive gait ataxia|Proptosis|Ptosis|Rigidity|Skeletal muscle atrophy|Sleep disturbance|Spasticity|Spinocerebellar tract degeneration|Substantia nigra gliosis|Supranuclear ophthalmoplegia|Truncal ataxia|Upper motor neuron dysfunction|Urinary bladder sphincter dysfunction|Vestibular dysfunction|Vocal cord paralysis	MACHADO-JOSEPH DISEASE; MJD	0	0.0257681	NA	NA	1	decreased circulating iron level
NEUROD1	ENSG00000162992	protein_coding	2.00076	2011	19	0.0001491	0.427907	2	2.10102e-05	0.295234	994	0.38678	0.514	1	1	0.19137	NA	0.791173	491	1b	0.348453	2.51983	0.1851	NA	NA	8	Glucose intolerance|Insulin-resistant diabetes mellitus|Intrauterine growth retardation|Large for gestational age|Nephropathy|Obesity|Renal cyst|Retinopathy	TYPE 2 DIABETES MELLITUS; T2D | MATURITY-ONSET DIABETES OF THE YOUNG, TYPE 6; MODY6	0	0.743595	2	Ataxia | Seizure	12	Abnormal head movements|Abnormal hippocampus morphology|Ataxia|axon fasciculation variant|Bilateral tonic-clonic seizure|Cerebellar dysplasia|deafness|Decreased body weight|Failure to thrive|Hyperactivity|Impaired proprioception|Seizure
AGGF1	ENSG00000164252	protein_coding	2.00072	2012	22	6.137e-06	0.477565	2	4.75132e-09	0.479652	540	0.432362	0.583	3	2	0.269519	NA	0.549431	58	2b	0.416736	1.36455	0	NA	NA	NA	NA	NA	0	0.16635	NA	NA	2	Fatigue|Intracranial hemorrhage
HFM1	ENSG00000162669	protein_coding	2.0007	2013	22	0.0002766	0.599074	2	1.91524e-17	0.595192	1112	0.38396	0.93	6	3	0.351034	0	0.576984	385	2b	0.304791	1.14176	0.0736732	NA	NA	1	Premature ovarian insufficiency	PREMATURE OVARIAN FAILURE 9; POF9	0	0.358436	NA	NA	5	Abnormal spermatogenesis|Abnormal testis morphology|Decreased testicular size|Infertility|Male infertility
AXIN1	ENSG00000103126	protein_coding	2.00062	2014	22	3.918e-05	0.669362	1	1.14495e-07	0.218717	928	0.380697	0.403	6	2	0.554867	0.0082	0.686654	144	1b	0.53885	1.53419	0.309528	NA	NA	27	Abdominal distention|Abdominal pain|Abnormality of metabolism/homeostasis|Abnormality of the liver|Anemia|Anorexia|Ascites|Bone pain|Diarrhea|Dyspnea|Elevated hepatic transaminase|Fatigue|Fever|Hemobilia|Hepatomegaly|Hyperbilirubinemia|Hypoalbuminemia|Hypoglycemia|Hyponatremia|Hypotension|Mood changes|Neoplasm|Pedal edema|Portal hypertension|Thrombocytopenia|Type II diabetes mellitus|Weight loss	HEPATOCELLULAR CARCINOMA | CAUDAL DUPLICATION ANOMALY	0	0.378764	1	nervous system morphology variant	8	Abnormal vertebral morphology|axon fasciculation variant|Brachycephaly|deafness|Failure to thrive|nervous system morphology variant|Plagiocephaly|Renal agenesis
TXNDC16	ENSG00000087301	protein_coding	2.00011	2015	22	2.84518e-06	0.621356	2	1.81639e-07	0.469613	1060	0.485102	0.626	3	2	0.496636	NA	0.542754	253	1d	0.329537	0.967466	0	NA	NA	NA	NA	NA	0	0	NA	NA	NA	NA
NA	ENSG00000280152	TEC	2.00011	2016	22	9.678e-06	0.570255	2	1.2269e-38	0.577037	1013	0	NA	0	0	NA	NA	0.743185	568	1b	0.428205	1.79942	0	NA	NA	NA	NA	NA	0	0	NA	NA	NA	NA
SPTBN1	ENSG00000115306	protein_coding	2.00008	2017	22	9.47135e-05	0.632638	2	1.7884e-08	0.281768	1247	0.397624	0.088	10	1	0.787767	NA	0.707111	428	1f	0.484896	1.3898	0	NA	NA	NA	NA	NA	0	0.441495	NA	NA	13	Abnormal bleeding|Abnormality of the liver|Alopecia|axon fasciculation variant|Cardiomegaly|Decreased body weight|Decreased HDL cholesterol concentration|Decreased LDL cholesterol concentration|Failure to thrive|Hypoalbuminemia|Hypocholesterolemia|Macroglossia|Ventricular septal defect
PRSS51	ENSG00000253649	protein_coding	1.99988	2018	23	3e-06	0.618645	2	3.56228e-08	0.230429	1125	0.59941	NA	5	4	0.35425	0.29505	0.605143	220	1d	0.294139	1.65259	0	NA	NA	NA	NA	NA	0	0	NA	NA	NA	NA
AP1S3	ENSG00000152056	protein_coding	1.9998	2019	22	7.26e-05	0.577378	2	9.42599e-12	0.479008	964	0.474541	1.079	1	1	0.72663	NA	0.783488	217	1d	0.393467	2.63392	0	NA	NA	NA	NA	PSORIASIS 15, PUSTULAR, SUSCEPTIBILITY TO; PSORS15	0	0.00827425	NA	NA	1	gonad morphology variant
SDHA	ENSG00000073578	protein_coding	1.99972	2020	22	2.913e-05	0.520599	2	0.00280489	0.265817	1034	0.318987	0.859	11	2	0.603033	0.001	0.687805	244	2b	0.4415	1.65389	0.771991	11	Ataxia | Babinski sign | Cognitive impairment | Dementia | Dysarthria | Dysphagia | Dystonia | Myoclonus | Seizure | Spasticity | Spastic tetraparesis	98	Abnormality of movement|Abnormality of the liver|Abnormality of the orbital region|Abnormal mitochondria in muscle tissue|Anemia|Apnea|Ataxia|Babinski sign|Blindness|Cerebral hemorrhage|Cognitive impairment|Conductive hearing impairment|Congestive heart failure|Constipation|Cranial nerve compression|Dementia|Developmental regression|Dilated cardiomyopathy|Distal amyotrophy|Dysarthria|Dysphagia|Dysphonia|Dystonia|Easy fatigability|Elevated serum creatine kinase|EMG abnormality|Emotional lability|Episodic abdominal pain|Exercise intolerance|External ophthalmoplegia|Failure to thrive|Fatigue|Feeding difficulties in infancy|Flexion contracture|Focal myoclonic seizure|Focal T2 hyperintense basal ganglia lesion|Frequent falls|Generalized hypotonia|Generalized muscle weakness|Generalized myoclonic seizure|Global developmental delay|Hearing impairment|Hematuria|Hyperactive deep tendon reflexes|Hyperactive patellar reflex|Hyperpigmentation of the skin|Hyperreflexia|Hyperreflexia in upper limbs|Hypertrichosis|Hypertrophic cardiomyopathy|Hypotonia|Increased CSF lactate|Increased intramyocellular lipid droplets|Increased serum lactate|Intellectual disability, severe|Intrauterine growth retardation|Irritability|Leukodystrophy|Leukoencephalopathy|Loss of ability to walk|Lower limb hypertonia|Mild microcephaly|Motor delay|Motor deterioration|Muscle weakness|Myoclonus|Myopathy|Neonatal hypotonia|Nystagmus|Ophthalmoplegia|Optic atrophy|Pallor|Peripheral neuropathy|Pigmentary retinopathy|Poor head control|Progressive cerebellar ataxia|Progressive psychomotor deterioration|Progressive spastic paraplegia|Proteinuria|Proximal muscle weakness|Ptosis|Reduced visual acuity|Seizure|Sensorineural hearing impairment|Severe short stature|Short stature|Skeletal muscle atrophy|Skin rash|Spasticity|Spastic paraparesis|Spastic tetraparesis|Strabismus|Tremor|Urticaria|Ventricular septal defect|Visual impairment|Vocal cord paralysis|Weight loss	MITOCHONDRIAL COMPLEX II DEFICIENCY, NUCLEAR TYPE 1; MC2DN1 | LEIGH SYNDROME; LS | CARDIOMYOPATHY, DILATED, 1GG; CMD1GG | PARAGANGLIOMAS 5; PGL5	0	0.00726325	NA	NA	1	Failure to thrive
NKAIN1	ENSG00000084628	protein_coding	1.99962	2021	21	3.294e-05	0.511654	2	2.29687e-60	0.661257	1332	0	0.656	0	0	NA	NA	0.83924	797	1a	0.485838	2.23928	0	NA	NA	NA	NA	NA	0	0	NA	NA	NA	NA
EML1	ENSG00000066629	protein_coding	1.99959	2022	22	0.000118213	0.612958	1	6.94312e-06	0.19306	1100	0.376836	0.28	4	2	0.234	0.0232	0.484851	28	1a	0.400041	1.15547	0.389023	2	Seizure | Spasticity	13	Abnormality of the skeletal system|Agenesis of corpus callosum|Behavioral abnormality|Global developmental delay|Gray matter heterotopia|Hydrocephalus|Intellectual disability, severe|Macrocephaly|Polymicrogyria|Seizure|Sleep disturbance|Spasticity|Ventriculomegaly	BAND HETEROTOPIA; BH	0	0.895023	3	Myoclonus | Seizure | thin cerebral cortex	15	Agenesis of corpus callosum|Bradykinesia|Brain atrophy|Decreased body weight|Decreased LDL cholesterol concentration|ectopic cortical neuron|ectopic neuron|Hydrocephalus|Hypoalbuminemia|Hypocholesterolemia|Increased bone mineral density|Myoclonus|Seizure|thin cerebral cortex|Ventriculomegaly
AGMAT	ENSG00000116771	protein_coding	1.99949	2023	20	1.211e-05	0.433776	2	1.48231e-47	0.612425	1023	0.210455	1.539	7	2	0.242333	0	0.713306	708	1a	0.424216	1.53878	0	NA	NA	NA	NA	NA	0	0	NA	NA	NA	NA
PNPT1	ENSG00000138035	protein_coding	1.99947	2024	22	0.0001464	0.600211	2	7.44211e-07	0.342575	1066	0.471524	0.475	3	2	0.332	0.0411	0.593037	213	2b	0.326379	1.45077	0.426857	1	Dystonia	32	Abnormal corpus callosum morphology|Abnormal corpus striatum morphology|Abnormality of eye movement|Abnormality of the basal ganglia|Absent speech|Cataract|Choreoathetosis|Decreased nerve conduction velocity|Developmental cataract|Dyskinesia|Dystonia|Failure to thrive|Feeding difficulties|Gastrostomy tube feeding in infancy|Generalized hypotonia|Growth delay|Hearing impairment|Hyporeflexia|Increased CSF lactate|Increased serum lactate|Intrauterine growth retardation|Leukodystrophy|Limb dystonia|Lower limb hypertonia|Muscle weakness|Muscular hypotonia of the trunk|Nystagmus|Orofacial dyskinesia|Poor head control|Sensorineural hearing impairment|Sensory neuropathy|Skeletal muscle atrophy	COMBINED OXIDATIVE PHOSPHORYLATION DEFICIENCY 13; COXPD13 | DEAFNESS, AUTOSOMAL RECESSIVE 70, WITH OR WITHOUT ADULT-ONSET NEURODEGENERATION; DFNB70	0	0.192526	NA	NA	2	abnormal clavicle morphology|abnormal mitochondrial physiology
ALMS1	ENSG00000116127	protein_coding	1.99944	2025	21	5.52e-05	0.466379	2	0.00527372	0.167202	758	0.607804	0.874	11	8	0.38615	NA	0.54654	108	1c	0.368142	1.27356	0.526355	2	Ataxia | Cognitive impairment	81	Abnormality of the dentition|Alopecia|Ataxia|Atherosclerosis|Autistic behavior|Blindness|Cataract|Cirrhosis|Cognitive impairment|Cone/cone-rod dystrophy|Congestive heart failure|Constriction of peripheral visual field|Decreased HDL cholesterol concentration|Decreased response to growth hormone stimuation test|Decreased testicular size|Deeply set eye|Delayed ability to sit|Delayed ability to walk|Delayed menarche|Dilated cardiomyopathy|Elevated hepatic transaminase|Fine hair|Gastroesophageal reflux|Global developmental delay|Gynecomastia|Hepatic failure|Hepatic fibrosis|Hepatic steatosis|Hepatomegaly|Hepatosplenomegaly|Hirsutism|Hypergonadotropic hypogonadism|Hyperinsulinemia|Hyperlipidemia|Hypertension|Hypertriglyceridemia|Hypothyroidism|Incoordination|Increased thyroid-stimulating hormone level|Insulin-resistant diabetes mellitus|Kyphosis|Micropenis|Myalgia|Nystagmus|Obesity|Optic disc pallor|Otitis media|Pancreatitis|Pes planus|Photophobia|Pigmentary retinopathy|Polycystic ovaries|Polyphagia|Poor fine motor coordination|Portal hypertension|Progressive sensorineural hearing impairment|Pulmonary arterial hypertension|Recurrent pneumonia|Recurrent sinusitis|Recurrent upper respiratory tract infections|Recurrent urinary tract infections|Renal insufficiency|Respiratory distress|Restrictive ventilatory defect|Retinal dystrophy|Round face|Scoliosis|Sensory impairment|Short stature|Sleep disturbance|Specific learning disability|Splenomegaly|Stage 5 chronic kidney disease|Thoracic scoliosis|Type II diabetes mellitus|Urinary incontinence|Urinary retention|Urinary urgency|Vestibular dysfunction|Visual field defect|Visual loss	ALSTROM SYNDROME; ALMS	0	0.457284	NA	NA	12	Abnormal spermatogenesis|Hearing impairment|Hepatic fibrosis|Hepatic steatosis|Hepatomegaly|Hypercholesterolemia|Hyperinsulinemia|Hypertriglyceridemia|Hypogonadism|Obesity|Proteinuria|Retinal degeneration
SLC25A4	ENSG00000151729	protein_coding	1.9992	2026	22	7.75e-05	0.429336	1	4.85668e-16	0.27629	755	0	0.636	1	0	NA	NA	0.857104	372	1d	0.466506	2.66031	0.806955	8	Abnormality of extrapyramidal motor function | Ataxia | Cognitive impairment | Dysarthria | Dysphagia | Gait disturbance | Seizure | Spasticity	82	Abnormal electroretinogram|Abnormality of extrapyramidal motor function|Abnormality of eye movement|Abnormality of the liver|Absent Achilles reflex|Anxiety|Arrhythmia|Ataxia|Atrial fibrillation|Bipolar affective disorder|Bradykinesia|Cataract|Cerebellar atrophy|Cerebral visual impairment|Cognitive impairment|Cogwheel rigidity|Constipation|Corneal dystrophy|Depressivity|Developmental cataract|Diabetes mellitus|Difficulty climbing stairs|Dilated cardiomyopathy|Dysarthria|Dysphagia|Easy fatigability|Elevated hepatic transaminase|Elevated serum creatine kinase|EMG: myopathic abnormalities|Exercise intolerance|External ophthalmoplegia|Facial palsy|Failure to thrive|Fatigue|Frequent falls|Gait ataxia|Gait disturbance|Gastroesophageal reflux|Generalized hypotonia|Generalized muscle weakness|Glaucoma|Glucose intolerance|Growth delay|Hearing impairment|Hypertrophic cardiomyopathy|Hypomimic face|Hyporeflexia|Hypothyroidism|Inability to walk|Increased serum lactate|Lactic acidosis|Lethargy|Limb muscle weakness|Migraine|Motor delay|Muscle spasm|Muscle weakness|Myalgia|Myopathy|Myopia|Nystagmus|Obesity|Ophthalmoparesis|Ophthalmoplegia|Osteoporosis|Peripheral axonal neuropathy|Peripheral neuropathy|Progressive external ophthalmoplegia|Ptosis|Respiratory insufficiency|Respiratory insufficiency due to muscle weakness|Resting tremor|Rigidity|Seizure|Sensorineural hearing impairment|Shoulder girdle muscle weakness|Skeletal muscle atrophy|Spasticity|Strabismus|Thrombocytopenia|Tremor|Visual impairment	PROGRESSIVE EXTERNAL OPHTHALMOPLEGIA WITH MITOCHONDRIAL DNA DELETIONS, AUTOSOMAL DOMINANT 2; PEOA2 | MITOCHONDRIAL DNA DEPLETION SYNDROME 12B (CARDIOMYOPATHIC TYPE), AUTOSOMAL RECESSIVE; MTDPS12B | MITOCHONDRIAL DNA DEPLETION SYNDROME 12A (CARDIOMYOPATHIC TYPE), AUTOSOMAL DOMINANT; MTDPS12A	0	0.234662	NA	NA	3	decreased circulating iron level|Glucose intolerance|Myopathy
VPS9D1	ENSG00000075399	protein_coding	1.99908	2027	22	6.47178e-05	0.620153	2	2.38849e-40	0.481558	1659	0.0957129	1.312	3	1	0.162192	NA	0.912225	1223	1a	0.50401	2.68836	0	NA	NA	NA	NA	NA	0	0	NA	NA	NA	NA
SBF1	ENSG00000100241	protein_coding	1.99906	2028	21	4.315e-05	0.670097	2	0.00129698	0.249838	683	0.19933	0.265	7	1	0.25032	0.02555	0.653577	15	2b	0.689928	1.45945	0.510161	2	Gait disturbance | Intellectual disability	15	Areflexia|Brain atrophy|Decreased nerve conduction velocity|Distal sensory impairment|Gait disturbance|Intellectual disability|Limb muscle weakness|Microcephaly|Onion bulb formation|Ophthalmoplegia|Pes planus|Scoliosis|Strabismus|Syndactyly|Urinary incontinence	CHARCOT-MARIE-TOOTH DISEASE, TYPE 4B3; CMT4B3	0	0.334257	NA	NA	4	Abnormal spermatogenesis|Azoospermia|Decreased testicular size|Male infertility
FLOT1	ENSG00000137312	protein_coding	1.99883	2029	22	7.717e-07	0.559905	2	2.69129e-19	0.403116	4170	0	0.925	1	0	NA	NA	0.862997	3347	1a	0.456096	2.47981	0	NA	NA	NA	NA	NA	0	0.0514943	NA	NA	1	amyloid beta deposits
F5	ENSG00000198734	protein_coding	1.99869	2030	23	6e-06	0.627161	1	9.03839e-06	0.191272	873	0.630332	0.562	21	11	0.602111	0.002	0.580326	116	1f	0.484152	1.04057	0.131493	NA	NA	8	Abnormal bleeding|Bruising susceptibility|Epistaxis|Gingival bleeding|Hematuria|Intracranial hemorrhage|Ischemic stroke|Prolonged prothrombin time	THROMBOPHILIA DUE TO ACTIVATED PROTEIN C RESISTANCE; THPH2 | FACTOR V DEFICIENCY | BUDD-CHIARI SYNDROME; BDCHS | STROKE, ISCHEMIC | PREGNANCY LOSS, RECURRENT, SUSCEPTIBILITY TO, 1; RPRGL1	0	0.350722	NA	NA	4	Abnormal bleeding|Hepatic fibrosis|Lethargy|Pallor
TTC28	ENSG00000100154	protein_coding	1.99852	2031	22	0.0001715	0.613019	2	5.8419e-09	0.408785	1571	0.490713	0.174	9	3	0.516769	0.03305	0.685934	355	1f	0.394761	1.65326	0	NA	NA	NA	NA	NA	0	0.39969	NA	NA	6	Abnormality of pelvic girdle bone morphology|Abnormal vertebral morphology|Decreased HDL cholesterol concentration|Hypocholesterolemia|Hypotriglyceridemia|Osteopenia
CASZ1	ENSG00000130940	protein_coding	1.99851	2032	22	0.0001014	0.643184	2	1.2533e-12	0.485767	775	0.348535	0.152	6	2	0.189296	5e-05	0.540377	32	2b	0.535912	1.01082	0.0625737	NA	NA	2	Ischemic stroke|Varicose veins	NA	0	0.304987	NA	NA	4	Abnormal bleeding|Congestive heart failure|Glucose intolerance|Ventricular septal defect
NOS1AP	ENSG00000198929	protein_coding	1.9984	2033	22	7.46e-06	0.763087	2	6.26658e-11	0.34982	1552	0	0.423	1	0	NA	NA	0.530484	31	2b	0.549923	0.888977	0.110473	1	Seizure	4	Abnormal autonomic nervous system physiology|Abnormal T-wave|Seizure|Syncope	NA	0	0.314134	NA	NA	4	Abnormality of the optic disc|Arrhythmia|Hyperactivity|Tremor
RBPMS2	ENSG00000166831	protein_coding	1.99832	2034	21	2.728e-06	0.444389	2	1.07058e-40	0.611846	1283	0	0.423	1	0	NA	NA	0.791415	906	1a	0.423444	2.10209	0	NA	NA	NA	NA	NA	0	0.012905	NA	NA	1	Osteopenia
GPSM2	ENSG00000121957	protein_coding	1.99826	2035	22	0.0003563	0.655141	2	2.34174e-08	0.413345	857	0.523307	0.864	3	2	0.7295	NA	0.69592	270	1d	0.423189	1.74089	0.339779	1	Seizure	12	Arachnoid cyst|Cerebellar dysplasia|Cerebellar hypoplasia|Dysplastic corpus callosum|Gray matter heterotopia|Hydrocephalus|Hypoplasia of the corpus callosum|Intellectual disability, mild|Motor delay|Polymicrogyria|Seizure|Ventriculomegaly	CHUDLEY-MCCULLOUGH SYNDROME; CMCS	0	0.169826	NA	NA	2	Cataract|deafness
HDHD3	ENSG00000119431	protein_coding	1.99821	2036	22	0.0001067	0.44266	3	4.3099e-12	0.732324	570	0.302662	1.372	1	1	0.105667	NA	0.594957	243	1f	0.434925	0.972394	0	NA	NA	NA	NA	NA	0	0	NA	NA	NA	NA
OR2L13	ENSG00000196071	protein_coding	1.9982	2037	21	6.069e-05	0.473446	2	8.86607e-63	0.659646	1261	0.358729	1.581	1	1	0.363808	NA	0.617377	645	2a	0.273246	1.4156	0	NA	NA	NA	NA	NA	0	0	NA	NA	NA	NA
RCBTB1	ENSG00000136144	protein_coding	1.99761	2038	22	6.843e-05	0.473403	2	7.27744e-29	0.589901	1157	0.185574	0.794	10	1	0.502222	NA	0.758051	549	1a	0.433121	1.90191	0.145931	NA	NA	5	Myopia|Premature ovarian insufficiency|Pulmonary fibrosis|Reduced visual acuity|Retinal dystrophy	RETINAL DYSTROPHY WITH OR WITHOUT EXTRAOCULAR ANOMALIES; RDEOA	0	0	NA	NA	NA	NA
TRAF3IP2	ENSG00000056972	protein_coding	1.99754	2039	21	5.217e-06	0.451183	2	2.03269e-07	0.335051	676	0	0.979	0	0	NA	NA	0.675647	362	1a	0.439768	1.39169	0.382055	2	Abnormality of vision | Seizure	16	Abnormality of temperature regulation|Abnormality of the immune system|Abnormality of the orbital region|Abnormality of the skin|Abnormality of vision|Cough|Erythema|Feeding difficulties in infancy|Hematuria|Hyperkeratosis|Papule|Recurrent infections|Recurrent respiratory infections|Recurrent urinary tract infections|Seizure|Skin rash	PSORIASIS 13, SUSCEPTIBILITY TO; PSORS13 | CANDIDIASIS, FAMILIAL, 8; CANDF8	0	0.337694	NA	NA	5	Abnormality of the immune system|Blepharitis|Hyperkeratosis|Increased circulating antibody level|Splenomegaly
NBL1	ENSG00000158747	protein_coding	1.99726	2040	22	7e-06	0.529042	2	2.95398e-23	0.551937	1021	0.179104	1.023	2	1	0.217409	0.01405	0.660219	301	1f	0.431662	1.38591	0	NA	NA	NA	NA	NA	0	0	NA	NA	NA	NA
AURKC	ENSG00000105146	protein_coding	1.99715	2041	22	1.448e-05	0.543353	2	3.51223e-27	0.583928	733	0	0.726	0	0	NA	NA	0.67463	268	1b	0.328935	1.9517	0.147281	NA	NA	1	Male infertility	SPERMATOGENIC FAILURE 5; SPGF5	0	0	NA	NA	NA	NA
RSU1	ENSG00000148484	protein_coding	1.99714	2042	22	3.84229e-05	0.657614	3	5.74116e-15	0.649189	1275	0	0.953	2	0	NA	NA	0.506834	83	1d	0.392123	0.990086	0	NA	NA	NA	NA	NA	0	0	NA	NA	NA	NA
GRM7	ENSG00000196277	protein_coding	1.9969	2043	22	3.83492e-05	0.869705	1	0.00484283	0.101092	3574	0.340139	0.244	6	1	0.80969	NA	0.55704	51	1d	0.280282	2.00468	0.506035	3	Dysphagia | Intellectual disability | Seizure	25	Aspiration|Cerebellar atrophy|Cerebral atrophy|Cerebral visual impairment|CNS hypomyelination|Dysphagia|Failure to thrive|Hearing impairment|Hippocampal atrophy|Hyperreflexia|Hypoplasia of the corpus callosum|Hypothyroidism|Intellectual disability|Microcephaly|Muscular hypotonia of the trunk|Myopia|Panhypopituitarism|Polyhydramnios|Recurrent infections|Reduced brain N-acetyl aspartate level by MRS|Seizure|Self-mutilation|Severe global developmental delay|Short stature|Status epilepticus	NEURODEVELOPMENTAL DISORDER WITH SEIZURES, HYPOTONIA, AND BRAIN IMAGING ABNORMALITIES; NEDSHBA	0	0.609401	2	Ataxia | Seizure	3	Ataxia|Hyperactivity|Seizure
CDADC1	ENSG00000102543	protein_coding	1.9969	2044	21	8.694e-07	0.506803	2	1.99915e-13	0.48545	582	0.349773	1.1	1	1	0.236704	NA	0.644143	335	1f	0.355223	1.5166	0	NA	NA	NA	NA	NA	0	0	NA	NA	NA	NA
MAP3K2-DT	ENSG00000236682	lncRNA	1.99688	2045	20	1.30956e-05	0.526637	2	9.53732e-124	0.67261	1295	0	NA	2	0	NA	NA	0.734738	782	1b	0.399154	1.7844	0	NA	NA	NA	NA	NA	0	0	NA	NA	NA	NA
SLC1A7	ENSG00000162383	protein_coding	1.99679	2046	22	0.0002656	0.447266	2	7.51338e-69	0.652078	909	0.522258	1.311	5	3	0.657821	NA	0.805762	434	1b	0.458628	2.24061	0	NA	NA	NA	NA	NA	0	0	NA	NA	NA	NA
ZDHHC4	ENSG00000136247	protein_coding	1.99673	2047	22	3.392e-05	0.607235	2	3.35228e-15	0.533308	766	0.309665	1.526	1	1	0.160296	NA	0.624027	133	1b	0.416405	1.57554	0	NA	NA	NA	NA	NA	0	0.0514943	NA	NA	1	Hypertriglyceridemia
GNPTAB	ENSG00000111670	protein_coding	1.99672	2048	20	0.0001772	0.523256	2	3.96269e-05	0.298827	814	0	0.821	3	0	NA	NA	0.650748	251	1f	0.460356	1.28267	0.512072	2	Cognitive impairment | Intellectual disability	74	Abnormal facial shape|Abnormal form of the vertebral bodies|Abnormal heart valve morphology|Abnormality of cardiovascular system morphology|Abnormality of long bone morphology|Anteverted nares|Cardiomegaly|Cardiomyopathy|Cleft palate|Coarse facial features|Cognitive impairment|Conductive hearing impairment|Congestive heart failure|Corneal opacity|Craniofacial hyperostosis|Depressed nasal bridge|Epicanthus|Failure to thrive|Fatigue|Fine hair|Flat face|Gastrostomy tube feeding in infancy|Global developmental delay|Hearing abnormality|Hepatomegaly|Hepatosplenomegaly|High forehead|Hip dislocation|Hyperlordosis|Hypertrophic cardiomyopathy|Inability to walk|Inguinal hernia|Intellectual disability|Joint stiffness|Kyphosis|Long philtrum|Macroglossia|Mandibular prognathia|Motor delay|Muscular hypotonia of the trunk|Myelopathy|Narrow chest|Narrow forehead|Neonatal hypotonia|Opacification of the corneal stroma|Osteopenia|Otitis media|Palpebral edema|Pathologic fracture|Poor speech|Prominent occiput|Protuberant abdomen|Recurrent bronchitis|Recurrent pneumonia|Recurrent respiratory infections|Respiratory failure requiring assisted ventilation|Restrictive ventilatory defect|Retinal degeneration|Retinopathy|Scoliosis|Sensorineural hearing impairment|Severe global developmental delay|Short ribs|Short stature|Specific learning disability|Splenomegaly|Split hand|Talipes equinovarus|Thickened calvaria|Thickened skin|Umbilical hernia|Visual impairment|Weight loss|Wide intermamillary distance	MUCOLIPIDOSIS II ALPHA/BETA | MUCOLIPIDOSIS III ALPHA/BETA	0	0.856766	3	Ataxia | Cognitive impairment | Gait disturbance	21	Abnormal enzyme/coenzyme activity|Abnormal facial shape|Abnormality of skeletal morphology|Abnormal pancreas morphology|Astrocytosis|Ataxia|Brain atrophy|Cataract|Cerebellar atrophy|Coarse facial features|Cognitive impairment|Decreased body weight|Failure to thrive|Gait disturbance|Kyphosis|Osteolysis|Osteopenia|Osteoporosis|Peripheral demyelination|Progressive muscle weakness|Retinal degeneration
TMEM128	ENSG00000132406	protein_coding	1.99667	2049	22	2e-06	0.589568	2	2.21383e-18	0.571143	942	0.124676	1.616	2	1	0.13105	NA	0.615741	201	1d	0.3691	1.4856	0	NA	NA	NA	NA	NA	0	0	NA	NA	NA	NA
FKBP15	ENSG00000119321	protein_coding	1.9966	2050	22	3.7e-05	0.526702	3	4.17249e-06	0.500263	733	0.422528	0.607	8	4	0.27263	0	0.573667	261	1b	0.399488	0.914149	0	NA	NA	NA	NA	NA	0	0	NA	NA	NA	NA
SEC61G	ENSG00000132432	protein_coding	1.99622	2051	22	9.926e-09	0.681279	2	2.40438e-15	0.562883	798	0	0.929	0	0	NA	NA	0.61279	176	1f	0.321335	1.71825	0	NA	NA	NA	NA	NA	0	0.0142356	NA	NA	1	Failure to thrive
ZNF124	ENSG00000196418	protein_coding	1.99603	2052	21	1.99e-06	0.466079	2	9.45179e-69	0.649922	1029	0	1.73	2	0	NA	NA	0.693554	361	1d	0.432163	1.55941	0	NA	NA	NA	NA	NA	0	0	NA	NA	NA	NA
TVP23C	ENSG00000175106	protein_coding	1.99603	2053	22	5.57e-05	0.517885	2	9.73384e-31	0.626242	684	0.318937	1.428	1	1	0.180308	NA	0.637878	250	1b	0.290519	1.85436	0	NA	NA	NA	NA	NA	0	0	NA	NA	NA	NA
TATDN2	ENSG00000157014	protein_coding	1.99597	2054	22	0.0001735	0.578842	2	4.61026e-16	0.487775	710	0.685716	0.837	6	5	0.657897	NA	0.715264	184	1a	0.458772	1.93928	0	NA	NA	NA	NA	NA	0	0	NA	NA	NA	NA
TMEM80	ENSG00000177042	protein_coding	1.99589	2055	22	0.0001579	0.506967	2	7.53138e-83	0.654984	1099	0.241473	1.963	2	1	0.639038	0.0043	0.878412	651	1a	0.553643	2.30611	0	NA	NA	NA	NA	NA	0	0	NA	NA	NA	NA
PXMP2	ENSG00000176894	protein_coding	1.99588	2056	22	1.328e-05	0.586834	2	5.73288e-11	0.522088	865	0	1.271	1	0	NA	NA	0.8105	375	1b	0.471378	2.28115	0	NA	NA	NA	NA	NA	0	0.178402	NA	NA	2	Abnormality of metabolism/homeostasis|Elevated hepatic transaminase
BPHL	ENSG00000137274	protein_coding	1.99586	2057	21	0.000274888	0.51877	3	6.19817e-14	0.836383	625	0.271999	1.349	2	1	0.66969	NA	0.628038	90	1b	0.440411	1.69367	0	NA	NA	NA	NA	NA	0	0.0686451	NA	NA	1	motor neuron morphology variant
NAGA	ENSG00000198951	protein_coding	1.99582	2058	21	0.0003627	0.364327	2	1.02322e-42	0.624706	1047	0	1.303	1	0	NA	NA	0.818209	801	1a	0.451759	2.21149	0.76043	6	Abnormality of extrapyramidal motor function | Cognitive impairment | Intellectual disability | Myoclonus | Seizure | Spasticity	51	Abnormal brainstem morphology|Abnormality of extrapyramidal motor function|Abnormality of the orbital region|Abnormal pyramidal sign|Aminoaciduria|Aplasia/Hypoplasia of the cerebellum|Axonal degeneration|Cardiomegaly|Cataract|Cerebral atrophy|Cerebral visual impairment|Coarse facial features|Cognitive impairment|Depressed nasal bridge|Developmental regression|Distal muscle weakness|Distal sensory impairment|Dry skin|Generalized amyotrophy|Generalized hypotonia|Global developmental delay|Hearing impairment|Hemiplegia/hemiparesis|Hepatomegaly|Hyperkeratosis|Hyperreflexia|Hypertrophic cardiomyopathy|Hypotonia|Intellectual disability|Intellectual disability, mild|Intellectual disability, severe|Muscle weakness|Myoclonus|Nystagmus|Opacification of the corneal stroma|Optic atrophy|Osteopenia|Papule|Paresthesia|Peripheral axonal neuropathy|Peripheral neuropathy|Seizure|Sensorineural hearing impairment|Sensory neuropathy|Spasticity|Strabismus|Telangiectasia|Telangiectasia of the skin|Thick lower lip vermilion|Thick vermilion border|Vertigo	SCHINDLER DISEASE, TYPE I | KANZAKI DISEASE	0	0	NA	NA	NA	NA
TMEM126B	ENSG00000171204	protein_coding	1.99581	2059	21	7e-08	0.584264	2	0.000127277	0.329103	611	0.289573	1.635	1	1	0.098037	NA	0.543309	121	1f	0.402167	1.05675	0.48392	1	Ataxia	38	Abnormal heart morphology|Abnormal mitochondria in muscle tissue|Ataxia|Blindness|Diabetes mellitus|Easy fatigability|Encephalopathy|Exercise intolerance|Failure to thrive|Feeding difficulties|Global developmental delay|Hepatomegaly|Hypertrophic cardiomyopathy|Hypoglycemia|Hypotonia|Increased CSF lactate|Increased serum lactate|Increased serum pyruvate|Intrauterine growth retardation|Lactic acidosis|Lethargy|Leukodystrophy|Leukoencephalopathy|Microcephaly|Muscle weakness|Myalgia|Nystagmus|Optic disc pallor|Optic neuropathy|Paroxysmal involuntary eye movements|Poor eye contact|Poor head control|Ptosis|Respiratory insufficiency|Sensorineural hearing impairment|Stage 5 chronic kidney disease|Strabismus|Vomiting	MITOCHONDRIAL COMPLEX I DEFICIENCY, NUCLEAR TYPE 29; MC1DN29	0	0	NA	NA	NA	NA
NDUFV3	ENSG00000160194	protein_coding	1.9958	2060	22	3.796e-05	0.597564	2	3.8878e-28	0.554795	1177	0.0831765	1.866	3	1	0.201409	NA	0.808025	599	1b	0.468899	2.12037	0	NA	NA	NA	NA	NA	0	0	NA	NA	NA	NA
TULP2	ENSG00000104804	protein_coding	1.99575	2061	22	5.308e-06	0.652784	1	4.83157e-27	0.303607	801	0.532447	1.162	4	4	0.179536	0.00305	0.726998	242	1b	0.527569	1.61879	0	NA	NA	NA	NA	NA	0	0	NA	NA	NA	NA
SLC37A1	ENSG00000160190	protein_coding	1.99573	2062	23	1e-07	0.691519	2	0.000176924	0.380699	1006	0.212222	0.563	2	1	0.171462	0.04055	0.616013	146	1b	0.494313	1.16102	0	NA	NA	NA	NA	NA	0	0.261706	NA	NA	2	Abnormal heart morphology|Abnormality of the liver
PELP1	ENSG00000141456	protein_coding	1.99561	2063	22	1.32e-06	0.659797	2	7.32652e-15	0.350076	846	0.204786	0.158	4	1	0.127741	NA	0.715219	246	1b	0.421769	1.93572	0	NA	NA	NA	NA	NA	0	0	NA	NA	NA	NA
NYAP1	ENSG00000166924	protein_coding	1.9954	2064	22	2.855e-18	0.669908	2	3.57374e-05	0.209578	427	0.557203	0.19	3	2	0.481536	NA	0.686429	181	1b	0.498465	1.57112	0	NA	NA	NA	NA	NA	0	0	NA	NA	NA	NA
TRPM2	ENSG00000142185	protein_coding	1.995	2065	21	2.933e-05	0.578701	2	1.26768e-12	0.285539	829	0.651175	1.112	5	5	0.55763	0.00805	0.658283	221	1f	0.429535	1.52451	0	NA	NA	NA	NA	NA	0	0.00844226	NA	NA	1	increased anxiety-related response
TEFM	ENSG00000172171	protein_coding	1.99495	2066	19	0.0001433	0.458905	3	3.72063e-10	0.443564	822	0.36505	0.519	1	1	0.10764	NA	0.702558	559	1b	0.432819	1.47404	0	NA	NA	NA	NA	NA	0	0.33289	NA	NA	3	Abnormal mitochondrial morphology|Cardiomegaly|Decreased body weight
EIF4E3	ENSG00000163412	protein_coding	1.99493	2067	21	5.91461e-05	0.737302	2	3.84028e-12	0.490741	749	0	0.811	0	0	NA	NA	0.576646	124	1f	0.351027	1.50193	0	NA	NA	NA	NA	NA	0	0.497401	1	Gait disturbance	4	Decreased HDL cholesterol concentration|Decreased LDL cholesterol concentration|Gait disturbance|Hypocholesterolemia
TFAM	ENSG00000108064	protein_coding	1.99485	2068	21	6.526e-05	0.549425	2	2.04581e-19	0.52434	550	0.147018	0.61	3	1	0.172296	NA	0.520967	170	1d	0.353254	0.909948	0	NA	NA	NA	NA	MITOCHONDRIAL DNA DEPLETION SYNDROME 15 (HEPATOCEREBRAL TYPE); MTDPS15	0	0.488782	NA	NA	14	Abdominal distention|Abnormal mitochondrial morphology|Axonal degeneration|Bradykinesia|Cardiomegaly|decreased neuron number|Dilated cardiomyopathy|Failure to thrive|Gliosis|Hyperkinetic movements|mitochondrial DNA copy number variant|Neurodegeneration|Tremor|Weight loss
SVBP	ENSG00000177868	protein_coding	1.99484	2069	21	0.0002561	0.552856	2	1.56447e-84	0.656558	1405	0	1.883	0	0	NA	NA	0.735277	1080	1a	0.409165	1.71526	0.502585	3	Intellectual disability | Seizure | Spasticity	19	Autistic behavior|Coarse facial features|Delayed speech and language development|Dysplastic corpus callosum|Epicanthus|Head-banging|Hypoplasia of the corpus callosum|Hypothyroidism|Intellectual disability|Microcephaly|Motor delay|Preauricular skin tag|Prominent forehead|Seizure|Spasticity|Split hand|Status epilepticus|Tapered finger|Wide nasal bridge	NEURODEVELOPMENTAL DISORDER WITH ATAXIA, HYPOTONIA, AND MICROCEPHALY; NEDAHM	0	0	NA	NA	NA	NA
CAPN5	ENSG00000149260	protein_coding	1.99471	2070	22	0.0001118	0.555134	2	1.09505e-07	0.489705	784	0.592672	0.782	4	3	0.555655	0.02605	0.602599	164	2a	0.363142	1.5131	0.100191	NA	NA	2	Abnormal electroretinogram|Blindness	VITREORETINOPATHY, NEOVASCULAR INFLAMMATORY; VRNI	0	0.173502	NA	NA	2	Abnormal mitochondrial morphology|gonad morphology variant
ADAMTS9	ENSG00000163638	protein_coding	1.99466	2071	22	0.000123439	0.683616	2	7.21729e-05	0.314903	1018	0.653779	0.39	6	4	0.684964	NA	0.493676	114	1f	0.330241	0.991908	0.203046	NA	NA	8	Anemia|Growth delay|Hypertension|Nephronophthisis|Renal corticomedullary cysts|Renal tubular atrophy|Stage 5 chronic kidney disease|Tubulointerstitial fibrosis	NA	0	0.324706	NA	NA	5	Abnormal heart morphology|Abnormal heart valve morphology|Abnormality of the orbital region|Cardiomegaly|Syndactyly
SUCLA2	ENSG00000136143	protein_coding	1.99461	2072	22	7.893e-05	0.652526	1	2.88583e-10	0.243197	1862	0.373544	0.627	4	2	0.447679	NA	0.606387	494	1a	0.331602	1.17262	0.644056	4	Ataxia | Dystonia | Seizure | Spasticity	38	Abnormal electroretinogram|Abnormality of the basal ganglia|Abnormality of visual evoked potentials|Aminoaciduria|Ataxia|Athetosis|Behavioral abnormality|Cachexia|Cerebral atrophy|Cerebral calcification|Decreased nerve conduction velocity|Delayed gross motor development|Dystonia|Elevated serum creatine kinase|Failure to thrive|Feeding difficulties in infancy|Generalized hypotonia|Global developmental delay|Hyperkinetic movements|Hyporeflexia|Inability to walk|Intellectual disability, progressive|Irritability|Lactic acidosis|Microcephaly|Ophthalmoplegia|Peripheral neuropathy|Progressive encephalopathy|Ptosis|Respiratory insufficiency due to muscle weakness|Seizure|Sensorineural hearing impairment|Short stature|Skeletal muscle atrophy|Spasticity|Strabismus|Ventriculomegaly|Visual impairment	MITOCHONDRIAL DNA DEPLETION SYNDROME 5 (ENCEPHALOMYOPATHIC WITH OR WITHOUT METHYLMALONIC ACIDURIA); MTDPS5	0	0.170656	NA	NA	2	Abnormal mitochondrial morphology|abnormal mitochondrial physiology
ATG14	ENSG00000126775	protein_coding	1.9946	2073	22	1.67757e-05	0.664418	2	4.66596e-14	0.487672	1306	0	0.465	2	0	NA	NA	0.730759	897	1b	0.398717	1.73658	0	NA	NA	NA	NA	NA	0	0.17703	NA	NA	2	axon fasciculation variant|Failure to thrive
POLR2L	ENSG00000177700	protein_coding	1.99458	2074	22	6e-07	0.714009	2	9.93663e-08	0.324921	640	0.348228	1.946	1	1	0.374607	NA	0.666629	114	1b	0.536708	1.50229	0	NA	NA	NA	NA	NA	0	0	NA	NA	NA	NA
B3GNTL1	ENSG00000175711	protein_coding	1.99441	2075	22	4.57693e-05	0.723924	2	7.72378e-32	0.628699	1234	0.206905	1.795	8	2	0.318429	NA	0.497088	248	1b	0.489081	-Inf	0	NA	NA	NA	NA	NA	0	0	NA	NA	NA	NA
DHX16	ENSG00000204560	protein_coding	1.99435	2076	22	6.629e-07	0.534933	2	0.00474237	0.25399	804	0.529627	0.638	2	2	0.381154	NA	0.583224	174	1d	0.428048	1.07951	0.354036	1	Intellectual disability	21	Agenesis of corpus callosum|Areflexia|Aspiration|Bilateral tonic-clonic seizure|Decreased amplitude of sensory action potentials|Decreased nerve conduction velocity|Elevated serum creatine kinase|EMG: myopathic abnormalities|Epicanthus|Generalized hypotonia|Global developmental delay|Intellectual disability|Peripheral hypomyelination|Poor head control|Posteriorly rotated ears|Respiratory distress|Sensorineural hearing impairment|Sensory axonal neuropathy|Slow saccadic eye movements|Talipes equinovarus|Unsteady gait	NEUROMUSCULAR OCULOAUDITORY SYNDROME; NMOAS	0	0.153673	NA	NA	2	Abnormal heart morphology|sperm excess
ZNF200	ENSG00000010539	protein_coding	1.99411	2077	22	1.014e-06	0.501708	2	4.29893e-10	0.455854	660	0.332666	1.16	4	2	0.4409	NA	0.714235	259	1a	0.465804	1.73153	0	NA	NA	NA	NA	NA	0	0	NA	NA	NA	NA
PHACTR1	ENSG00000112137	protein_coding	1.99367	2078	22	3.588e-05	0.706179	2	0.00295021	0.256749	2071	0.153586	0.917	3	1	0.301261	NA	0.578996	107	2a	0.450588	1.20146	0.490191	4	Cerebral cortical atrophy | Myoclonus | Seizure | Spastic tetraparesis	21	Abnormal facial shape|Abnormality of the nervous system|Cerebral cortical atrophy|Cryptorchidism|Developmental regression|Epileptic encephalopathy|Flexion contracture|Generalized hypotonia|Global developmental delay|Headache|Hypertelorism|Hypsarrhythmia|Low-set ears|Microcephaly|Myoclonus|Narrow mouth|Poor head control|Scoliosis|Seizure|Spastic tetraparesis|Ventriculomegaly	DEVELOPMENTAL AND EPILEPTIC ENCEPHALOPATHY 70; DEE70	0	0.404861	NA	NA	7	Abnormal hair morphology|Abnormality of the orbital region|Abnormality of the spleen|abnormal kidney morphology|Hypotriglyceridemia|Leukopenia|Splenomegaly
HELZ	ENSG00000198265	protein_coding	1.9935	2079	21	9.956e-06	0.570364	2	1.39222e-11	0.261781	660	0.657692	0.048	5	3	0.356741	0.00315	0.611375	114	1a	0.498763	1.22914	0	NA	NA	NA	NA	NA	0	0	NA	NA	NA	NA
SP3	ENSG00000172845	protein_coding	1.99341	2080	23	3.84e-06	0.592753	2	8.19107e-05	0.190016	713	0.556901	0.146	2	1	0.248593	0.98955	0.539398	40	2a	0.381912	1.54552	0	NA	NA	NA	NA	NA	0	0.322412	NA	NA	5	abnormal metacarpal bone morphology|abnormal phalanx morphology|gonad morphology variant|head morphology variant|Respiratory insufficiency
PLOD3	ENSG00000106397	protein_coding	1.99341	2081	22	3.908e-05	0.548593	2	0.00349524	0.164733	637	0.62069	0.819	2	2	0.805333	NA	0.585772	22	1f	0.531885	1.47236	0.33287	NA	NA	19	Abnormality of the pinna|Anteverted nares|Bruising susceptibility|Cataract|Failure to thrive|Flat face|Global developmental delay|Hearing impairment|Intrauterine growth retardation|Long philtrum|Low-set ears|Malar flattening|Myopia|Nail dysplasia|Osteopenia|Pathologic fracture|Scoliosis|Short nose|Talipes equinovarus	BONE FRAGILITY WITH CONTRACTURES, ARTERIAL RUPTURE, AND DEAFNESS	0	0.362844	NA	NA	6	Abnormal heart morphology|Abnormality of skeletal morphology|Abnormality of the orbital region|Cardiomegaly|Cleft palate|Intracranial hemorrhage
CCDC62	ENSG00000130783	protein_coding	1.9933	2082	22	5.058e-06	0.639526	2	1.35498e-06	0.431079	808	0.413814	1.083	1	1	0.486741	NA	0.675849	276	1b	0.439018	1.51474	0	NA	NA	NA	NA	NA	0	0	NA	NA	NA	NA
MAG	ENSG00000105695	protein_coding	1.99305	2083	22	9.29e-05	0.647992	1	0.00282273	0.11622	752	0.226653	0.424	5	1	0.489517	NA	0.506872	39	2b	0.489437	0.880854	0.703771	4	Babinski sign | Cognitive impairment | Intellectual disability | Spasticity	28	Abnormal pyramidal sign|Areflexia of lower limbs|Astigmatism|Babinski sign|Cerebellar atrophy|Cognitive impairment|Corpus callosum atrophy|Distal lower limb amyotrophy|Dysmetria|Generalized hypotonia|Glaucoma|Global developmental delay|Hypermetropia|Hyporeflexia|Hyporeflexia of lower limbs|Impaired vibratory sensation|Intellectual disability|Neonatal hypotonia|Nystagmus|Optic atrophy|Peripheral neuropathy|Reduced visual acuity|Spastic dysarthria|Spasticity|Spastic paraparesis|Spastic paraplegia|Titubation|Ventriculomegaly	SPASTIC PARAPLEGIA 75, AUTOSOMAL RECESSIVE; SPG75	0	0.901709	3	abnormal sleep behavior | Ataxia | Gait disturbance	9	abnormal sleep behavior|Ataxia|Axonal degeneration|CNS hypomyelination|Gait disturbance|Hypotriglyceridemia|Leukopenia|Peripheral demyelination|Tremor
FAM167A	ENSG00000154319	protein_coding	1.99303	2084	22	7.92695e-05	0.506944	2	2.13958e-22	0.561923	3644	0.346858	1.97	3	2	0.237852	NA	0.789882	3105	1a	0.41467	2.08471	0	NA	NA	NA	NA	NA	0	0	NA	NA	NA	NA
CCN3	ENSG00000136999	protein_coding	1.99297	2085	20	5.858e-06	0.436207	2	6.72958e-07	0.433855	744	0.47786	0.808	2	2	0.2355	NA	0.545481	91	1a	0.359497	1.37587	0	NA	NA	NA	NA	NA	0	0.340924	NA	NA	5	Abnormality of skeletal morphology|abnormal skeleton physiology|Cataract|hip dislocation|muscular atrophy
GEMIN4	ENSG00000179409	protein_coding	1.99288	2086	22	2.506e-06	0.709946	2	0.0146321	0.149123	847	0.681338	1.007	13	12	0.549148	NA	0.475036	18	1f	0.370265	1.30944	0.51233	2	Dysphagia | Seizure	18	Absent speech|Aminoaciduria|Cataract|Dysphagia|Gastroesophageal reflux|Global developmental delay|High palate|Hydronephrosis|Hyporeflexia|Inability to walk|Microcephaly|Micrognathia|Optic atrophy|Osteopenia|Poor head control|Renal hypoplasia|Seizure|Severe global developmental delay	NEURODEVELOPMENTAL DISORDER WITH MICROCEPHALY, CATARACTS, AND RENAL ABNORMALITIES; NEDMCR	0	0.0457773	NA	NA	1	Hypercholesterolemia
SMARCAL1	ENSG00000138375	protein_coding	1.99278	2087	22	0.0006192	0.617771	2	5.20483e-09	0.45887	670	0.564546	0.611	2	2	0.508714	NA	0.556539	185	1f	0.377025	1.04427	0.421861	NA	NA	36	Abnormal form of the vertebral bodies|Abnormality of epiphysis morphology|Anemia|Arteriosclerosis|Astigmatism|Bulbous nose|Cellular immunodeficiency|Cerebral ischemia|Depressed nasal bridge|Fine hair|High pitched voice|Hip dislocation|Hyperlordosis|Hypermelanotic macule|Hypertension|Increased thyroid-stimulating hormone level|Intrauterine growth retardation|Lumbar hyperlordosis|Lymphopenia|Melanocytic nevus|Motor delay|Multiple cafe-au-lait spots|Myopia|Nephrotic syndrome|Neutropenia|Opacification of the corneal stroma|Osteopenia|Proteinuria|Protuberant abdomen|Recurrent infections|Renal insufficiency|Short neck|Thoracic kyphosis|Thrombocytopenia|Transient ischemic attack|Waddling gait	SCHIMKE IMMUNOOSSEOUS DYSPLASIA; SIOD	0	0.250031	NA	NA	3	Congestive heart failure|Decreased body weight|Failure to thrive
SIDT2	ENSG00000149577	protein_coding	1.99276	2088	21	6.6e-05	0.687403	2	6.62845e-08	0.409811	871	0.241882	0.667	2	1	0.13713	0.2353	0.627303	266	1b	0.428363	1.20225	0	NA	NA	NA	NA	NA	0	0.451337	NA	NA	10	Abnormality of the liver|Decreased body weight|decreased circulating iron level|Decreased HDL cholesterol concentration|Decreased LDL cholesterol concentration|Elevated serum creatine kinase|Hepatic fibrosis|Hepatic steatosis|Hypertriglyceridemia|Hypocholesterolemia
NOM1	ENSG00000146909	protein_coding	1.99259	2089	22	0.000126664	0.643397	2	8.66779e-14	0.359398	1101	0.642712	0.903	10	7	0.549	0.01475	0.747674	520	1b	0.459083	1.73674	0	NA	NA	NA	NA	NA	0	0.012905	NA	NA	1	Failure to thrive
TRPV1	ENSG00000196689	protein_coding	1.99242	2090	22	0.0001726	0.598126	2	4.08562e-14	0.343672	792	0.604268	1.084	10	6	0.6932	NA	0.650779	144	1f	0.449532	1.61103	0	NA	NA	NA	NA	NA	0	0.286314	1	Ataxia	4	Abnormal nervous system electrophysiology|Ataxia|Behavioral abnormality|Proteinuria
NA	ENSG00000255142	lncRNA	1.99235	2091	22	7.791e-05	0.650027	2	6.21092e-60	0.656986	747	0	NA	0	0	NA	NA	0.799815	291	1b	0.582177	1.87803	0	NA	NA	NA	NA	NA	0	0	NA	NA	NA	NA
DMTN	ENSG00000158856	protein_coding	1.99234	2092	23	3e-06	0.513362	2	3.20996e-17	0.427262	554	0	0.365	0	0	NA	NA	0.619874	102	1b	0.531989	1.21758	0	NA	NA	NA	NA	NA	0	0.312898	NA	NA	4	Anemia|axon fasciculation variant|Failure to thrive|Reticulocytosis
CELA2B	ENSG00000215704	protein_coding	1.99204	2093	22	1.211e-05	0.582262	2	1.36306e-09	0.389165	755	0.482597	1.112	4	3	0.234069	NA	0.656465	295	1a	0.387836	1.53878	0	NA	NA	NA	NA	NA	0	0	NA	NA	NA	NA
WDR25	ENSG00000176473	protein_coding	1.9918	2094	22	0.0001023	0.615088	2	1.16141e-12	0.470675	782	0.483726	0.852	3	2	0.569	NA	0.800215	250	1a	0.508206	2.23951	0	NA	NA	NA	NA	NA	0	0	NA	NA	NA	NA
DNAAF5	ENSG00000164818	protein_coding	1.99176	2095	22	4.505e-07	0.519917	2	0.000140068	0.181694	948	0.602175	0.935	5	4	0.429926	0.039	0.666111	174	1f	0.481906	1.50131	0.231528	NA	NA	17	Abnormal heart morphology|Abnormality of cardiovascular system morphology|Abnormality of the skeletal system|Bronchiectasis|Chronic sinusitis|Conductive hearing impairment|Delayed speech and language development|Hearing impairment|Hydrocephalus|Male infertility|Morphological central nervous system abnormality|Recurrent sinusitis|Respiratory insufficiency|Respiratory tract infection|Rod-cone dystrophy|Situs inversus totalis|Ventriculomegaly	CILIARY DYSKINESIA, PRIMARY, 18; CILD18	0	0	NA	NA	NA	NA
CLSTN2	ENSG00000158258	protein_coding	1.99173	2096	22	8.602e-07	0.825106	2	0.0026138	0.285232	2156	0.515049	0.594	1	1	0.707967	0.0286	0.544757	79	2b	0.420657	1.19027	0	NA	NA	NA	NA	NA	0	0.189836	NA	NA	2	axon fasciculation variant|Hyperactivity
GOLGA1	ENSG00000136935	protein_coding	1.99171	2097	20	2.877e-05	0.519159	2	5.01951e-12	0.38291	741	0.21457	0.541	2	1	0.211259	NA	0.76017	467	1a	0.388911	2.14031	0	NA	NA	NA	NA	NA	0	0.344116	NA	NA	3	Cataract|Hydrocephalus|Tremor
DNAH10	ENSG00000197653	protein_coding	1.99159	2098	22	0.000221694	0.560902	2	1.86877e-18	0.438314	1162	0.781331	0.687	26	10	0.616346	1	0.714832	362	1f	0.442228	1.68148	0	NA	NA	NA	NA	NA	0	0	NA	NA	NA	NA
POLR1D	ENSG00000186184	protein_coding	1.99156	2099	22	7.53e-05	0.635874	2	4.73656e-13	0.520992	1058	0	1.013	4	0	NA	NA	0.738364	186	1d	0.401354	2.335	0.388058	NA	NA	37	Abnormal facial shape|Abnormal hair morphology|Abnormality of cardiovascular system morphology|Abnormality of the dentition|Abnormality of the vertebral column|Blepharospasm|Brachycephaly|Cataract|Cleft palate|Cleft upper lip|Coloboma|Conductive hearing impairment|Cryptorchidism|Downslanted palpebral fissures|Dysphasia|Encephalocele|Failure to thrive|Frontal bossing|Global developmental delay|High palate|Hypertelorism|Hypoplasia of penis|Hypoplasia of the thymus|Iris coloboma|Malar flattening|Micrognathia|Microphthalmia|Narrow mouth|Patent ductus arteriosus|Preauricular skin tag|Rectovaginal fistula|Respiratory insufficiency|Skeletal dysplasia|Strabismus|Visual impairment|Wide mouth|Wide nasal bridge	TREACHER COLLINS SYNDROME 2; TCS2	0	0.00553012	NA	NA	1	Failure to thrive
KCNMA1	ENSG00000156113	protein_coding	1.99156	2100	22	4.884e-05	0.694535	1	0.000131708	0.166178	2457	0.217146	0.276	3	1	0.198125	0.05205	0.599004	127	1f	0.432163	1.34413	0.472876	3	Ataxia | Dystonia | Seizure	26	Ataxia|Bilateral tonic-clonic seizure|Cerebellar atrophy|Cerebral atrophy|Chorea|Delayed speech and language development|Downslanted palpebral fissures|Dyskinesia|Dystonia|EEG abnormality|Esotropia|Generalized hypotonia|Generalized-onset seizure|Global developmental delay|Hypertelorism|Macroglossia|Muscular hypotonia of the trunk|Myopia|Nystagmus|Poor speech|Seizure|Status epilepticus|Strabismus|Synophrys|Wide mouth|Wide nasal bridge	PAROXYSMAL NONKINESIGENIC DYSKINESIA, 3, WITH OR WITHOUT GENERALIZED EPILEPSY; PNKD3 | CEREBELLAR ATROPHY, DEVELOPMENTAL DELAY, AND SEIZURES; CADEDS | EPILEPSY, IDIOPATHIC GENERALIZED, SUSCEPTIBILITY TO, 16; EIG16 | LIANG-WANG SYNDROME; LIWAS	0	0.662431	2	Ataxia | Gait disturbance	6	abnormal ear morphology|Ataxia|Decreased body weight|Gait disturbance|Tremor|Urinary incontinence
NA	ENSG00000273295	lncRNA	1.99145	2101	22	3.911e-05	0.549085	2	7.80709e-91	0.670104	899	0	NA	0	0	NA	NA	0.738822	299	1b	0.485469	1.77766	0	NA	NA	NA	NA	NA	0	0	NA	NA	NA	NA
TRIM25	ENSG00000121060	protein_coding	1.99141	2102	22	9.421e-05	0.630974	2	3.6714e-10	0.459195	733	0.507714	0.591	2	2	0.274931	NA	0.697589	255	1f	0.440836	1.70953	0.0982089	NA	NA	1	Myopia	NA	0	0	NA	NA	NA	NA
VPS13B	ENSG00000132549	protein_coding	1.99119	2103	22	3.708e-06	0.722711	1	0.0228896	0.0385102	1761	0.67871	0.65	8	4	0.458593	0.84725	0.546371	27	3a	0.333191	1.89927	0.581854	3	Intellectual disability | Neurological speech impairment | Seizure	59	Abnormal eyelid morphology|Abnormality of retinal pigmentation|Abnormality of the dentition|Arachnodactyly|Bone spicule pigmentation of the retina|Bull's eye maculopathy|Cerebellar hypoplasia|Cleft palate|Clinodactyly of the 5th finger|Cough|Cryptorchidism|Cubitus valgus|Decreased fetal movement|Delayed puberty|Downslanted palpebral fissures|Feeding difficulties in infancy|Finger syndactyly|Generalized hypotonia|Global developmental delay|High, narrow palate|Hypotonia|Intellectual disability|Intrauterine growth retardation|Iris coloboma|Kyphosis|Leukopenia|Long eyelashes|Lumbar hyperlordosis|Microcephaly|Micrognathia|Microphthalmia|Mitral valve prolapse|Motor delay|Myopia|Neonatal hypotonia|Neurological speech impairment|Neutropenia|Nyctalopia|Nystagmus|Obesity|Open mouth|Optic atrophy|Pes planus|Preauricular skin tag|Prominent nasal bridge|Reduced visual acuity|Scoliosis|Seizure|Sensorineural hearing impairment|Short metacarpal|Short metatarsal|Short philtrum|Short stature|Single transverse palmar crease|Strabismus|Tapered finger|Thoracic scoliosis|Ventricular septal defect|Visual impairment	COHEN SYNDROME; COH1	0	0.411543	NA	NA	7	abnormal retinal vasculature morphology|Cataract|Decreased testicular size|Glucose intolerance|increased anxiety-related response|Male infertility|Retinal dysplasia
CHAD	ENSG00000136457	protein_coding	1.99119	2104	22	1.353e-05	0.487514	2	1.09429e-91	0.652924	757	0	0.999	2	0	NA	NA	0.689589	419	1a	0.535505	1.06558	0	NA	NA	NA	NA	NA	0	0.0147425	NA	NA	1	Osteopenia
MDM4	ENSG00000198625	protein_coding	1.99088	2105	22	1.392e-05	0.446467	1	3.97627e-18	0.283215	682	0.527205	0.112	1	1	0.363552	NA	0.683346	235	1b	0.484779	1.46639	0	NA	NA	NA	NA	BONE MARROW FAILURE SYNDROME 6; BMFS6	0	0.381934	NA	NA	6	Cardiomegaly|Congestive heart failure|Dilated cardiomyopathy|Dilation of lateral ventricles|Neoplasm|Pallor
CCDC74A	ENSG00000163040	protein_coding	1.99088	2106	19	2.688e-05	0.622095	2	5.07479e-15	0.430358	990	0.501827	1.863	6	4	0.477185	NA	0.650482	472	1b	0.380699	1.33083	0	NA	NA	NA	NA	NA	0	0	NA	NA	NA	NA
ZNF554	ENSG00000172006	protein_coding	1.99072	2107	23	4e-06	0.53879	2	1.14484e-30	0.509605	852	0.151593	1.188	3	1	0.357727	0.001	0.597388	127	1f	0.412897	1.40749	0	NA	NA	NA	NA	NA	0	0	NA	NA	NA	NA
CLCC1	ENSG00000121940	protein_coding	1.99038	2108	22	0.0002675	0.651388	2	6.33759e-05	0.347472	740	0.599962	0.568	5	3	0.754793	NA	0.510594	32	2b	0.54269	0.75657	0.361791	NA	NA	9	Attenuation of retinal blood vessels|Bone spicule pigmentation of the retina|Nyctalopia|Optic disc pallor|Photophobia|Pigmentary retinopathy|Reduced visual acuity|Retinal degeneration|Undetectable electroretinogram	RETINITIS PIGMENTOSA 32; RP32	0	0.391406	1	Ataxia	6	Ataxia|Cerebellar hypoplasia|muscular atrophy|Neurodegeneration|Retinal dysplasia|Skeletal muscle atrophy
XPC	ENSG00000154767	protein_coding	1.99038	2109	22	0.0002404	0.652937	2	0.00585714	0.240493	805	0.691369	0.782	7	7	0.541821	0.023	0.661861	137	1f	0.453432	1.70575	0.829268	6	Abnormality of extrapyramidal motor function | Ataxia | Cerebral cortical atrophy | Cognitive impairment | Seizure | Spasticity	65	Abnormality of extrapyramidal motor function|Abnormality of the dentition|Alopecia|Aminoaciduria|Ankyloblepharon|Arthralgia|Ataxia|Basal cell carcinoma|Blepharitis|Cataract|Cerebral cortical atrophy|Cognitive impairment|Conjunctival telangiectasia|Conjunctivitis|Craniofacial hyperostosis|Cryptorchidism|Cutaneous melanoma|Cutaneous photosensitivity|Decreased testicular size|Defective DNA repair after ultraviolet radiation damage|Delayed skeletal maturation|Dermal atrophy|Developmental regression|Dry skin|Ectropion|EEG abnormality|Entropion|Erythema|Failure to thrive|Fatigue|Fever|Flat nasal alae|Freckling|Hearing impairment|Hyperkeratosis|Hypermelanotic macule|Hypogonadism|Hypopigmentation of the skin|Hypopigmented skin patches|Intellectual disability, progressive|Keratitis|Macule|Melanocytic nevus|Melanoma|Microcephaly|Neoplasm|Neoplasm of the eye|Opacification of the corneal stroma|Optic atrophy|Papilloma|Peripheral neuropathy|Photophobia|Poikiloderma|Pterygium|Reduced tendon reflexes|Seizure|Sensorineural hearing impairment|Short stature|Spasticity|Squamous cell carcinoma of the skin|Strabismus|Telangiectasia|Telangiectasia of the skin|Thickened skin|Thin skin	XERODERMA PIGMENTOSUM, COMPLEMENTATION GROUP C; XPC	0	0	NA	NA	NA	NA
LNPK	ENSG00000144320	protein_coding	1.99036	2110	22	0.0001054	0.566748	2	1.33357e-14	0.441955	755	0	0.655	1	0	NA	NA	0.636557	326	1f	0.375572	1.39344	0.520465	2	Gait disturbance | Seizure	13	Absent speech|Cerebellar atrophy|Dysmetria|Gait disturbance|Generalized hypotonia|Generalized myoclonic seizure|Global developmental delay|Hyperactivity|Hypoplasia of the corpus callosum|Inability to walk|Rigidity|Seizure|Tremor	NEURODEVELOPMENTAL DISORDER WITH EPILEPSY AND HYPOPLASIA OF THE CORPUS CALLOSUM; NEDEHCC	0	0.175763	NA	NA	2	abnormal metacarpal bone morphology|Male infertility
HHIPL1	ENSG00000182218	protein_coding	1.99031	2111	23	2e-06	0.544251	2	1.5732e-17	0.528471	738	0.119638	0.851	3	1	0.146778	0.001	0.65808	217	1a	0.451123	1.44893	0	NA	NA	NA	NA	NA	0	0	NA	NA	NA	NA
MVK	ENSG00000110921	protein_coding	1.9903	2112	21	0.0005299	0.539264	2	1.17209e-09	0.490059	872	0.15917	0.545	3	1	0.183889	0.00815	0.692165	379	1b	0.442778	1.48571	0.666698	5	Ataxia | Cerebral cortical atrophy | Dysarthria | Intellectual disability | Seizure	60	Abdominal pain|Agenesis of cerebellar vermis|Anemia|Aplasia/Hypoplasia of the skin|Arthralgia|Arthritis|Ataxia|Attenuation of retinal blood vessels|Cataract|Cerebellar atrophy|Cerebral atrophy|Cerebral cortical atrophy|Chronic diarrhea|Cutaneous photosensitivity|Delayed skeletal maturation|Diarrhea|Dolichocephaly|Downslanted palpebral fissures|Dysarthria|Elevated hepatic transaminase|Elevated serum creatine kinase|Erythema|Failure to thrive|Febrile seizure (within the age range of 3 months to 6 years)|Generalized hypotonia|Global developmental delay|Growth delay|Headache|Hepatomegaly|Hepatosplenomegaly|Hyperkeratosis|Hypotonia|Increased lactate dehydrogenase level|Intellectual disability|Kyphoscoliosis|Low-set ears|Low-set, posteriorly rotated ears|Microcephaly|Migraine|Myalgia|Nyctalopia|Nystagmus|Optic disc pallor|Papule|Posteriorly rotated ears|Progressive cerebellar ataxia|Psychomotor retardation|Recurrent fever|Recurrent infections|Rod-cone dystrophy|Seizure|Short stature|Skin rash|Splenomegaly|Squamous cell carcinoma|Thrombocytopenia|Triangular face|Urticaria|Vertigo|Vomiting	POROKERATOSIS 3, MULTIPLE TYPES; POROK3 | HYPER-IgD SYNDROME; HIDS | MEVALONIC ACIDURIA; MEVA	0	0.314134	NA	NA	4	Behavioral abnormality|Decreased testicular size|Hyperactivity|Microphthalmia
RSPO2	ENSG00000147655	protein_coding	1.99026	2113	22	0.000218	0.608836	2	8.54476e-12	0.418243	1568	0.232985	0.762	2	1	0.370767	NA	0.641711	790	1f	0.349067	1.26831	0.257494	NA	NA	18	Agenesis of corpus callosum|Anal atresia|Cataract|Cryptorchidism|Hydrocephalus|Iris coloboma|Low-set ears|Microcornea|Micrognathia|Micropenis|Microphthalmia|Microretrognathia|Multicystic kidney dysplasia|Narrow mouth|Optic atrophy|Oral cleft|Polyhydramnios|Ventricular septal defect	TETRAAMELIA SYNDROME 2; TETAMS2 | HUMEROFEMORAL HYPOPLASIA WITH RADIOTIBIAL RAY DEFICIENCY; HHRRD	0	0.414806	NA	NA	9	abnormal nail morphology|abnormal phalanx morphology|Cleft palate|Cleft upper lip|Pulmonary hypoplasia|Renal agenesis|Respiratory insufficiency|Short metatarsal|Syndactyly
HEXA	ENSG00000213614	protein_coding	1.9902	2114	20	0.0009127	0.323082	2	7.81466e-07	0.43121	313	0.331242	0.973	2	1	0.822138	NA	0.573373	49	3a	0.355067	1.84903	0.717821	5	Ataxia | Dementia | Gait disturbance | Seizure | Spasticity	60	Abnormality of movement|Abnormal renal physiology|Apathy|Aspiration|Ataxia|Avascular necrosis|Behavioral abnormality|Blindness|Cherry red spot of the macula|Constipation|Corneal opacity|Corneal ulceration|Decreased number of large peripheral myelinated nerve fibers|Dementia|Developmental regression|Diarrhea|EEG abnormality|EMG abnormality|Emotional lability|Exaggerated startle response|Feeding difficulties in infancy|Gait disturbance|Gastroesophageal reflux|Generalized hypotonia|Global developmental delay|GM2-ganglioside accumulation|Growth delay|Hearing impairment|Hemiplegia/hemiparesis|Hepatomegaly|Hyperhidrosis|Hyperreflexia|Hypertension|Hypohidrosis|Hyponatremia|Hyporeflexia|Hypotonia|Impaired pain sensation|Incoordination|Increased muscle lipid content|Intellectual disability, progressive|Macrocephaly|Myopia|Myotonia|Optic atrophy|Orthostatic hypotension|Osteolysis|Pallor|Peripheral neuropathy|Poor head control|Psychomotor deterioration|Recurrent fever|Recurrent respiratory infections|Renal insufficiency|Scoliosis|Seizure|Spasticity|Splenomegaly|Visual impairment|Vomiting	TAY-SACHS DISEASE; TSD	0	0.681225	2	Abnormality of vision | Gait disturbance	4	Abnormality of vision|Abnormal neuron morphology|Gait disturbance|Weight loss
NUB1	ENSG00000013374	protein_coding	1.9901	2115	22	1.314e-05	0.566954	2	4.84855e-06	0.453243	620	0.30895	0.581	3	1	0.500267	0.3019	0.584396	76	1f	0.548727	1.00792	0	NA	NA	NA	NA	NA	0	0.319851	NA	NA	4	Abnormal heart morphology|Abnormality of the spleen|Hypoalbuminemia|Splenomegaly
COPA	ENSG00000122218	protein_coding	1.9901	2116	20	2.799e-05	0.568314	2	4.38867e-07	0.412683	687	0.522305	0.105	6	3	0.348966	NA	0.60848	146	1d	0.423093	1.38334	0.222952	NA	NA	7	Abnormal pulmonary Interstitial morphology|Arthralgia|Arthritis|Cough|Dyspnea|Restrictive ventilatory defect|Tachypnea	AUTOIMMUNE INTERSTITIAL LUNG, JOINT, AND KIDNEY DISEASE; AILJK	0	0.00545791	NA	NA	1	Failure to thrive
SCN7A	ENSG00000136546	protein_coding	1.9901	2117	22	2.47e-05	0.466911	2	2.75074e-06	0.461836	1129	0.803694	0.784	5	3	0.6671	0.977	0.544999	139	1f	0.41615	0.950213	0	NA	NA	NA	NA	NA	0	0	NA	NA	NA	NA
NA	ENSG00000273230	lncRNA	1.98992	2118	22	9.25485e-07	0.658063	2	1.09084e-20	0.449057	622	0	NA	0	0	NA	NA	0.742227	258	1f	0.553923	1.60128	0	NA	NA	NA	NA	NA	0	0	NA	NA	NA	NA
POGLUT1	ENSG00000163389	protein_coding	1.98982	2119	22	7.019e-06	0.485516	2	1.11869e-23	0.602678	643	0	0.893	1	0	NA	NA	0.627796	171	1d	0.372077	1.64918	0.183569	NA	NA	3	Elevated serum creatine kinase|Respiratory insufficiency|Scapular winging	DOWLING-DEGOS DISEASE 4; DDD4 | MUSCULAR DYSTROPHY, LIMB-GIRDLE, AUTOSOMAL RECESSIVE 21; LGMDR21	0	0	NA	NA	NA	NA
LRP1B	ENSG00000168702	protein_coding	1.98963	2120	22	5.6e-05	0.87069	2	5.34026e-11	0.252144	6941	0.540652	0.317	19	5	0.716207	5e-05	0.587654	250	2b	0.314377	1.37677	0.00802336	NA	NA	1	Urinary retention	NA	0	0	NA	NA	NA	NA
MAN2C1	ENSG00000140400	protein_coding	1.98963	2121	20	0.0004067	0.36617	3	1.50846e-25	0.751102	631	0.161592	1.078	3	1	0.370552	0.0033	0.733108	434	1d	0.458549	1.68568	0	NA	NA	NA	NA	NA	0	0.327201	NA	NA	4	abnormal brain internal capsule morphology|abnormal duodenum morphology|Dysplastic corpus callosum|Hepatic steatosis
GPRIN3	ENSG00000185477	protein_coding	1.98958	2122	22	0.0002264	0.467209	3	2.06812e-13	0.56375	677	0.518522	1.474	5	4	0.252107	NA	0.591774	164	1f	0.364463	1.42518	0	NA	NA	NA	NA	NA	0	0.0823657	NA	NA	1	Abnormal nervous system electrophysiology
RASGEF1B	ENSG00000138670	protein_coding	1.98958	2123	22	1.076e-05	0.837062	2	0.000510718	0.221582	2636	0.569769	0.349	2	2	0.376036	0.012	0.691978	451	1b	0.3448	1.80332	0.0368695	NA	NA	1	Myopia	NA	0	0	NA	NA	NA	NA
KIF12	ENSG00000136883	protein_coding	1.98947	2124	22	0.0001092	0.628763	2	4.0262e-30	0.560136	639	0.496222	0.969	2	2	0.354192	NA	0.553935	102	2b	0.439739	1.07618	0	NA	NA	NA	NA	NA	0	0	NA	NA	NA	NA
FRAT2	ENSG00000181274	protein_coding	1.98937	2125	22	3.97e-05	0.506773	2	1.82934e-16	0.533426	761	0.380781	1.688	1	1	0.467793	NA	0.692697	376	1a	0.420861	1.57852	0	NA	NA	NA	NA	NA	0	0	NA	NA	NA	NA
NA	ENSG00000260261	transcribed_unprocessed_pseudogene	1.98933	2126	22	2.83439e-05	0.672127	2	7.18482e-28	0.570975	945	0	NA	0	0	NA	NA	0.744527	531	1a	0.423484	1.84712	0	NA	NA	NA	NA	NA	0	0	NA	NA	NA	NA
TXN	ENSG00000136810	protein_coding	1.98928	2127	23	9e-06	0.498264	2	9.98933e-15	0.4736	716	0.338607	0.923	1	1	0.148133	NA	0.638649	144	2a	0.387797	1.76093	0	NA	NA	NA	NA	NA	0	0	NA	NA	NA	NA
KIAA0930	ENSG00000100364	protein_coding	1.98926	2128	22	2.929e-05	0.678995	2	1.41586e-17	0.353741	833	0.392525	0.844	1	1	0.339364	NA	0.634616	228	1f	0.432689	1.31359	0	NA	NA	NA	NA	NA	0	0	NA	NA	NA	NA
ZNF468	ENSG00000204604	protein_coding	1.98924	2129	22	0.0001346	0.667233	2	8.02705e-15	0.458227	856	0.574345	1.937	13	11	0.306545	NA	0.561842	66	2b	0.364574	1.61145	0	NA	NA	NA	NA	NA	0	0.137248	NA	NA	1	Osteopenia
FLT4	ENSG00000037280	protein_coding	1.98896	2130	22	1.799e-05	0.532453	2	0.00620177	0.248911	844	0.729831	0.147	5	4	0.475862	0.0322	0.619249	88	3a	0.435681	1.65602	0.287064	NA	NA	21	Abnormal facial shape|Anxiety|Behavioral abnormality|Brachydactyly|Broad forehead|Clinodactyly of the 5th finger|Cryptorchidism|Depressivity|Dolichocephaly|Epicanthus|Hydrocele testis|Hyperkeratosis|Intrauterine growth retardation|Neoplasm of the skin|Papilloma|Pedal edema|Predominantly lower limb lymphedema|Proptosis|Specific learning disability|Thin vermilion border|Varicose veins	LYMPHATIC MALFORMATION 1; LMPHM1 | HEMANGIOMA, CAPILLARY INFANTILE | CONGENITAL HEART DEFECTS, MULTIPLE TYPES, 7; CHTD7	0	0.150337	NA	NA	2	Abnormality of the liver|Hydrops fetalis
ZNF500	ENSG00000103199	protein_coding	1.98895	2131	22	3.53207e-05	0.6046	2	1.32892e-46	0.582196	968	0	0.949	2	0	NA	NA	0.782105	489	1b	0.484979	1.9155	0	NA	NA	NA	NA	NA	0	0	NA	NA	NA	NA
WIPF3	ENSG00000122574	protein_coding	1.98891	2132	22	2.00194e-05	0.515312	2	7.51668e-20	0.302991	934	0.478192	0.807	3	2	0.533357	NA	0.655478	290	1f	0.361036	1.64587	0	NA	NA	NA	NA	NA	0	0.0457773	NA	NA	1	Abnormal spermatogenesis
ACP1	ENSG00000143727	protein_coding	1.98878	2133	22	0.0001771	0.619131	3	6.24722e-06	0.664933	579	0.394223	1.802	3	2	0.401182	0.002	0.666451	162	1f	0.368997	1.98466	0	NA	NA	NA	NA	NA	0	0.0142356	NA	NA	1	Decreased body weight
ZNF667	ENSG00000198046	protein_coding	1.98847	2134	22	1.974e-05	0.478655	2	5.30917e-37	0.576627	638	0.325762	0.85	7	2	0.549724	NA	0.535558	167	1f	0.31749	1.17046	0	NA	NA	NA	NA	NA	0	0	NA	NA	NA	NA
CECR7	ENSG00000237438	transcribed_unprocessed_pseudogene	1.98842	2135	22	5.35e-06	0.455139	2	1.80105e-104	0.67145	622	0	NA	0	0	NA	NA	0.649523	250	2b	0.342102	1.74063	0	NA	NA	NA	NA	NA	0	0	NA	NA	NA	NA
RNASET2	ENSG00000026297	protein_coding	1.98839	2136	22	0.0001652	0.554548	2	1.63949e-15	0.436727	833	0.134175	0.961	4	1	0.303481	5e-05	0.716407	230	1b	0.424126	1.96859	0.585188	4	Ataxia | Dystonia | Seizure | Spasticity	15	Abnormal CNS myelination|Ataxia|Athetosis|Cerebral calcification|Delayed speech and language development|Dystonia|Leukoencephalopathy|Microcephaly|Nystagmus|Poor speech|Seizure|Sensorineural hearing impairment|Severe global developmental delay|Spasticity|Ventriculomegaly	LEUKOENCEPHALOPATHY, CYSTIC, WITHOUT MEGALENCEPHALY	0	0.0137625	NA	NA	1	Splenomegaly
PIGB	ENSG00000069943	protein_coding	1.98819	2137	22	6.524e-06	0.478789	1	4.22339e-06	0.197124	753	0.637422	1.063	3	3	0.700036	NA	0.540817	142	1f	0.334552	1.22898	0.500462	1	Seizure	41	Abnormality of the cerebral white matter|Abnormality of the pinna|Abnormal visual fixation|Areflexia|Coarse facial features|Elevated alkaline phosphatase|Failure to thrive|Feeding difficulties|Full cheeks|Generalized hypotonia|Global developmental delay|Growth delay|Hearing impairment|High palate|Hypertelorism|Hypoplasia of the corpus callosum|Hyporeflexia|Long philtrum|Low-set ears|Micrognathia|Narrow forehead|Optic disc pallor|Overfolded helix|Peripheral axonal neuropathy|Pointed chin|Polymicrogyria|Posteriorly rotated ears|Proptosis|Protruding tongue|Seizure|Sensorimotor neuropathy|Smooth philtrum|Talipes equinovarus|Tapered finger|Tented upper lip vermilion|Triphalangeal thumb|Upslanted palpebral fissure|Ventriculomegaly|Visual impairment|Wide mouth|Wide nasal bridge	DEVELOPMENTAL AND EPILEPTIC ENCEPHALOPATHY 80; DEE80	0	0.159633	NA	NA	2	Failure to thrive|gonad morphology variant
TRABD	ENSG00000170638	protein_coding	1.98802	2138	22	5e-06	0.532667	2	1.30593e-22	0.583192	977	0	0.659	0	0	NA	NA	0.764804	433	1f	0.493222	1.79339	0	NA	NA	NA	NA	NA	0	0	NA	NA	NA	NA
DPYSL5	ENSG00000157851	protein_coding	1.98793	2139	20	0.0001497	0.366255	3	3.25291e-67	0.825086	841	0	0.113	1	0	NA	NA	0.812819	583	1b	0.447704	2.24825	0	NA	NA	NA	NA	NA	0	0	NA	NA	NA	NA
GALNT8	ENSG00000130035	protein_coding	1.98792	2140	23	2e-07	0.669117	2	4.16789e-06	0.363286	930	0.457178	1.388	6	4	0.223815	0.002	0.555836	88	2b	0.402056	1.30354	0	NA	NA	NA	NA	NA	0	0	NA	NA	NA	NA
MGMT	ENSG00000170430	protein_coding	1.98765	2141	22	5.25814e-05	0.695773	2	1.31608e-47	0.641479	1937	0.081464	1.783	3	1	0.18313	NA	0.60909	342	1b	0.326218	1.35375	0	NA	NA	NA	NA	NA	0	0	NA	NA	NA	NA
ILRUN	ENSG00000196821	protein_coding	1.98757	2142	19	2.25828e-06	0.574835	2	4.17821e-24	0.547185	1371	0	0.419	0	0	NA	NA	0.809081	940	1a	0.459078	2.09296	0	NA	NA	NA	NA	NA	0	0.0374618	NA	NA	1	Glucose intolerance
SCARF2	ENSG00000244486	protein_coding	1.98753	2143	22	0.000105835	0.404012	2	4.39509e-09	0.378425	514	0.727534	0.19	4	4	0.499043	NA	0.717184	141	1f	0.609105	1.50111	0.171595	NA	NA	10	Arachnodactyly|Cleft palate|Dental crowding|Depressed nasal bridge|High, narrow palate|High palate|Joint contracture of the hand|Malar flattening|Protruding ear|Talipes equinovarus	VAN DEN ENDE-GUPTA SYNDROME; VDEGS	0	0.0412038	NA	NA	1	Neutropenia
RBM6	ENSG00000004534	protein_coding	1.98738	2144	22	0.0001154	0.459065	2	5.10613e-55	0.567481	1959	0.432968	0.136	4	2	0.297481	NA	0.736651	1695	1a	0.375295	1.84072	0	NA	NA	NA	NA	NA	0	0	NA	NA	NA	NA
NA	ENSG00000235381	lncRNA	1.9872	2145	23	8e-06	0.499975	2	1.30064e-27	0.574633	832	0	NA	0	0	NA	NA	0.76356	352	1b	0.46823	1.96275	0	NA	NA	NA	NA	NA	0	0	NA	NA	NA	NA
SLC4A11	ENSG00000088836	protein_coding	1.9872	2146	21	8.213e-05	0.511399	2	4.11252e-13	0.312241	922	0.411112	0.942	7	3	0.441433	0.0468	0.694594	494	1d	0.381594	1.65026	0.244091	NA	NA	7	Corneal dystrophy|Corneal opacity|Nystagmus|Opacification of the corneal stroma|Reduced visual acuity|Sensorineural hearing impairment|Visual impairment	CORNEAL DYSTROPHY AND PERCEPTIVE DEAFNESS; CDPD | CORNEAL ENDOTHELIAL DYSTROPHY; CHED | CORNEAL DYSTROPHY, FUCHS ENDOTHELIAL, 4; FECD4	0	0.163701	NA	NA	2	Corneal opacity|Hearing impairment
CCND3	ENSG00000112576	protein_coding	1.98713	2147	22	1.047e-06	0.632979	2	0.00483493	0.28748	843	0.593959	0.24	2	2	0.389429	NA	0.608082	72	1f	0.458993	1.56345	0	NA	NA	NA	NA	NA	0	0.284383	NA	NA	4	abnormal hematopoietic system morphology/development|Hypoplasia of the thymus|Leukopenia|Lymphopenia
CCT6B	ENSG00000132141	protein_coding	1.98713	2148	21	9.912e-05	0.575902	2	9.90936e-13	0.536714	573	0.630023	1.123	4	3	0.8212	NA	0.64692	273	1b	0.385084	1.51082	0	NA	NA	NA	NA	NA	0	0	NA	NA	NA	NA
PPT2	ENSG00000221988	protein_coding	1.9871	2149	22	1.13401e-08	0.792865	1	0.00230315	0.121024	934	0.62292	0.73	3	3	0.457143	0.0905	0.630372	89	1b	0.461221	1.63619	0	NA	NA	NA	NA	NA	0	0.463146	1	Ataxia	8	Abnormality of the liver|Abnormality of the spleen|Abnormal pancreas morphology|Ataxia|Chorea|Hepatomegaly|Hyperkinetic movements|Splenomegaly
DNAH7	ENSG00000118997	protein_coding	1.98692	2150	21	0.0001383	0.521937	2	4.43207e-30	0.548997	1510	0.635798	0.837	19	13	0.477034	0.00105	0.625966	699	1b	0.375713	1.06365	0	NA	NA	NA	NA	NA	0	0	NA	NA	NA	NA
AMFR	ENSG00000159461	protein_coding	1.98691	2151	22	2.916e-05	0.589827	2	2.32984e-14	0.543406	684	0	0.63	0	0	NA	NA	0.609785	168	1b	0.466124	1.15089	0	NA	NA	NA	NA	NA	0	0.347553	NA	NA	5	Abnormality of the liver|Cirrhosis|Hepatic fibrosis|Hepatic steatosis|Obesity
KCTD17	ENSG00000100379	protein_coding	1.98688	2152	23	5e-07	0.571345	1	3.75963e-15	0.272584	587	0.209095	0.814	2	1	0.292692	NA	0.554842	53	2b	0.451575	1.30242	0.562347	3	Dysarthria | Dystonia | Myoclonus	13	Anxiety|Blepharospasm|Depressivity|Dysarthria|Dysphonia|Dystonia|Laryngeal dystonia|Limb myoclonus|Myoclonus|Obsessive-compulsive behavior|Personality disorder|Torticollis|Writer's cramp	DYSTONIA 26, MYOCLONIC; DYT26	0	0	NA	NA	NA	NA
CDIP1	ENSG00000089486	protein_coding	1.98675	2153	22	5.904e-05	0.588325	2	5.94265e-27	0.547177	806	0	0.449	0	0	NA	NA	0.775615	312	1b	0.492516	2.01549	0	NA	NA	NA	NA	NA	0	0.192526	NA	NA	2	Behavioral abnormality|Hyperactivity
TMEM237	ENSG00000155755	protein_coding	1.98659	2154	22	4.9e-05	0.600984	1	0.0016185	0.127642	756	0.335094	1.246	1	1	0.209958	NA	0.625948	145	2b	0.37384	1.71462	0.839756	6	Ataxia | Cognitive impairment | Gait disturbance | Intellectual disability | Oculomotor apraxia | Seizure	101	Abnormal form of the vertebral bodies|Abnormality of cardiovascular system morphology|Abnormality of neuronal migration|Abnormality of the hypothalamus-pituitary axis|Abnormal pattern of respiration|Abnormal renal medulla morphology|Aganglionic megacolon|Agenesis of cerebellar vermis|Agenesis of corpus callosum|Anteverted nares|Aplasia/Hypoplasia of the cerebellar vermis|Aplasia/Hypoplasia of the corpus callosum|Apnea|Ataxia|Autistic behavior|Behavioral abnormality|Biparietal narrowing|Blindness|Brainstem dysplasia|Cerebellar vermis hypoplasia|Chorioretinal coloboma|Cleft palate|Cognitive impairment|Coloboma|Dandy-Walker malformation|Deeply set eye|Delayed gross motor development|Dilated fourth ventricle|Downslanted palpebral fissures|Dyspnea|Elongated superior cerebellar peduncle|Encephalocele|Epicanthus|Episodic tachypnea|Feeding difficulties|Feeding difficulties in infancy|Foot polydactyly|Gait disturbance|Generalized hypotonia|Global developmental delay|Gray matter heterotopia|Growth delay|Hand polydactyly|Hepatic fibrosis|Hepatic steatosis|Hepatomegaly|High forehead|Highly arched eyebrow|Hydrocephalus|Hypertelorism|Hypertension|Hypometric saccades|Hypoplasia of the brainstem|Hypotonia|Intellectual disability|Intellectual disability, progressive|Intellectual disability, severe|Iris coloboma|Irritability|Long face|Low-set ears|Low-set, posteriorly rotated ears|Malar flattening|Microphthalmia|Molar tooth sign on MRI|Morning glory anomaly|Nephronophthisis|Nephropathy|Nystagmus|Occipital meningocele|Oculomotor apraxia|Open mouth|Oral cleft|Polycystic kidney dysplasia|Polymicrogyria|Postaxial foot polydactyly|Postaxial hand polydactyly|Postaxial polydactyly|Posteriorly rotated ears|Prominent nasal bridge|Psychomotor retardation|Ptosis|Renal corticomedullary cysts|Renal cyst|Renal insufficiency|Renal tubular atrophy|Retinal dystrophy|Scoliosis|Seizure|Short philtrum|Situs inversus totalis|Stage 5 chronic kidney disease|Strabismus|Tachypnea|Tented upper lip vermilion|Thickened superior cerebellar peduncle|Tremor|Tubulointerstitial fibrosis|Undetectable electroretinogram|Visual impairment|Wide mouth	JOUBERT SYNDROME 14; JBTS14	0	0.385135	NA	NA	5	Abnormal heart morphology|Abnormal testis morphology|Cardiomegaly|Decreased testicular size|Hypertriglyceridemia
PDE1C	ENSG00000154678	protein_coding	1.98652	2155	22	2.648e-05	0.789103	2	2.0371e-18	0.43382	2764	0.163679	0.699	5	1	0.366	NA	0.644735	382	1d	0.35774	1.45456	0	NA	NA	NA	NA	DEAFNESS, AUTOSOMAL DOMINANT 74; DFNA74	0	0	NA	NA	NA	NA
XRRA1	ENSG00000166435	protein_coding	1.9863	2156	19	0.0001556	0.45078	2	1.52148e-142	0.673029	1076	0.478859	0.783	5	3	0.355586	NA	0.764773	776	1b	0.41093	1.96841	0	NA	NA	NA	NA	NA	0	0	NA	NA	NA	NA
ERCC5	ENSG00000134899	protein_coding	1.98626	2157	22	0.0002605	0.434643	1	1.28776e-17	0.281758	670	0.64731	0.805	8	6	0.563857	NA	0.644989	211	1f	0.351949	1.75068	0.857406	9	Abnormality of extrapyramidal motor function | Ataxia | Cerebral cortical atrophy | Cognitive impairment | Confusion | Dysarthria | Intellectual disability | Seizure | Spasticity	99	Abnormality of amino acid metabolism|Abnormality of extrapyramidal motor function|Abnormality of retinal pigmentation|Abnormality of the dentition|Alopecia|Aminoaciduria|Ankyloblepharon|Aplasia/Hypoplasia of the cerebellum|Arteriosclerosis|Arthralgia|Ataxia|Basal cell carcinoma|Blepharitis|Cachexia|Camptodactyly of finger|Cataract|Cerebral calcification|Cerebral cortical atrophy|Cleft palate|Cognitive impairment|Confusion|Conjunctival telangiectasia|Craniofacial hyperostosis|Cryptorchidism|Cutaneous photosensitivity|Decreased fetal movement|Decreased testicular size|Defective DNA repair after ultraviolet radiation damage|Delayed skeletal maturation|Demyelinating peripheral neuropathy|Dermal atrophy|Developmental regression|Diplopia|Dry skin|Dysarthria|Ectropion|EEG abnormality|Entropion|Erythema|Failure to thrive|Fatigue|Feeding difficulties in infancy|Fever|Flat nasal alae|Freckling|Global developmental delay|Growth delay|Hearing impairment|Hydrocephalus|Hyperkeratosis|Hypermelanotic macule|Hypogonadism|Hypopigmented skin patches|Hypotonia|Intellectual disability|Intellectual disability, progressive|Intrauterine growth retardation|Joint stiffness|Keratitis|Low-set ears|Macule|Melanocytic nevus|Melanoma|Microcephaly|Micrognathia|Microphthalmia|Neoplasm|Neoplasm of the eye|Numerous pigmented freckles|Nystagmus|Opacification of the corneal stroma|Optic atrophy|Papilloma|Peripheral neuropathy|Pes cavus|Photophobia|Poikiloderma|Prematurely aged appearance|Pterygium|Reduced tendon reflexes|Retinopathy|Seizure|Sensorineural hearing impairment|Severe global developmental delay|Short neck|Short stature|Skin rash|Spasticity|Squamous cell carcinoma of the skin|Strabismus|Talipes equinovarus|Telangiectasia|Telangiectasia of the skin|Thickened skin|Thin skin|Tremor|Urticaria|Visual impairment|Wide nasal bridge	XERODERMA PIGMENTOSUM, COMPLEMENTATION GROUP G; XPG | CEREBROOCULOFACIOSKELETAL SYNDROME 3; COFS3	0	0	NA	NA	NA	NA
MTIF3	ENSG00000122033	protein_coding	1.98625	2158	22	5.836e-05	0.640919	2	1.27285e-19	0.501227	828	0.399409	1.612	2	2	0.0987667	NA	0.602782	199	1b	0.358475	1.43292	0	NA	NA	NA	NA	NA	0	0	NA	NA	NA	NA
MKLN1	ENSG00000128585	protein_coding	1.9862	2159	22	8.667e-06	0.740415	2	1.53344e-23	0.49715	1425	0	0.175	2	0	NA	NA	0.66563	185	2b	0.434729	1.65121	0	NA	NA	NA	NA	NA	0	0	NA	NA	NA	NA
TMBIM4	ENSG00000155957	protein_coding	1.98601	2160	22	2.842e-05	0.435206	2	4.41853e-169	0.673612	555	0.130717	1.487	2	1	0.134	NA	0.652385	297	1d	0.379194	1.53833	0	NA	NA	NA	NA	NA	0	0	NA	NA	NA	NA
ANTXR1	ENSG00000169604	protein_coding	1.98587	2161	23	4e-06	0.746902	1	1.25767e-08	0.228938	1478	0.178777	0.3	4	1	0.186481	NA	0.649261	288	1d	0.395522	1.46657	0.519006	2	Intellectual disability | Seizure	52	Abnormal clavicle morphology|Abnormal form of the vertebral bodies|Abnormality of metabolism/homeostasis|Abnormality of pelvic girdle bone morphology|Abnormality of the cerebral vasculature|Abnormality of the dentition|Alopecia|Anteverted nares|Atherosclerosis|Bell-shaped thorax|Broad forehead|Delayed eruption of teeth|Delayed skeletal maturation|Depressed nasal bridge|EEG abnormality|Frontal bossing|Glaucoma|Growth delay|Hearing impairment|Hepatomegaly|High forehead|High, narrow palate|Hypertelorism|Hypogonadism|Hypopigmented skin patches|Increased intracranial pressure|Intellectual disability|Long philtrum|Low-set ears|Mandibular prognathia|Micrognathia|Motor delay|Myopia|Nail dysplasia|Nephrolithiasis|Nystagmus|Optic atrophy|Palpebral edema|Photophobia|Prematurely aged appearance|Protruding ear|Scoliosis|Seizure|Short stature|Sparse hair|Strabismus|Thick lower lip vermilion|Tubulointerstitial fibrosis|Umbilical hernia|Ventriculomegaly|Visual impairment|Wide anterior fontanel	GAPO SYNDROME; GAPOS | HEMANGIOMA, CAPILLARY INFANTILE	0	0.0242548	NA	NA	1	Abnormal vertebral morphology
DDX42	ENSG00000198231	protein_coding	1.98582	2162	22	3e-07	0.548157	2	4.03068e-19	0.52936	971	0	0.134	2	0	NA	NA	0.750206	447	1a	0.500977	1.63781	0	NA	NA	NA	NA	NA	0	0	NA	NA	NA	NA
KIF1C	ENSG00000129250	protein_coding	1.98575	2163	23	1.853e-10	0.648947	2	0.0105081	0.142235	791	0.377655	0.341	6	2	0.508828	NA	0.518898	63	2a	0.435381	1.02314	0.68702	4	Babinski sign | Dysarthria | Lower limb hyperreflexia | Spasticity	34	Abnormality of the cerebral white matter|Abnormal pyramidal sign|Babinski sign|Cerebellar atrophy|Cerebral atrophy|Chorea|Clonus|Distal amyotrophy|Dysarthria|Dysmetria|Erratic myoclonus|Fasciculations|Frequent falls|Gait ataxia|Global developmental delay|Head titubation|Horizontal nystagmus|Hyperreflexia|Hypodontia|Intellectual disability, mild|Intention tremor|Lower limb hyperreflexia|Microcephaly|Peripheral demyelination|Peripheral neuropathy|Reduced visual acuity|Short stature|Spastic ataxia|Spasticity|Tip-toe gait|Titubation|Torticollis|Tremor|Unsteady gait	SPASTIC ATAXIA 2, AUTOSOMAL RECESSIVE; SPAX2	0	0.0128403	1	nervous system morphology variant	1	nervous system morphology variant
ACP7	ENSG00000183760	protein_coding	1.98569	2164	22	1.7413e-05	0.694211	2	8.80239e-17	0.434981	864	0.117904	0.957	3	1	0.170538	NA	0.757253	249	1a	0.541249	1.78232	0	NA	NA	NA	NA	NA	0	0	NA	NA	NA	NA
OAT	ENSG00000065154	protein_coding	1.98518	2165	22	1.109e-05	0.564496	2	0.00653848	0.208987	678	0.567698	0.962	2	1	0.801724	0.95525	0.525313	32	1f	0.505491	1.01525	0.316573	1	Seizure	13	Abnormal hair morphology|Abnormality of metabolism/homeostasis|Aminoaciduria|Blindness|Cataract|Constriction of peripheral visual field|EMG abnormality|Hearing impairment|Myopia|Nyctalopia|Progressive visual loss|Proximal muscle weakness|Seizure	GYRATE ATROPHY OF CHOROID AND RETINA; GACR	0	0.343166	NA	NA	5	Cataract|Hypoalbuminemia|Lethargy|Retinal degeneration|Retinal dysplasia
CBR1	ENSG00000159228	protein_coding	1.98503	2166	22	0.0003473	0.421253	3	5.25087e-17	0.615403	850	0.450122	1.533	8	5	0.166333	NA	0.784196	373	1b	0.439222	2.20861	0	NA	NA	NA	NA	NA	0	0	NA	NA	NA	NA
TAPBP	ENSG00000231925	protein_coding	1.9849	2167	22	4.927e-05	0.480732	2	3.49175e-29	0.495289	1193	0.0981124	1.183	3	1	0.145577	NA	0.802721	773	1b	0.488124	1.95569	0.137684	NA	NA	3	Bronchiectasis|Chronic sinusitis|Recurrent bronchitis	BARE LYMPHOCYTE SYNDROME, TYPE I	0	0.0412038	NA	NA	1	T lymphocytopenia
DYSF	ENSG00000135636	protein_coding	1.98488	2168	22	6.37844e-06	0.708322	2	0.00974455	0.0991987	1417	0.457174	0.734	10	3	0.783433	0.001	0.3976	8	2b	0.371227	0.89022	0.467007	2	Deposits immunoreactive to beta-amyloid protein | Dysphagia	39	Abnormal circulating creatine kinase concentration|Abnormal EKG|Absent Achilles reflex|Cardiomegaly|Chorea|Decreased/absent ankle reflexes|Deposits immunoreactive to beta-amyloid protein|Difficulty climbing stairs|Difficulty running|Difficulty standing|Difficulty walking|Distal amyotrophy|Distal lower limb amyotrophy|Distal lower limb muscle weakness|Distal muscle weakness|Distal upper limb muscle weakness|Dysphagia|Elevated serum creatine kinase|EMG: myopathic abnormalities|Fatigue|Foot dorsiflexor weakness|Hyperlordosis|Inability to walk|Increased variability in muscle fiber diameter|Loss of ability to walk|Lower limb muscle weakness|Muscle fibrillation|Muscular dystrophy|Myalgia|Myopathy|Pelvic girdle muscle weakness|Pes cavus|Proximal amyotrophy|Proximal muscle weakness|Reduced tendon reflexes|Scapular winging|Shoulder girdle muscle weakness|Tip-toe gait|Toe walking	MUSCULAR DYSTROPHY, LIMB-GIRDLE, AUTOSOMAL RECESSIVE 2; LGMDR2 | MIYOSHI MUSCULAR DYSTROPHY 1; MMD1 | MYOPATHY, DISTAL, WITH ANTERIOR TIBIAL ONSET; DMAT	0	0.406086	NA	NA	7	Centrally nucleated skeletal muscle fibers|Congestive heart failure|Elevated serum creatine kinase|Muscular dystrophy|Myositis|Progressive muscle weakness|spermatozoa retro location defective
HAGH	ENSG00000063854	protein_coding	1.9848	2169	19	0.0001474	0.396773	2	1.18676e-42	0.614739	1227	0.545729	1.031	2	2	0.566182	NA	0.836118	507	1d	0.515265	2.19933	0	NA	NA	NA	NA	NA	0	0	NA	NA	NA	NA
SENP7	ENSG00000138468	protein_coding	1.98472	2170	21	2.924e-07	0.519624	2	3.78876e-05	0.352049	1279	0.625961	0.379	5	3	0.4135	0.34225	0.680001	648	1a	0.377307	1.48401	0	NA	NA	NA	NA	NA	0	0	NA	NA	NA	NA
FGD3	ENSG00000127084	protein_coding	1.98454	2171	22	6.41399e-07	0.71671	2	9.38695e-06	0.193897	811	0.120077	0.733	4	1	0.150148	0.0291	0.60937	37	2b	0.323904	2.32861	0	NA	NA	NA	NA	NA	0	0.474319	NA	NA	5	Abnormal testis morphology|Decreased testicular size|Leukopenia|Lymphopenia|Neutropenia
SERPINE1	ENSG00000106366	protein_coding	1.9845	2172	23	5e-06	0.561345	2	0.0055132	0.176555	701	0.507804	0.685	2	2	0.312556	NA	0.626233	47	1b	0.512536	1.64772	0.107805	NA	NA	4	Abnormal bleeding|Epistaxis|Intracranial hemorrhage|Subcutaneous hemorrhage	PLASMINOGEN ACTIVATOR INHIBITOR-1 DEFICIENCY	0	0.43614	NA	NA	12	Abnormal enzyme/coenzyme activity|abnormal kidney morphology|Behavioral abnormality|Decreased body weight|Hepatic fibrosis|Hyperactivity|Hypocholesterolemia|increased anxiety-related response|Neoplasm|Proteinuria|Pulmonary fibrosis|Weight loss
TSPAN14	ENSG00000108219	protein_coding	1.98447	2173	23	1.329e-14	0.764774	2	1.21692e-12	0.338581	1454	0	0.292	2	0	NA	NA	0.720537	654	1b	0.399352	1.70517	0	NA	NA	NA	NA	NA	0	0	NA	NA	NA	NA
CCDC3	ENSG00000151468	protein_coding	1.98423	2174	22	1.773e-05	0.661593	2	5.35358e-08	0.315439	1308	0.478222	1.087	1	1	0.743091	NA	0.677727	235	2a	0.359143	1.91717	0	NA	NA	NA	NA	NA	0	0.0317049	NA	NA	1	Weight loss
SOX15	ENSG00000129194	protein_coding	1.98417	2175	22	7.292e-08	0.668475	2	4.17598e-09	0.397867	695	0	0.896	0	0	NA	NA	0.74735	80	1b	0.548038	2.23261	0	NA	NA	NA	NA	NA	0	0.149	NA	NA	2	abnormal myogenesis|Failure to thrive
CHD2	ENSG00000173575	protein_coding	1.98411	2176	22	1.971e-05	0.753673	1	0.0145672	0.0604099	1022	0.582744	0.07	6	3	0.486276	NA	0.42385	14	4	0.3889	0.902326	0.713209	6	Ataxia | Dysarthria | Dysphagia | Intellectual disability | Myoclonus | Seizure	45	Abnormal brain FDG positron emission tomography|Abnormal brainstem morphology|Abnormality of the dentition|Abnormality of the periventricular white matter|Aggressive behavior|Ataxia|Autistic behavior|Behavioral abnormality|Bilateral tonic-clonic seizure|Cutaneous photosensitivity|Depressed nasal bridge|Developmental regression|Downslanted palpebral fissures|Dysarthria|Dysphagia|EEG abnormality|Encephalopathy|Enlarged cisterna magna|Epileptic encephalopathy|Falls|Febrile seizure (within the age range of 3 months to 6 years)|Focal-onset seizure|Frontotemporal cerebral atrophy|Gastroesophageal reflux|Generalized myoclonic seizure|Global developmental delay|High forehead|Hyperactivity|Hypoplasia of the corpus callosum|Impulsivity|Intellectual disability|Intellectual disability, progressive|Intellectual disability, severe|Low-set ears|Macrocephaly|Mental deterioration|Myoclonus|Personality disorder|Posteriorly rotated ears|Psychomotor retardation|Ptosis|Recurrent respiratory infections|Seizure|Status epilepticus|Tented upper lip vermilion	DEVELOPMENTAL AND EPILEPTIC ENCEPHALOPATHY 94; DEE94	0	0.465625	NA	NA	19	Abnormal bleeding|Abnormality of the liver|Abnormality of the orbital region|Abnormality of the spleen|abnormal kidney morphology|Anophthalmia|Cardiomegaly|Cardiomyopathy|Decreased body weight|Failure to thrive|Hyperlordosis|Kyphosis|Lethargy|Lymphopenia|Osteopenia|Pallor|Splenomegaly|Tachypnea|Weight loss
CDAN1	ENSG00000140326	protein_coding	1.98397	2177	21	0.0003269	0.40054	2	6.07538e-11	0.449989	478	0.675359	0.675	8	4	0.416185	0.8859	0.576985	269	1a	0.333279	1.18665	0.170467	NA	NA	5	Hydrops fetalis|Prolonged neonatal jaundice|Reticulocytosis|Splenomegaly|Syndactyly	ANEMIA, CONGENITAL DYSERYTHROPOIETIC, TYPE Ia; CDAN1A	0	0.445415	NA	NA	7	Abnormal heart morphology|Abnormal testis morphology|Behavioral abnormality|Cardiomegaly|Decreased testicular size|Osteopenia|Thrombocytopenia
RSPH1	ENSG00000160188	protein_coding	1.98392	2178	22	6.92e-05	0.671208	2	4.7583e-07	0.415726	895	0.120372	0.985	3	1	0.183556	0.00405	0.718016	199	1a	0.475241	1.85471	0.259994	NA	NA	19	Abnormal heart morphology|Abnormality of cardiovascular system morphology|Abnormality of the skeletal system|Bronchiectasis|Chronic sinusitis|Conductive hearing impairment|Delayed speech and language development|Hearing impairment|Hydrocephalus|Infertility|Male infertility|Morphological central nervous system abnormality|Recurrent sinusitis|Respiratory insufficiency|Respiratory tract infection|Rod-cone dystrophy|Sinusitis|Situs inversus totalis|Ventriculomegaly	CILIARY DYSKINESIA, PRIMARY, 24; CILD24	0	0.207426	NA	NA	2	Decreased body weight|Male infertility
EPAS1	ENSG00000116016	protein_coding	1.98389	2179	22	4.46e-05	0.672845	2	0.00134203	0.135803	880	0.55761	0.381	3	2	0.592966	0.06585	0.571781	15	3a	0.599347	1.1903	0.196719	NA	NA	13	Cerebral hemorrhage|Conductive hearing impairment|Congestive heart failure|Cranial nerve compression|Dysphonia|Episodic abdominal pain|Fatigue|Hematuria|Pallor|Proteinuria|Tremor|Vocal cord paralysis|Weight loss	ERYTHROCYTOSIS, FAMILIAL, 4; ECYT4	0	0.408324	NA	NA	10	Abnormal bleeding|Abnormal heart morphology|Anemia|Congestive heart failure|decreased circulating iron level|Hypercholesterolemia|Leukopenia|Respiratory distress|Respiratory insufficiency|Splenomegaly
KIF1B	ENSG00000054523	protein_coding	1.98388	2180	22	0.0007664	0.396517	2	4.48597e-07	0.352076	1007	0.521929	0.171	9	3	0.626724	0.0425	0.627081	334	1a	0.398624	1.21739	0.307998	NA	NA	31	Areflexia|Cafe-au-lait spot|Cerebral hemorrhage|Conductive hearing impairment|Congestive heart failure|Cranial nerve compression|Decreased motor nerve conduction velocity|Decreased number of peripheral myelinated nerve fibers|Developmental cataract|Distal amyotrophy|Distal muscle weakness|Distal sensory impairment|Dysphonia|Episodic abdominal pain|Fatigue|Foot dorsiflexor weakness|Hammertoe|Hematuria|Hyperhidrosis|Hyporeflexia|Limb muscle weakness|Neoplasm|Onion bulb formation|Pallor|Peripheral neuropathy|Pes cavus|Proteinuria|Steppage gait|Tremor|Vocal cord paralysis|Weight loss	CHARCOT-MARIE-TOOTH DISEASE, AXONAL, TYPE 2A1; CMT2A1 | PHEOCHROMOCYTOMA | NEUROBLASTOMA, SUSCEPTIBILITY TO, 1; NBLST1	0	0.725395	2	Ataxia | nervous system morphology variant	11	Abnormal brainstem morphology|Abnormal facial shape|Abnormal hippocampus morphology|Ataxia|decreased neuron number|Hyperactivity|Hyperlordosis|Impaired proprioception|nervous system morphology variant|Progressive muscle weakness|Respiratory insufficiency
SOHLH1	ENSG00000165643	protein_coding	1.98376	2181	22	1.291e-05	0.515046	2	4.84552e-11	0.359414	748	0.258778	0.813	5	2	0.12363	0	0.555625	86	2a	0.464798	1.0627	0.373203	NA	NA	6	Azoospermia|Delayed skeletal maturation|Hypoplasia of the uterus|Infertility|Primary amenorrhea|Short stature	OVARIAN DYSGENESIS 5; ODG5 | SPERMATOGENIC FAILURE 32; SPGF32	0	0	NA	NA	NA	NA
ZNF607	ENSG00000198182	protein_coding	1.98352	2182	18	0.0006237	0.350388	2	9.27277e-20	0.597654	1569	0.609044	0.97	5	4	0.505444	NA	0.753045	1333	1b	0.375365	1.97257	0	NA	NA	NA	NA	NA	0	0.542811	NA	NA	4	Decreased HDL cholesterol concentration|Decreased LDL cholesterol concentration|Hypocholesterolemia|Neutropenia
RBFOX1	ENSG00000078328	protein_coding	1.98351	2183	23	4e-10	0.955438	2	1.258e-07	0.297454	12701	0	0.336	0	0	NA	NA	0.437684	59	2c	0.296172	0.976884	0.092518	1	Cognitive impairment	5	Astigmatism|Cognitive impairment|Hypermetropia|Ischemic stroke|Myopia	NA	0	0.163423	1	Seizure	2	Bilateral tonic-clonic seizure|Seizure
REEP6	ENSG00000115255	protein_coding	1.9834	2184	21	3.96e-05	0.582191	2	1.52804e-13	0.467115	578	0	1.495	0	0	NA	NA	0.689478	75	1a	0.525996	1.90654	0.429817	1	Intellectual disability	27	Abnormal electroretinogram|Abnormality of retinal pigmentation|Abnormal testis morphology|Anteverted nares|Blindness|Cataract|Conductive hearing impairment|Constriction of peripheral visual field|Glaucoma|Hyperinsulinemia|Hyperreflexia|Hypogonadism|Hypoplasia of penis|Intellectual disability|Nyctalopia|Nystagmus|Obesity|Ophthalmoplegia|Optic atrophy|Photophobia|Reduced visual acuity|Retinal atrophy|Rod-cone dystrophy|Sensorineural hearing impairment|Type II diabetes mellitus|Visual impairment|Wide nasal bridge	RETINITIS PIGMENTOSA 77; RP77	0	0.0105962	NA	NA	1	Male infertility
SNAP47	ENSG00000143740	protein_coding	1.98333	2185	22	0.0001963	0.498922	2	2.12689e-25	0.538882	1899	0.503584	0.994	8	5	0.246963	0.022	0.852955	1269	1f	0.419456	2.56495	0	NA	NA	NA	NA	NA	0	0	NA	NA	NA	NA
AKAP12	ENSG00000131016	protein_coding	1.98269	2186	23	4e-06	0.691543	2	0.0017325	0.256745	832	0.609054	0.426	7	5	0.308222	NA	0.501775	75	2b	0.375221	1.06457	0	NA	NA	NA	NA	NA	0	0.249347	NA	NA	3	Abnormal cardiac septum morphology|Cardiomegaly|Infertility
TP53I3	ENSG00000115129	protein_coding	1.98268	2187	21	6.043e-05	0.393845	3	1.92493e-10	0.489976	810	0.31831	1.656	1	1	0.215217	NA	0.772475	483	1a	0.391279	2.213	0	NA	NA	NA	NA	NA	0	0	NA	NA	NA	NA
GPATCH1	ENSG00000076650	protein_coding	1.98266	2188	22	2.48539e-05	0.668491	2	1.70029e-12	0.290648	845	0.327027	0.689	8	3	0.125667	NA	0.64522	215	1f	0.508277	1.13114	0	NA	NA	NA	NA	NA	0	0.157821	NA	NA	2	Failure to thrive|Osteopenia
PRPSAP2	ENSG00000141127	protein_coding	1.98261	2189	22	2.089e-05	0.492303	2	1.06288e-29	0.622182	794	0.168943	0.772	2	1	0.120091	NA	0.637832	330	1d	0.352194	1.48847	0	NA	NA	NA	NA	NA	0	0.00844226	NA	NA	1	Abnormality of metabolism/homeostasis
PAX8-AS1	ENSG00000189223	lncRNA	1.98259	2190	22	6.267e-05	0.547741	2	1.27596e-74	0.664319	884	0	NA	3	3	0.650414	0	0.812948	317	1b	0.519575	2.18874	0	NA	NA	NA	NA	NA	0	0	NA	NA	NA	NA
GLIPR2	ENSG00000122694	protein_coding	1.98243	2191	20	0.0001	0.591742	2	4.64554e-13	0.503641	764	0.705677	1.593	1	1	0.7796	0.962	0.615518	213	1d	0.376111	1.42715	0	NA	NA	NA	NA	NA	0	0	NA	NA	NA	NA
DCLK2	ENSG00000170390	protein_coding	1.98241	2192	22	1.776e-05	0.532197	2	1.25982e-11	0.368969	1145	0.446927	0.326	3	2	0.161519	0.019	0.723416	339	2b	0.388113	1.98833	0	NA	NA	NA	NA	NA	0	0	NA	NA	NA	NA
NA	ENSG00000273270	lncRNA	1.98206	2193	21	1.143e-06	0.427943	2	2.42193e-42	0.595661	962	0	NA	0	0	NA	NA	0.770408	535	1f	0.425487	2.0343	0	NA	NA	NA	NA	NA	0	0	NA	NA	NA	NA
CRHR2	ENSG00000106113	protein_coding	1.98197	2194	22	7.119e-05	0.552128	2	8.91796e-21	0.435223	759	0.216813	1.28	2	1	0.397786	0.0398	0.652784	240	2a	0.426077	1.45444	0	NA	NA	NA	NA	NA	0	0.3076	NA	NA	4	Hypertension|Hypocholesterolemia|Hypotriglyceridemia|increased anxiety-related response
CSNK2B	ENSG00000204435	protein_coding	1.98171	2195	22	1.02204e-06	0.679019	1	8.6572e-07	0.207626	692	0	0.383	0	0	NA	NA	0.692128	148	1a	0.558201	1.48618	0.671911	4	Dystonia | Intellectual disability | Seizure | Spasticity	45	Abnormal facial shape|Abnormal hippocampus morphology|Abnormality of movement|Abnormality of the cerebral white matter|Autistic behavior|Bilateral tonic-clonic seizure|Cerebral atrophy|Cerebral visual impairment|Chorea|Delayed ability to walk|Dilation of lateral ventricles|Dyskinesia|Dystonia|Feeding difficulties|Focal impaired awareness seizure|Focal motor seizure|Focal-onset seizure|Gastroesophageal reflux|Gastrostomy tube feeding in infancy|Generalized hypotonia|Generalized myoclonic seizure|Generalized-onset seizure|Hypoplasia of the corpus callosum|Hypotonia|Intellectual disability|Intellectual disability, mild|Intellectual disability, moderate|Intellectual disability, profound|Intellectual disability, severe|Leukoencephalopathy|Mandibular prognathia|Microcephaly|Oculogyric crisis|Open mouth|Poor speech|Protruding tongue|Scoliosis|Seizure|Self-injurious behavior|Short stature|Sleep disturbance|Smooth philtrum|Spasticity|Status epilepticus|Stereotypy	POIRIER-BIENVENU NEURODEVELOPMENTAL SYNDROME; POBINDS	0	0.154932	NA	NA	2	Decreased body weight|Failure to thrive
CHPT1	ENSG00000111666	protein_coding	1.98164	2196	21	0.0001772	0.467611	2	3.40085e-29	0.527711	961	0.392135	0.826	4	2	0.586	0.005	0.707062	623	1b	0.467983	1.34317	0.294495	NA	NA	1	Oral cleft	NA	0	0	NA	NA	NA	NA
NA	ENSG00000205035	transcribed_unprocessed_pseudogene	1.98158	2197	21	6.071e-06	0.499482	2	6.70366e-67	0.652449	6157	0	NA	0	0	NA	NA	0.667987	5582	1c	0.250602	1.7948	0	NA	NA	NA	NA	NA	0	0	NA	NA	NA	NA
RPS10	ENSG00000124614	protein_coding	1.98156	2198	21	0.0001353	0.516331	2	1.0427e-16	0.560062	883	0.235807	0.273	2	1	0.1208	0.002	0.737601	366	1b	0.516776	1.55719	0.342064	NA	NA	30	Abnormal heart morphology|Anemia|Atrial septal defect|Cleft lip|Depressed nasal bridge|Developmental cataract|Epicanthus|Growth delay|High palate|Horseshoe kidney|Hypertelorism|Hypospadias|Lethargy|Leukopenia|Low levels of vitamin D|Low-set ears|Microcephaly|Micrognathia|Neurodevelopmental delay|Neutropenia|Pallor|Ptosis|Renal agenesis|Short neck|Short stature|Strabismus|Thrombocytopenia|Triphalangeal thumb|Ventricular septal defect|Wide nasal bridge	DIAMOND-BLACKFAN ANEMIA 9; DBA9	0	0.00600736	NA	NA	1	Intrauterine growth retardation
SLC17A5	ENSG00000119899	protein_coding	1.98154	2199	22	1.91e-05	0.495691	1	1.30821e-08	0.228759	851	0	1.044	2	0	NA	NA	0.581755	275	1b	0.347297	1.15795	0.695278	5	Ataxia | Dysarthria | Intellectual disability | Seizure | Spasticity	33	Abnormal foot morphology|Abnormality of metabolism/homeostasis|Anteverted nares|Ascites|Ataxia|Athetosis|Cardiomegaly|Cerebral atrophy|Coarse facial features|Congestive heart failure|Delayed speech and language development|Dysarthria|Epicanthus|Failure to thrive|Generalized hypotonia|Global developmental delay|Growth delay|Hepatomegaly|High palate|Hydrocephalus|Hydrops fetalis|Hypopigmentation of the skin|Inability to walk|Intellectual disability|Nephrotic syndrome|Nystagmus|Osteopenia|Ptosis|Seizure|Spasticity|Splenomegaly|Thickened calvaria|Vacuolated lymphocytes	INFANTILE SIALIC ACID STORAGE DISEASE; ISSD | SALLA DISEASE; SD	0	0.47659	1	Gait disturbance	10	Abnormal brainstem morphology|Abnormal neuron morphology|Bilateral tonic-clonic seizure|Decreased body weight|Dysplastic corpus callosum|Failure to thrive|Gait disturbance|Hearing impairment|Peripheral demyelination|Tremor
EFEMP2	ENSG00000172638	protein_coding	1.9814	2200	19	2.26247e-06	0.589447	1	9.26922e-16	0.275012	691	0	0.601	1	0	NA	NA	0.755464	394	1a	0.515643	1.66907	0.324749	1	Intellectual disability	30	Abnormal facial shape|Abnormality of cardiovascular system morphology|Abnormality of the face|Abnormality of the pinna|Arachnodactyly|Bulbous nose|Congenital diaphragmatic hernia|Congestive heart failure|Depressed nasal bridge|Downslanted palpebral fissures|Generalized hypotonia|High palate|Hip dislocation|Hypertelorism|Inguinal hernia|Intellectual disability|Intrauterine growth retardation|Joint laxity|Low-set ears|Microcephaly|Micrognathia|Motor delay|Narrow palpebral fissure|Pathologic fracture|Prominent forehead|Proptosis|Recurrent pneumonia|Recurrent urinary tract infections|Respiratory insufficiency|Vascular dilatation	CUTIS LAXA, AUTOSOMAL RECESSIVE, TYPE IB; ARCL1B	0	0.409064	NA	NA	8	Abnormal bleeding|Alopecia|Arterial stenosis|Cardiomegaly|Congenital diaphragmatic hernia|Ptosis|Respiratory distress|Vascular dilatation
KATNIP	ENSG00000047578	protein_coding	1.98135	2201	22	0.0004225	0.559785	2	0.00013931	0.203264	1005	0.59823	0.907	17	9	0.398759	0.21055	0.620118	218	1f	0.445718	1.17806	0.769646	5	Ataxia | Gait disturbance | Intellectual disability | Oculomotor apraxia | Seizure	47	Abnormal form of the vertebral bodies|Abnormality of cardiovascular system morphology|Abnormality of neuronal migration|Abnormality of the hypothalamus-pituitary axis|Abnormal pattern of respiration|Aganglionic megacolon|Anteverted nares|Aplasia/Hypoplasia of the corpus callosum|Apnea|Ataxia|Biparietal narrowing|Central hypothyroidism|Cerebellar vermis hypoplasia|Cleft lip|Cleft palate|Encephalocele|Episodic tachypnea|Feeding difficulties in infancy|Foot polydactyly|Frontal bossing|Gait disturbance|Generalized hypotonia|Global developmental delay|Hand polydactyly|Highly arched eyebrow|Hydrocephalus|Hypertelorism|Hypotonia|Intellectual disability|Iris coloboma|Long face|Low-set ears|Micropenis|Nystagmus|Oculomotor apraxia|Oral cleft|Panhypopituitarism|Polymicrogyria|Prominent nasal bridge|Ptosis|Recurrent upper respiratory tract infections|Scoliosis|Seizure|Short stature|Situs inversus totalis|Strabismus|Tremor	JOUBERT SYNDROME 26; JBTS26	0	0.21894	NA	NA	2	Abnormal hippocampus morphology|Hydrocephalus
GNA12	ENSG00000146535	protein_coding	1.981	2202	22	4.796e-05	0.717729	2	7.26007e-08	0.355106	1245	0.551991	0.276	2	2	0.258286	NA	0.661071	108	1b	0.445904	1.84325	0	NA	NA	NA	NA	NA	0	0	NA	NA	NA	NA
ZZEF1	ENSG00000074755	protein_coding	1.98097	2203	22	0.0001909	0.536305	2	2.18137e-11	0.34662	1358	0.563727	0.291	19	9	0.461655	0.0142	0.718591	588	1b	0.431969	1.58698	0	NA	NA	NA	NA	NA	0	0.358161	1	abnormal sleep behavior	3	Abnormality of the optic disc|abnormal sleep behavior|absent teeth
JMJD7	ENSG00000243789	protein_coding	1.98094	2204	21	9.39e-05	0.519304	2	1.58937e-06	0.52504	540	0.858249	0.966	12	8	0.606071	0.955	0.535091	58	2b	0.407228	1.29233	0	NA	NA	NA	NA	NA	0	0.0823657	NA	NA	1	Hypocholesterolemia
SNX1	ENSG00000028528	protein_coding	1.98083	2205	21	1.097e-06	0.582591	1	0.000914365	0.138963	653	0.488796	0.344	4	2	0.752172	0.001	0.620911	114	2a	0.416375	1.62578	0	NA	NA	NA	NA	NA	1.27249	0	NA	NA	NA	NA
ST8SIA5	ENSG00000101638	protein_coding	1.9808	2206	22	2.228e-05	0.660281	2	3.84093e-13	0.506873	842	0.399264	0.855	1	1	0.369357	NA	0.49769	106	1f	0.314389	1.11955	0	NA	NA	NA	NA	NA	0	0	NA	NA	NA	NA
LINGO1	ENSG00000169783	protein_coding	1.98072	2207	23	2e-06	0.66915	2	5.5923e-06	0.364383	1486	0	0.196	5	0	NA	NA	0.609294	263	2a	0.456008	0.96133	0.431925	4	Dysphagia | Intellectual disability | Seizure | Spasticity	9	Absent speech|Aggressive behavior|Dysphagia|Feeding difficulties|Global developmental delay|Intellectual disability|Microcephaly|Seizure|Spasticity	INTELLECTUAL DEVELOPMENTAL DISORDER, AUTOSOMAL RECESSIVE 64; MRT64	0	0	NA	NA	NA	NA
HTRA1	ENSG00000166033	protein_coding	1.98052	2208	22	2.401e-06	0.712305	2	4.33392e-05	0.191692	873	0	0.752	2	0	NA	NA	0.487848	61	2b	0.407092	0.910434	0.78444	8	Abnormality of extrapyramidal motor function | Ataxia | Babinski sign | Dementia | Dysarthria | Gait disturbance | Seizure | Spasticity	28	Abnormality of extrapyramidal motor function|Alopecia|Arteriosclerosis of small cerebral arteries|Ataxia|Babinski sign|Dementia|Diffuse demyelination of the cerebral white matter|Diffuse white matter abnormalities|Dysarthria|Gait disturbance|Headache|Hyperintensity of cerebral white matter on MRI|Hyperreflexia|Leukoencephalopathy|Low back pain|Mental deterioration|Nystagmus|Perivascular spaces|Progressive encephalopathy|Pseudobulbar signs|Recurrent subcortical infarcts|Rigidity|Seizure|Spasticity|Status cribrosum|Stroke|Transient ischemic attack|Urinary incontinence	CEREBRAL ARTERIOPATHY, AUTOSOMAL RECESSIVE, WITH SUBCORTICAL INFARCTS AND LEUKOENCEPHALOPATHY; CARASIL | MACULAR DEGENERATION, AGE-RELATED, 7; ARMD7 | CEREBRAL ARTERIOPATHY, AUTOSOMAL DOMINANT, WITH SUBCORTICAL INFARCTS AND LEUKOENCEPHALOPATHY, TYPE 2; CADASIL2	0	0	NA	NA	NA	NA
OTOS	ENSG00000178602	protein_coding	1.98045	2209	22	7.869e-05	0.679134	2	3.0306e-16	0.524297	878	0.402149	1.93	1	1	0.585357	0.001	0.557416	89	2b	0.381307	1.39268	0	NA	NA	NA	NA	NA	0	0.0588446	NA	NA	1	deafness
NUP50	ENSG00000093000	protein_coding	1.9802	2210	22	2.929e-05	0.66596	2	1.68903e-27	0.614229	792	0	0.548	0	0	NA	NA	0.689902	201	1a	0.443072	1.76167	0	NA	NA	NA	NA	NA	0	0	NA	NA	NA	NA
CTNNB1	ENSG00000168036	protein_coding	1.98017	2211	19	0.0003529	0.39211	2	2.11147e-12	0.331299	895	0	0.129	1	0	NA	NA	0.626806	522	1f	0.326036	1.33526	0.694127	6	Ataxia | Cognitive impairment | Intellectual disability | Neurological speech impairment | Seizure | Spasticity	101	Abdominal distention|Abdominal pain|Abnormal brain FDG positron emission tomography|Abnormal facial shape|Abnormality of metabolism/homeostasis|Abnormality of retinal pigmentation|Abnormality of the liver|Abnormality of the musculature|Abnormality of the orbital region|Aggressive behavior|Anemia|Anorexia|Arthralgia|Ascites|Ataxia|Autistic behavior|Back pain|Behavioral abnormality|Bilateral sensorineural hearing impairment|Bone pain|Broad nasal tip|Cerebellar calcifications|Cerebellar hemorrhage|Cerebral calcification|Cerebral ischemia|Cognitive impairment|Coma|Delayed puberty|Developmental regression|Diarrhea|Diplopia|Dysmetria|Dyspnea|Elevated hepatic transaminase|Excessive daytime somnolence|Failure to thrive|Fatigue|Fever|Generalized hypotonia|Global developmental delay|Growth delay|Headache|Hearing impairment|Hemobilia|Hepatomegaly|High palate|Hydrocephalus|Hydronephrosis|Hyperbilirubinemia|Hypermetropia|Hypoalbuminemia|Hypoglycemia|Hypogonadism|Hypogonadotropic hypogonadism|Hyponatremia|Hypoplasia of the corpus callosum|Hypotension|Increased intracranial pressure|Increased susceptibility to fractures|Intellectual disability|Intention tremor|Intracranial cystic lesion|Irritability|Lethargy|Long philtrum|Malabsorption|Microcephaly|Mood changes|Motor delay|Muscular hypotonia of the trunk|Myalgia|Myocardial infarction|Myopia|Neoplasm|Neoplasm of the skin|Neurological speech impairment|Nystagmus|Obesity|Optic atrophy|Osteolysis|Pedal edema|Polyphagia|Poor speech|Portal hypertension|Progressive cerebellar ataxia|Progressive visual loss|Recurrent infections|Retinal degeneration|Seizure|Self-injurious behavior|Sepsis|Sleep disturbance|Slow decrease in visual acuity|Smooth philtrum|Spasticity|Strabismus|Thrombocytopenia|Type II diabetes mellitus|Ventriculomegaly|Vertigo|Weight loss	COLORECTAL CANCER; CRC | HEPATOCELLULAR CARCINOMA | PILOMATRIXOMA | MEDULLOBLASTOMA; MDB | OVARIAN CANCER | NEURODEVELOPMENTAL DISORDER WITH SPASTIC DIPLEGIA AND VISUAL DEFECTS; NEDSDV | EXUDATIVE VITREORETINOPATHY 7; EVR7	0	0.739299	2	Ataxia | Seizure	43	Abnormal bleeding|Abnormal facial shape|abnormal globus pallidus morphology|Abnormal head movements|Abnormal hippocampus morphology|Abnormality of long bone morphology|Abnormality of midbrain morphology|Abnormality of skeletal morphology|Abnormality of the orbital region|abnormal kidney morphology|Abnormal pancreas morphology|abnormal retinal vasculature morphology|abnormal telencephalon morphology|Agenesis of corpus callosum|Alopecia|Anophthalmia|Ataxia|broad head|Cataract|Cleft palate|decreased corpus callosum size|Dilation of lateral ventricles|Horseshoe kidney|Hyperkeratosis|Hypertelorism|increased anxiety-related response|Increased bone mineral density|Intracranial hemorrhage|Intrauterine growth retardation|Male infertility|Microcephaly|Microphthalmia|Neoplasm|Osteolysis|Osteoporosis|Pancreatitis|Polydactyly|Renal agenesis|Renal cyst|Renal hypoplasia|Seizure|Stereotypy|Testicular atrophy
CACNA1E	ENSG00000198216	protein_coding	1.9799	2212	22	2.245e-06	0.763689	2	0.00681753	0.225462	1775	0.485679	0.124	10	3	0.448517	NA	0.504513	35	3a	0.365882	1.38119	0.463092	3	Cerebral cortical atrophy | Dystonia | Myoclonus	17	Absent speech|Cerebral cortical atrophy|Cerebral visual impairment|Corpus callosum atrophy|Dystonia|EEG abnormality|Epileptic encephalopathy|Hyperkinetic movements|Hyperreflexia|Hypsarrhythmia|Inability to walk|Macrocephaly|Muscular hypotonia of the trunk|Myoclonus|Nystagmus|Spastic tetraplegia|Status epilepticus	DEVELOPMENTAL AND EPILEPTIC ENCEPHALOPATHY 69; DEE69	0	0	NA	NA	NA	NA
FBXO27	ENSG00000161243	protein_coding	1.97979	2213	22	1.7413e-05	0.630709	2	1.17504e-11	0.472044	888	0	1.76	1	0	NA	NA	0.813005	380	1a	0.528839	2.07001	0.147281	NA	NA	1	Self-injurious behavior	NA	0	0	NA	NA	NA	NA
AK8	ENSG00000165695	protein_coding	1.97972	2214	22	0.0003285	0.486879	2	9.46913e-22	0.598408	885	0.586127	1.19	3	3	0.525111	NA	0.616358	148	1f	0.403406	1.51544	0	NA	NA	NA	NA	NA	0	0.250031	NA	NA	3	Dilation of lateral ventricles|Hydrocephalus|small hippocampus
MTHFSD	ENSG00000103248	protein_coding	1.97971	2215	22	4.787e-06	0.821528	2	9.94169e-05	0.219808	1063	0.591914	1.705	7	6	0.410037	NA	0.589619	106	1f	0.405011	1.46597	0	NA	NA	NA	NA	NA	0	0	NA	NA	NA	NA
C18orf32	ENSG00000177576	protein_coding	1.97965	2216	23	2e-12	0.527452	2	1.80938e-21	0.552066	1053	0	1.534	0	0	NA	NA	0.637652	708	1c	0.374206	1.15714	0	NA	NA	NA	NA	NA	0	0	NA	NA	NA	NA
ECRG4	ENSG00000119147	protein_coding	1.9796	2217	23	5e-06	0.713525	2	7.22723e-19	0.594952	861	0	1.423	2	0	NA	NA	0.536088	104	1f	0.36823	1.21148	0	NA	NA	NA	NA	NA	0	0	NA	NA	NA	NA
KLHL36	ENSG00000135686	protein_coding	1.97939	2218	23	5.997e-06	0.67788	2	1.85725e-09	0.340048	1100	0.345796	0.398	7	2	0.4356	0.002	0.630141	90	1b	0.470596	1.59112	0	NA	NA	NA	NA	NA	0	0	NA	NA	NA	NA
NXN	ENSG00000167693	protein_coding	1.97935	2219	22	2.506e-06	0.779048	2	0.00118284	0.225704	1591	0	0.218	1	0	NA	NA	0.439169	19	3a	0.366192	1.03631	0.419594	1	Intellectual disability	69	Abnormality of the dentition|Abnormal pulmonary valve morphology|Alopecia|Anteverted nares|Atrial septal defect|Brachydactyly|Broad nasal tip|Camptodactyly|Camptodactyly of finger|Clinodactyly|Clinodactyly of the 5th finger|Cryptorchidism|Delayed skeletal maturation|Delayed speech and language development|Dental crowding|Depressed nasal bridge|Downslanted palpebral fissures|Epicanthus|Finger syndactyly|Flat face|Frontal bossing|Global developmental delay|Hearing impairment|High forehead|Hydronephrosis|Hypertelorism|Hypodontia|Hypoplasia of penis|Inguinal hernia|Intellectual disability|Kyphosis|Long eyelashes|Long philtrum|Low-set ears|Low-set, posteriorly rotated ears|Macrocephaly|Macroglossia|Malar flattening|Micrognathia|Micropenis|Multicystic kidney dysplasia|Nail dysplasia|Oral cleft|Pectus carinatum|Posteriorly rotated ears|Proptosis|Ptosis|Radial deviation of finger|Recurrent respiratory infections|Relative macrocephaly|Sacral dimple|Scoliosis|Short neck|Short nose|Short palm|Short philtrum|Short stature|Small hand|Split hand|Strabismus|Tented upper lip vermilion|Toe syndactyly|Triangular mouth|Umbilical hernia|Upslanted palpebral fissure|Ventricular septal defect|Wide anterior fontanel|Wide mouth|Wide nasal bridge	ROBINOW SYNDROME, AUTOSOMAL RECESSIVE 2; RRS2	0	0.4402	NA	NA	10	Abnormal eyelid morphology|Abnormal facial shape|Abnormality of the optic disc|Abnormality of the orbital region|Anophthalmia|Cleft palate|Hypertriglyceridemia|Hypotriglyceridemia|Pallor|Ventricular septal defect
FAM107B	ENSG00000065809	protein_coding	1.97928	2220	22	3.249e-06	0.722894	2	2.95649e-10	0.315034	1399	0	1.392	0	0	NA	NA	0.529024	69	2a	0.428308	1.09452	0	NA	NA	NA	NA	NA	0	0.426439	NA	NA	3	Abnormal hair morphology|Decreased body weight|Hearing impairment
DLAT	ENSG00000150768	protein_coding	1.97925	2221	21	1.906e-05	0.4957	1	0.00209724	0.123043	435	0.66473	0.863	4	4	0.632074	NA	0.581257	48	2a	0.402894	1.72891	0.804346	8	Ataxia | Babinski sign | Dementia | Dysarthria | Gait disturbance | Lower limb hyperreflexia | Oculomotor apraxia | Spasticity	41	Abnormal enzyme/coenzyme activity|Abnormality of eye movement|Abnormality of the nervous system|Anxiety|Arm dystonia|Ataxia|Babinski sign|Behavioral abnormality|Broad-based gait|Choreoathetosis|Delayed ability to walk|Delayed gross motor development|Dementia|Difficulty walking|Drooling|Dysarthria|Eye of the tiger anomaly of globus pallidus|Functional motor deficit|Gait disturbance|Global developmental delay|Hyperreflexia|Intellectual disability, mild|Intellectual disability, severe|Iron accumulation in globus pallidus|Jerky head movements|Lactic acidosis|Lower limb hyperreflexia|Microcephaly|Neonatal hypotonia|Neurodegeneration|Nystagmus|Oculomotor apraxia|Peripheral visual field loss|Poor speech|Psychomotor retardation|Ptosis|Retinal degeneration|Spasticity|Speech apraxia|Strabismus|Upgaze palsy	PYRUVATE DEHYDROGENASE E2 DEFICIENCY; PDHDD	0	0.158543	NA	NA	2	Blindness|Failure to thrive
MKS1	ENSG00000011143	protein_coding	1.97916	2222	22	8.79e-05	0.573026	2	0.000180389	0.209582	457	0	1.042	1	0	NA	NA	0.50626	25	2b	0.387584	1.39861	0.787723	8	Ataxia | Dysarthria | Gait disturbance | Intellectual disability | Lower limb hyperreflexia | Neurological speech impairment | Oculomotor apraxia | Seizure	112	Abnormal cardiac septum morphology|Abnormal electroretinogram|Abnormal form of the vertebral bodies|Abnormality of cardiovascular system morphology|Abnormality of neuronal migration|Abnormality of the hypothalamus-pituitary axis|Abnormal pattern of respiration|Abnormal vertebral morphology|Aganglionic megacolon|Agenesis of corpus callosum|Ambiguous genitalia|Anal atresia|Anencephaly|Anophthalmia|Anteverted nares|Aplasia/Hypoplasia of the corpus callosum|Apnea|Ataxia|Bile duct proliferation|Biparietal narrowing|Broad forehead|Cataract|Cerebellar hypoplasia|Cerebellar vermis hypoplasia|Cleft palate|Cleft upper lip|Clinodactyly|Congenital hepatic fibrosis|Cryptorchidism|Dandy-Walker malformation|Delayed speech and language development|Depressed nasal ridge|Dextrocardia|Downslanted palpebral fissures|Dysarthria|Encephalocele|Episodic tachypnea|External genital hypoplasia|Feeding difficulties|Feeding difficulties in infancy|Finger syndactyly|Foot polydactyly|Full cheeks|Gait disturbance|Generalized hypotonia|Global developmental delay|Hand polydactyly|Hearing impairment|Hepatic fibrosis|Highly arched eyebrow|Hydrocephalus|Hypertelorism|Hypertension|Hypogonadism|Hypoplasia of penis|Hypotonia|Intellectual disability|Intrauterine growth retardation|Iris coloboma|Joint laxity|Lobulated tongue|Long face|Lower limb hyperreflexia|Low-set ears|Low-set, posteriorly rotated ears|Medial flaring of the eyebrow|Microcephaly|Microcornea|Micrognathia|Microphthalmia|Molar tooth sign on MRI|Multicystic kidney dysplasia|Nephrotic syndrome|Neurological speech impairment|Nystagmus|Obesity|Occipital encephalocele|Oculomotor apraxia|Optic atrophy|Optic disc pallor|Oral cleft|Patent ductus arteriosus|Pigmentary retinopathy|Polycystic kidney dysplasia|Polydactyly|Polymicrogyria|Postaxial foot polydactyly|Postaxial hand polydactyly|Preaxial hand polydactyly|Prominent nasal bridge|Ptosis|Pulmonary hypoplasia|Radial deviation of finger|Renal agenesis|Retinal coloboma|Retinal dystrophy|Rod-cone dystrophy|Scoliosis|Seizure|Short neck|Short stature|Situs inversus totalis|Skeletal muscle atrophy|Sloping forehead|Splenomegaly|Strabismus|Syndactyly|Tremor|Vascular dilatation|Visual loss|Wide mouth|Wide nasal bridge	MECKEL SYNDROME, TYPE 1; MKS1 | BARDET-BIEDL SYNDROME 13; BBS13 | JOUBERT SYNDROME 28; JBTS28	0	0.501082	NA	NA	27	abnormal ear morphology|abnormal fontanelle morphology|Abnormality of long bone morphology|Abnormality of the liver|Abnormality of the orbital region|abnormal nail morphology|abnormal pollex morphology|abnormal posterior cranial fossa morphology|Anophthalmia|Cardiomegaly|Cerebellar vermis hypoplasia|Cleft palate|Cleft upper lip|Deeply set eye|Dextrocardia|Hepatic fibrosis|Hydrocephalus|Hypertelorism|Micrognathia|Microphthalmia|Pericardial effusion|Polycystic kidney dysplasia|Polydactyly|Preaxial polydactyly|Pulmonary hypoplasia|Renal cortical cysts|Renal cyst
NA	ENSG00000260708	lncRNA	1.9791	2223	22	6.917e-05	0.642306	2	2.23867e-77	0.662861	787	0	NA	0	0	NA	NA	0.729807	440	1f	0.427136	1.7788	0	NA	NA	NA	NA	NA	0	0	NA	NA	NA	NA
NA	ENSG00000272008	lncRNA	1.97909	2224	23	3e-08	0.482901	2	5.47639e-82	0.441804	1958	0	NA	0	0	NA	NA	0.697656	1667	1b	0.360371	1.60197	0	NA	NA	NA	NA	NA	0	0	NA	NA	NA	NA
THEM4	ENSG00000159445	protein_coding	1.97904	2225	21	0.001649	0.37927	3	6.13957e-60	0.96318	805	0.130285	1.612	2	1	0.152667	NA	0.866314	504	1b	0.485824	2.54853	0	NA	NA	NA	NA	NA	0	0	NA	NA	NA	NA
KDM1B	ENSG00000165097	protein_coding	1.97903	2226	23	2e-08	0.578387	2	1.29074e-09	0.365614	814	0.386054	0.527	5	2	0.518913	NA	0.557507	153	1b	0.345967	1.27277	0	NA	NA	NA	NA	NA	0	0	NA	NA	NA	NA
LPP	ENSG00000145012	protein_coding	1.97871	2227	22	2.921e-05	0.855743	1	3.63987e-61	0.328778	2302	0.480167	0.56	3	1	0.535615	0.93625	0.548483	172	2b	0.299612	1.32545	0.00633026	NA	NA	1	Sepsis	LEUKEMIA, ACUTE MYELOID; AML	0	0.0121483	NA	NA	1	Abnormal mitochondrial morphology
SLC25A26	ENSG00000144741	protein_coding	1.97866	2228	22	0.0003628	0.598726	2	2.09175e-51	0.659051	1104	0.349311	1.236	4	2	0.522931	NA	0.650383	473	1b	0.365638	1.38852	0.210124	NA	NA	11	Abdominal pain|Congestive heart failure|Decreased fetal movement|Fatigue|Generalized hypotonia|Global developmental delay|Increased serum lactate|Increased serum pyruvate|Muscle weakness|Polyhydramnios|Respiratory insufficiency	COMBINED OXIDATIVE PHOSPHORYLATION DEFICIENCY 28; COXPD28	0	0	NA	NA	NA	NA
GABRB2	ENSG00000145864	protein_coding	1.97858	2229	22	3.20048e-05	0.72447	1	3.50263e-17	0.280097	1335	0	0.385	1	0	NA	NA	0.573016	430	2b	0.289614	1.13119	0.79784	7	Abnormality of vision | Ataxia | Dystonia | Intellectual disability | Myoclonus | Seizure | Spasticity	51	Abnormal corpus callosum morphology|Abnormal involuntary eye movements|Abnormality of vision|Absent speech|Ataxia|Attention deficit hyperactivity disorder|Behavioral abnormality|Brain atrophy|Cerebral atrophy|Cerebral visual impairment|Decreased fetal movement|Delayed speech and language development|Developmental regression|Difficulty walking|Downslanted palpebral fissures|Dyskinesia|Dystonia|EEG abnormality|Encephalopathy|Epileptic encephalopathy|Failure to thrive|Feeding difficulties|Gastroesophageal reflux|Generalized hypotonia|Global developmental delay|High forehead|Hypodontia|Hyporeflexia|Hypsarrhythmia|Impulsivity|Inability to walk|Intellectual disability|Involuntary movements|Lethargy|Mental deterioration|Microcephaly|Myoclonus|Nystagmus|Optic atrophy|Poor head control|Postnatal microcephaly|Ptosis|Reduced tendon reflexes|Retinal degeneration|Rigidity|Seizure|Short stature|Spasticity|Status epilepticus|Tremor|Unsteady gait	DEVELOPMENTAL AND EPILEPTIC ENCEPHALOPATHY 92; DEE92	0	0.00668088	NA	NA	1	Hyperactivity
EIF3C	ENSG00000184110	protein_coding	1.97854	2230	18	2.45834e-06	0.485619	2	6.51883e-15	0.464351	537	0	1.926	0	0	NA	NA	0.869997	384	1a	0.519448	2.53898	0	NA	NA	NA	NA	NA	0	0.246903	NA	NA	3	abnormal hallux morphology|Failure to thrive|Polydactyly
PACSIN1	ENSG00000124507	protein_coding	1.9782	2231	22	6.82039e-06	0.637623	2	0.00183526	0.30918	811	0.595694	0.197	2	2	0.346464	NA	0.580783	88	1d	0.398582	1.50785	0	NA	NA	NA	NA	NA	0	0.245831	NA	NA	3	Abnormal nervous system electrophysiology|Bilateral tonic-clonic seizure|Decreased body weight
LINC01252	ENSG00000247157	lncRNA	1.97808	2232	22	2.34926e-05	0.667469	2	1.12356e-33	0.608308	1674	0	NA	0	0	NA	NA	0.640563	1181	1d	0.322734	1.32636	0	NA	NA	NA	NA	NA	0	0	NA	NA	NA	NA
MUC20-OT1	ENSG00000242086	lncRNA	1.97792	2233	22	3.22e-05	0.55582	2	8.03594e-31	0.634141	1245	0	NA	6	5	0.262308	NA	0.773711	732	1a	0.461612	1.84712	0	NA	NA	NA	NA	NA	0	0	NA	NA	NA	NA
ATF7IP2	ENSG00000166669	protein_coding	1.9778	2234	22	6.4e-06	0.766067	2	3.36671e-22	0.447456	1299	0	0.471	3	0	NA	NA	0.657815	402	2a	0.420143	1.29028	0	NA	NA	NA	NA	NA	0	0	NA	NA	NA	NA
KIAA1586	ENSG00000168116	protein_coding	1.97758	2235	20	2.79e-05	0.433327	2	6.15798e-15	0.501331	651	0.4706	1.122	4	3	0.169704	0.01905	0.729335	419	1b	0.387875	1.94949	0	NA	NA	NA	NA	NA	0	0	NA	NA	NA	NA
SLC6A17	ENSG00000197106	protein_coding	1.97757	2236	22	2.973e-05	0.539818	2	0.00216503	0.299102	598	0.190204	0.422	3	1	0.250533	NA	0.455203	59	2b	0.317305	1.02772	0.372255	1	Intellectual disability	20	Absent speech|Aggressive behavior|Global developmental delay|Hand tremor|High, narrow palate|Hypothyroidism|Inability to walk|Inappropriate laughter|Intellectual disability|Intellectual disability, severe|Kinetic tremor|Long philtrum|Mandibular prognathia|Melanoma|Mood changes|Narrow palpebral fissure|Poor speech|Self-mutilation|Small hand|Waddling gait	INTELLECTUAL DEVELOPMENTAL DISORDER, AUTOSOMAL RECESSIVE 48; MRT48	1	0	NA	NA	NA	NA
RPA3	ENSG00000106399	protein_coding	1.97751	2237	22	2.341e-07	0.715853	2	7.20156e-11	0.503147	1102	0	1.951	0	0	NA	NA	0.697179	453	1f	0.365385	1.75982	0	NA	NA	NA	NA	NA	0	0	NA	NA	NA	NA
GALNT16	ENSG00000100626	protein_coding	1.97729	2238	22	0.0001896	0.629055	2	2.79916e-24	0.526026	895	0.557777	0.588	2	2	0.308333	0.16385	0.662353	262	1b	0.421939	1.50195	0	NA	NA	NA	NA	NA	0	0	NA	NA	NA	NA
CERS6	ENSG00000172292	protein_coding	1.97724	2239	22	3.048e-05	0.743989	2	3.87206e-05	0.380596	1273	0.441409	0.511	1	1	0.406533	NA	0.519419	91	2b	0.384063	1.08016	0	NA	NA	NA	NA	NA	0	0.247511	1	Ataxia	3	Abnormal hippocampus morphology|Ataxia|Hyperactivity
ABLIM1	ENSG00000099204	protein_coding	1.97713	2240	22	2.979e-05	0.675017	2	0.000105119	0.202615	1422	0.702003	0.326	3	3	0.657733	NA	0.525771	65	2b	0.346646	1.41269	0	NA	NA	NA	NA	NA	0	0.251501	NA	NA	3	axon fasciculation variant|Failure to thrive|Increased bone mineral density
CTSA	ENSG00000064601	protein_coding	1.97707	2241	21	0.0001898	0.432513	2	6.4028e-13	0.497455	1220	0	0.879	2	0	NA	NA	0.762538	854	1a	0.412078	1.93365	0.450363	2	Intellectual disability | Seizure	13	Abnormality of the vertebral column|Abnormal vertebral morphology|Cherry red spot of the macula|Coarse facial features|Conjunctival telangiectasia|Corneal opacity|Hearing impairment|Hepatosplenomegaly|Intellectual disability|Opacification of the corneal stroma|Seizure|Severe short stature|Skeletal dysplasia	GALACTOSIALIDOSIS; GSL	0	0.38546	1	Ataxia	5	Ataxia|Flat face|Hepatomegaly|Splenomegaly|Tremor
DOCK1	ENSG00000150760	protein_coding	1.97691	2242	22	0.0002249	0.751996	2	2.0177e-07	0.39262	2390	0.613512	0.341	11	4	0.529321	0.43475	0.496565	75	1f	0.244487	1.53852	0	NA	NA	NA	NA	NA	0	0.404415	NA	NA	8	Abnormal heart morphology|abnormal myogenesis|Hydronephrosis|Hydrops fetalis|Hypoplasia of the thymus|Micrognathia|Short nose|Ventricular septal defect
ZIC1	ENSG00000152977	protein_coding	1.97688	2243	22	1.021e-05	0.515182	2	0.00072281	0.278356	649	0	0.364	0	0	NA	NA	0.436825	38	3a	0.387777	0.751376	0.3839	1	Intellectual disability	29	Abnormality of eye movement|Agenesis of corpus callosum|Autistic behavior|Brachycephaly|Brachydactyly|Broad forehead|Dandy-Walker malformation|Dilation of lateral ventricles|Downslanted palpebral fissures|Facial asymmetry|Frontal bossing|Global developmental delay|Hearing impairment|High forehead|Hypertelorism|Hypoplasia of the pons|Increased intracranial pressure|Intellectual disability|Intellectual disability, moderate|Intellectual disability, severe|Macrocephaly|Microcephaly|Plagiocephaly|Proptosis|Ptosis|Scoliosis|Spina bifida occulta|Strabismus|Visual field defect	CRANIOSYNOSTOSIS 6; CRS6 | STRUCTURAL BRAIN ANOMALIES WITH IMPAIRED INTELLECTUAL DEVELOPMENT AND CRANIOSYNOSTOSIS; BAIDCS	0	0.725049	2	Ataxia | Gait disturbance	10	abnormal cerebellum vermis morphology|Ataxia|Cerebellar hypoplasia|Cerebellar vermis hypoplasia|Decreased body weight|Failure to thrive|Gait disturbance|Hypotonia|Kyphosis|neuron number variant
EIF2AK3	ENSG00000172071	protein_coding	1.97686	2244	22	0.0003231	0.464249	2	5.21544e-09	0.243845	684	0.565421	0.445	4	3	0.328296	0.003	0.498067	120	1f	0.348855	0.925843	0.603864	4	Gait disturbance | Intellectual disability | Seizure | Spasticity	47	Abnormal heart morphology|Abnormality of epiphysis morphology|Abnormality of neuronal migration|Abnormal pancreas morphology|Acute hepatic failure|Brachydactyly|Chronic hepatic failure|Coma|Coxa valga|Delayed skeletal maturation|Depressed nasal bridge|Elevated hepatic transaminase|Epicanthus|Gait disturbance|Global developmental delay|Hepatomegaly|High forehead|High palate|Hip dislocation|Hyperlordosis|Hypermetropia|Hypertelorism|Hypoglycemia|Hypothyroidism|Hypotonia|Insulin-resistant diabetes mellitus|Intellectual disability|Intrauterine growth retardation|Kyphosis|Microcephaly|Motor delay|Multiple epiphyseal dysplasia|Nephropathy|Neurodevelopmental delay|Neutropenia|Osteopenia|Osteoporosis|Renal insufficiency|Seizure|Short stature|Spasticity|Steatorrhea|Thin vermilion border|Triangular face|Type I diabetes mellitus|Upslanted palpebral fissure|Weight loss	EPIPHYSEAL DYSPLASIA, MULTIPLE, WITH EARLY-ONSET DIABETES MELLITUS	0	0.325182	NA	NA	5	Abnormality of skeletal morphology|Decreased body weight|Failure to thrive|Osteoporosis|Steatorrhea
EPB41L2	ENSG00000079819	protein_coding	1.97626	2245	22	0.000185093	0.509531	2	1.62069e-09	0.422108	1462	0.671092	0.288	2	2	0.739345	0.002	0.683967	431	1d	0.422013	1.45781	0	NA	NA	NA	NA	NA	0	0.256949	NA	NA	3	Abnormal spermatogenesis|Decreased testicular size|Male infertility
CALCOCO2	ENSG00000136436	protein_coding	1.97624	2246	21	4.855e-05	0.490682	2	7.15219e-11	0.369431	715	0.602447	0.65	4	4	0.285815	0.0277	0.779083	292	1b	0.483679	2.10406	0	NA	NA	NA	NA	NA	0	0	NA	NA	NA	NA
IGF2R	ENSG00000197081	protein_coding	1.97624	2247	22	9.411e-05	0.576894	2	0.006609	0.214719	936	0.771076	0.212	10	7	0.698931	0.008	0.584128	110	1b	0.451797	1.22237	0.309528	NA	NA	27	Abdominal distention|Abdominal pain|Abnormality of metabolism/homeostasis|Abnormality of the liver|Anemia|Anorexia|Ascites|Bone pain|Diarrhea|Dyspnea|Elevated hepatic transaminase|Fatigue|Fever|Hemobilia|Hepatomegaly|Hyperbilirubinemia|Hypoalbuminemia|Hypoglycemia|Hyponatremia|Hypotension|Mood changes|Neoplasm|Pedal edema|Portal hypertension|Thrombocytopenia|Type II diabetes mellitus|Weight loss	HEPATOCELLULAR CARCINOMA	0	0.351264	NA	NA	6	Cardiomegaly|Congestive heart failure|Hepatomegaly|Polydactyly|Respiratory distress|Respiratory insufficiency
CCDC32	ENSG00000128891	protein_coding	1.97615	2248	21	0.0002004	0.462076	2	1.14161e-116	0.666095	1078	0.443231	0.685	3	2	0.35228	0.00105	0.755292	850	1a	0.421816	1.84062	0	NA	NA	NA	NA	NA	0	0	NA	NA	NA	NA
ASTN1	ENSG00000152092	protein_coding	1.97606	2249	22	0.000150878	0.553788	2	2.39278e-19	0.368165	971	0.63296	0.212	7	4	0.515857	0.02	0.564314	249	2a	0.336338	1.11309	0	NA	NA	NA	NA	NA	0	0.226749	1	Ataxia	2	Ataxia|Cerebellar dysplasia
CSNK1E	ENSG00000213923	protein_coding	1.97584	2250	22	2.01e-05	0.469413	2	9.30658e-15	0.38468	511	0.455691	0.143	1	1	0.14164	NA	0.699304	95	2a	0.56715	1.71663	0	NA	NA	NA	NA	NA	0	0.00609509	NA	NA	1	Failure to thrive
WASHC4	ENSG00000136051	protein_coding	1.97582	2251	22	7.767e-05	0.501366	2	7.46479e-18	0.379175	1019	0	0.45	1	0	NA	NA	0.689913	432	1b	0.393786	1.61294	0.621549	3	Dystonia | Seizure | Spasticity	33	Abnormal facial shape|Absent septum pellucidum|Autistic behavior|Cerebral atrophy|Cerebral visual impairment|Chorea|Delayed speech and language development|Depressivity|Dyskinesia|Dystonia|EEG with generalized epileptiform discharges|Focal-onset seizure|Generalized hypotonia|Generalized-onset seizure|Global developmental delay|Hyperactivity|Hypoplasia of the corpus callosum|Hypotonia|Hypsarrhythmia|Impulsivity|Intellectual disability, mild|Intellectual disability, moderate|Intellectual disability, severe|Microcephaly|Motor delay|Nasogastric tube feeding|Polymicrogyria|Poor speech|Seizure|Short attention span|Sleep disturbance|Spasticity|Stereotypy	INTELLECTUAL DEVELOPMENTAL DISORDER, AUTOSOMAL RECESSIVE 43; MRT43	0	0	NA	NA	NA	NA
RNF125	ENSG00000101695	protein_coding	1.97575	2252	22	9.252e-08	0.68569	2	0.0187185	0.107678	763	0.578413	1.284	3	3	0.513714	NA	0.487729	3	5	0.574697	0.954888	0.648076	4	Cerebral cortical atrophy | Gait disturbance | Intellectual disability | Seizure	28	Anteverted nares|Anxiety|Apnea|Cerebral cortical atrophy|Cerebral palsy|Clumsiness|Delayed speech and language development|Gait disturbance|Gastroesophageal reflux|Generalized hypotonia|Hydrocephalus|Hypertrichosis|Hypoglycemia|Intellectual disability|Keratoconjunctivitis sicca|Large forehead|Macrocephaly|Macroglossia|Mandibular prognathia|Osteopenia|Pneumonia|Psychomotor retardation|Scoliosis|Seizure|Syncope|Telecanthus|Ventriculomegaly|Wide nose	TENORIO SYNDROME; TNORS	0	0	NA	NA	NA	NA
KIF25	ENSG00000125337	protein_coding	1.97572	2253	22	9.853e-05	0.64029	2	7.87663e-20	0.602041	1051	0.356111	1.246	3	2	0.158889	NA	0.634234	318	2a	0.464628	1.03727	0	NA	NA	NA	NA	NA	0	0	NA	NA	NA	NA
FER	ENSG00000151422	protein_coding	1.97556	2254	22	1.38e-05	0.588588	2	3.20915e-06	0.297642	1936	0.668431	0.357	5	2	0.547552	0.99285	0.612616	529	1a	0.356619	1.10252	0.0246016	NA	NA	1	Sepsis	NA	0	0	NA	NA	NA	NA
CLOCK	ENSG00000134852	protein_coding	1.97533	2255	20	2.31224e-05	0.431508	2	6.86065e-35	0.49903	1150	0	0.247	1	0	NA	NA	0.681908	930	1b	0.385405	1.41158	0	NA	NA	NA	NA	NA	0	0.373763	NA	NA	7	Abnormal nervous system electrophysiology|Behavioral abnormality|decreased circulating estradiol level|Hepatic steatosis|Hyperactivity|Hypercholesterolemia|Hypertriglyceridemia
NMNAT3	ENSG00000163864	protein_coding	1.97533	2256	22	7.794e-05	0.59484	2	2.77273e-13	0.520933	895	0.296829	1.85	1	1	0.158	NA	0.532426	189	1d	0.337276	1.00502	0	NA	NA	NA	NA	NA	0	0.304987	NA	NA	4	Abnormal erythrocyte morphology|Acanthocytosis|Reticulocytosis|Splenomegaly
C15orf40	ENSG00000169609	protein_coding	1.97531	2257	22	0.000366	0.53494	2	1.71725e-64	0.622754	960	0.516898	0.956	3	3	0.195292	NA	0.774863	647	1b	0.394247	2.1429	0	NA	NA	NA	NA	NA	0	0	NA	NA	NA	NA
CTNNA2	ENSG00000066032	protein_coding	1.9753	2258	23	1e-08	0.885161	2	0.000708033	0.145333	4514	0	0.378	0	0	NA	NA	0.405434	47	3a	0.313231	0.74354	0.334217	2	Ataxia | Seizure	16	Absent speech|Ataxia|Cerebellar hypoplasia|EEG abnormality|Generalized hypotonia|Global developmental delay|Hyperreflexia|Hypoplasia of the brainstem|Hypoplasia of the corpus callosum|Inability to walk|Intellectual disability, severe|Pachygyria|Postnatal microcephaly|Seizure|Severe global developmental delay|Spastic tetraplegia	CORTICAL DYSPLASIA, COMPLEX, WITH OTHER BRAIN MALFORMATIONS 9; CDCBM9	0	0.385003	1	Ataxia	6	abnormal cerebellum vermis morphology|Abnormal neuron morphology|Ataxia|Cerebellar dysplasia|Cerebellar hypoplasia|Decreased body weight
HIF1AN	ENSG00000166135	protein_coding	1.97529	2259	22	3.039e-05	0.560197	2	2.99732e-05	0.409608	587	0.400885	0.557	1	1	0.267593	NA	0.503961	43	2b	0.490028	0.831676	0	NA	NA	NA	NA	NA	0	0.445776	NA	NA	9	Abnormality of the spleen|abnormal kidney morphology|Decreased body weight|Decreased HDL cholesterol concentration|Decreased LDL cholesterol concentration|Hypercholesterolemia|Hypocholesterolemia|Hypotriglyceridemia|Splenomegaly
TRDN	ENSG00000186439	protein_coding	1.97522	2260	21	0.0001096	0.633942	2	1.67083e-13	0.395367	1801	0.602637	1.016	4	3	0.193115	0.4942	0.573346	545	2b	0.304255	0.999619	0.166712	1	Seizure	8	Abnormal autonomic nervous system physiology|Abnormal T-wave|Cardiac arrest|Coma|Proximal muscle weakness|Seizure|Syncope|Vertigo	VENTRICULAR TACHYCARDIA, CATECHOLAMINERGIC POLYMORPHIC, 1, WITH OR WITHOUT ATRIAL DYSFUNCTION AND/OR DILATED CARDIOMYOPATHY; CPVT1 | CARDIAC ARRHYTHMIA SYNDROME, WITH OR WITHOUT SKELETAL MUSCLE WEAKNESS; CARDAR	0	0	NA	NA	NA	NA
SLC13A5	ENSG00000141485	protein_coding	1.97514	2261	22	0.00010591	0.512832	2	7.33727e-08	0.30869	658	0	0.669	1	0	NA	NA	0.464569	70	1d	0.324048	1.00507	0.811361	9	Abnormality of vision | Ataxia | Cerebral cortical atrophy | Dementia | Intellectual disability | Myoclonus | Neurological speech impairment | Seizure | Spasticity	61	Abnormal corpus callosum morphology|Abnormal involuntary eye movements|Abnormality of metabolism/homeostasis|Abnormality of movement|Abnormality of the cerebral white matter|Abnormality of vision|Ataxia|Attention deficit hyperactivity disorder|Behavioral abnormality|Brain atrophy|Cerebellar hypoplasia|Cerebral atrophy|Cerebral cortical atrophy|Decreased fetal movement|Delayed eruption of teeth|Delayed speech and language development|Dementia|Developmental regression|Difficulty walking|Downslanted palpebral fissures|Dyskinesia|EEG abnormality|Encephalopathy|Epileptic encephalopathy|Failure to thrive|Feeding difficulties|Gastroesophageal reflux|Generalized hypotonia|Global developmental delay|Hepatomegaly|High forehead|Hydrocephalus|Hypodontia|Hypohidrosis|Hyporeflexia|Hypotonia|Hypsarrhythmia|Impulsivity|Intellectual disability|Intellectual disability, severe|Involuntary movements|Mental deterioration|Microcephaly|Muscular hypotonia of the trunk|Myoclonus|Neurological speech impairment|Nystagmus|Optic atrophy|Poor head control|Ptosis|Reduced tendon reflexes|Retinal degeneration|Rigidity|Seizure|Short stature|Spasticity|Status epilepticus|Strabismus|Tremor|Unsteady gait|Ventriculomegaly	DEVELOPMENTAL AND EPILEPTIC ENCEPHALOPATHY 25 WITH AMELOGENESIS IMPERFECTA; DEE25	0	0.347553	NA	NA	5	Abnormality of metabolism/homeostasis|Abnormality of the liver|Decreased body weight|Elevated hepatic transaminase|Hyperactivity
ATP6V1E2	ENSG00000250565	protein_coding	1.97507	2262	22	4.46e-05	0.58473	2	4.5955e-44	0.641092	1069	0	1.229	0	0	NA	NA	0.739711	644	1a	0.410212	1.81276	0	NA	NA	NA	NA	NA	0	0.00350085	NA	NA	1	Failure to thrive
ALDH4A1	ENSG00000159423	protein_coding	1.97492	2263	23	3e-06	0.610347	1	6.20737e-12	0.255182	876	0.490645	0.714	9	4	0.597345	NA	0.577276	25	2b	0.537075	1.35386	0.299742	2	Intellectual disability | Seizure	2	Intellectual disability|Seizure	HYPERPROLINEMIA, TYPE II; HYRPRO2	0	0	NA	NA	NA	NA
ELP5	ENSG00000170291	protein_coding	1.97491	2264	22	4e-06	0.492032	2	7.20354e-23	0.402808	426	0.126192	1.698	2	1	0.149556	NA	0.813922	96	1a	0.529751	2.73557	0	NA	NA	NA	NA	NA	0	0	NA	NA	NA	NA
DCAF4	ENSG00000119599	protein_coding	1.97489	2265	22	1.204e-05	0.514767	2	1.38811e-08	0.314829	895	0.673789	0.741	8	5	0.569481	0.3003	0.588605	135	1a	0.389848	1.40236	0	NA	NA	NA	NA	NA	0	0	NA	NA	NA	NA
EZR	ENSG00000092820	protein_coding	1.9748	2266	21	2.026e-05	0.553425	2	0.00110784	0.339648	840	0	0.44	1	0	NA	NA	0.655557	170	2b	0.449595	1.55993	0.615086	3	Dystonia | Seizure | Spasticity	33	Abnormal facial shape|Absent septum pellucidum|Autistic behavior|Cerebral atrophy|Cerebral visual impairment|Chorea|Delayed speech and language development|Depressivity|Dyskinesia|Dystonia|EEG with generalized epileptiform discharges|Focal-onset seizure|Generalized hypotonia|Generalized-onset seizure|Global developmental delay|Hyperactivity|Hypoplasia of the corpus callosum|Hypotonia|Hypsarrhythmia|Impulsivity|Intellectual disability, mild|Intellectual disability, moderate|Intellectual disability, severe|Microcephaly|Motor delay|Nasogastric tube feeding|Polymicrogyria|Poor speech|Seizure|Short attention span|Sleep disturbance|Spasticity|Stereotypy	NA	0	0.285729	NA	NA	4	Decreased body weight|Failure to thrive|gonad morphology variant|Retinal dysplasia
TEX14	ENSG00000121101	protein_coding	1.9748	2267	20	5.228e-05	0.562203	1	1.39632e-10	0.298011	956	0.464134	0.954	7	4	0.246037	5e-05	0.804978	612	1a	0.528438	1.8585	0.127728	NA	NA	4	Abnormal spermatogenesis|Azoospermia|Decreased testicular size|Infertility	SPERMATOGENIC FAILURE 23; SPGF23	0	0.374987	NA	NA	3	Abnormal spermatogenesis|Decreased testicular size|Male infertility
MDC1	ENSG00000137337	protein_coding	1.97464	2268	22	3.336e-05	0.548389	2	1.50482e-05	0.200397	1029	0.570741	0.539	8	5	0.341667	0.0391	0.658692	131	1f	0.470156	1.63619	0	NA	NA	NA	NA	NA	0	0.334257	NA	NA	4	Decreased testicular size|Failure to thrive|gonad morphology variant|Male infertility
MED16	ENSG00000175221	protein_coding	1.97459	2269	23	9.10013e-07	0.780399	2	2.73462e-05	0.365632	989	0.290204	1.031	9	2	0.486862	0.0252	0.645707	48	1f	0.648319	1.25697	0	NA	NA	NA	NA	NA	0	0	NA	NA	NA	NA
GOSR2	ENSG00000108433	protein_coding	1.97444	2270	22	0.0001573	0.526204	3	0.000720642	0.468939	752	0.225083	1.347	7	2	0.2667	NA	0.727758	190	1b	0.415495	2.18768	0.459442	4	Ataxia | Dysarthria | Myoclonus | Seizure	12	Areflexia|Ataxia|Cleft palate|Difficulty walking|Dysarthria|Elevated serum creatine kinase|Ischemic stroke|Myoclonus|Oral cleft|Scoliosis|Seizure|Tremor	EPILEPSY, PROGRESSIVE MYOCLONIC, 6; EPM6	0	0.0332965	1	Gait disturbance	1	Gait disturbance
TUBG2	ENSG00000037042	protein_coding	1.9743	2271	21	2.1e-05	0.47571	2	1.12051e-37	0.572767	527	0.172357	0.803	3	1	0.342185	NA	0.700774	335	1b	0.476188	1.47402	0	NA	NA	NA	NA	NA	0	0.00362116	NA	NA	1	gonad morphology variant
NELFE	ENSG00000204356	protein_coding	1.97419	2272	23	2e-06	0.699481	3	3.44496e-05	0.459635	475	0	0.562	0	0	NA	NA	0.582828	101	1b	0.389712	1.49732	0	NA	NA	NA	NA	NA	0	0.0274831	NA	NA	1	Osteopenia
CRADD	ENSG00000169372	protein_coding	1.97416	2273	23	5e-08	0.677741	1	3.3392e-07	0.213171	838	0.339287	0.435	4	2	0.219524	NA	0.447202	23	2b	0.313557	1.26005	0.608084	4	Dystonia | Intellectual disability | Seizure | Spasticity	35	Abnormal facial shape|Absent septum pellucidum|Autistic behavior|Cerebral atrophy|Cerebral visual impairment|Chorea|Delayed speech and language development|Depressivity|Dyskinesia|Dystonia|EEG with generalized epileptiform discharges|Focal-onset seizure|Generalized hypotonia|Generalized-onset seizure|Global developmental delay|Hyperactivity|Hypoplasia of the corpus callosum|Hypotonia|Hypsarrhythmia|Impulsivity|Intellectual disability|Intellectual disability, mild|Intellectual disability, moderate|Intellectual disability, severe|Microcephaly|Motor delay|Nasogastric tube feeding|Pachygyria|Polymicrogyria|Poor speech|Seizure|Short attention span|Sleep disturbance|Spasticity|Stereotypy	INTELLECTUAL DEVELOPMENTAL DISORDER, AUTOSOMAL RECESSIVE 34, WITH VARIANT LISSENCEPHALY; MRT34	0	0	NA	NA	NA	NA
ZNF232-AS1	ENSG00000234327	lncRNA	1.97411	2274	23	9.737e-13	0.639731	2	2.23214e-10	0.498042	819	0	NA	1	0	NA	NA	0.703886	368	1b	0.402058	1.74786	0	NA	NA	NA	NA	NA	0	0	NA	NA	NA	NA
CHST3	ENSG00000122863	protein_coding	1.974	2275	22	0.0003609	0.436346	2	1.98306e-24	0.302921	804	0.532612	0.795	2	2	0.448536	NA	0.734242	334	1b	0.534194	1.50358	0.317178	NA	NA	31	Abnormal form of the vertebral bodies|Abnormality of cardiovascular system morphology|Arthralgia|Brachydactyly|Broad forehead|Camptodactyly of finger|Cubitus valgus|Delayed eruption of teeth|Delayed gross motor development|Delayed skeletal maturation|Flexion contracture|Hearing impairment|Highly arched eyebrow|High palate|Hypertelorism|Joint dislocation|Kyphoscoliosis|Kyphosis|Long philtrum|Lumbar hyperlordosis|Motor delay|Pes planus|Pulmonary arterial hypertension|Scoliosis|Short metacarpal|Short neck|Short stature|Talipes equinovarus|Ventricular septal defect|Waddling gait|Wide intermamillary distance	SPONDYLOEPIPHYSEAL DYSPLASIA WITH CONGENITAL JOINT DISLOCATIONS; SEDCJD | MULTIPLE JOINT DISLOCATIONS, SHORT STATURE, AND CRANIOFACIAL DYSMORPHISM WITH OR WITHOUT CONGENITAL HEART DEFECTS; JDSCD	0	0.202903	NA	NA	2	Neutropenia|T lymphocytopenia
ATRN	ENSG00000088812	protein_coding	1.974	2276	22	5.497e-06	0.577428	1	0.00400808	0.106458	857	0.79024	0.195	5	4	0.818966	NA	0.459774	62	1b	0.294027	1.13412	0	NA	NA	NA	NA	NA	0	0.805862	2	Gait disturbance | Seizure	11	Abnormality of thalamus morphology|Abnormality of the orbital region|abnormal medulla oblongata morphology|Abnormal neuron morphology|Astrocytosis|Cerebellar dysplasia|Failure to thrive|Gait disturbance|Hyperactivity|Seizure|Tremor
DSP	ENSG00000096696	protein_coding	1.97393	2277	22	7.60598e-05	0.549536	1	1.20912e-05	0.189151	876	0.738513	0.26	16	10	0.745433	0.01505	0.661319	275	2b	0.410203	1.51879	0.231205	NA	NA	19	Abnormal hair morphology|Alopecia|Cardiomegaly|Cardiomyopathy|Congestive heart failure|Dilated cardiomyopathy|Erythema|Failure to thrive|Finger clinodactyly|Growth delay|Hyperkeratosis|Ichthyosis|Nail dysplasia|Psoriasiform dermatitis|Recurrent respiratory infections|Sparse hair|Syncope|Syndactyly|Ventricular septal defect	CARDIOMYOPATHY, DILATED, WITH WOOLLY HAIR AND KERATODERMA; DCWHK | ARRHYTHMOGENIC RIGHT VENTRICULAR DYSPLASIA, FAMILIAL, 8; ARVD8 | SKIN FRAGILITY-WOOLLY HAIR SYNDROME; SFWHS | EPIDERMOLYSIS BULLOSA, LETHAL ACANTHOLYTIC; EBLA | KERATOSIS PALMOPLANTARIS STRIATA II; PPKS2 | CARDIOMYOPATHY, DILATED, WITH WOOLLY HAIR, KERATODERMA, AND TOOTH AGENESIS; DCWHKTA	0	0.417024	NA	NA	11	Abnormal EKG|Abnormal hair morphology|Abnormal heart morphology|Abnormal mitochondrial morphology|Arrhythmia|Cardiomegaly|Congestive heart failure|Decreased nerve conduction velocity|Failure to thrive|head morphology variant|Sparse hair
IRAK2	ENSG00000134070	protein_coding	1.97362	2278	23	2e-06	0.496883	2	0.000103396	0.176238	805	0.875768	1.255	6	5	0.526	0.98785	0.582696	124	1d	0.389144	1.39837	0	NA	NA	NA	NA	NA	0	0	NA	NA	NA	NA
SNCA	ENSG00000145335	protein_coding	1.97361	2279	21	2.94849e-06	0.737608	1	0.00294454	0.115198	1189	0	0.429	1	0	NA	NA	0.537089	126	2b	0.252879	1.57837	0.856351	15	Abnormality of extrapyramidal motor function | Agitation | Babinski sign | Cerebral cortical atrophy | Cognitive impairment | Dementia | Dysarthria | Dysphagia | Dystonia | Gait disturbance | Hallucinations | Myoclonus | Parkinsonism | Personality changes | Spasticity	61	Abnormal autonomic nervous system physiology|Abnormality of extrapyramidal motor function|Abnormal pyramidal sign|Agitation|Akinesia|Apathy|Babinski sign|Bradykinesia|Cerebral cortical atrophy|Cognitive impairment|Constipation|Delusions|Dementia|Depressivity|Diplopia|Dysarthria|Dyskinesia|Dysphagia|Dystonia|Fluctuations in consciousness|Frequent falls|Gait disturbance|Gliosis|Hallucinations|Hyperreflexia|Hypomimic face|Hyposmia|Impulsivity|Intention tremor|Lewy bodies|Lower limb spasticity|Mask-like facies|Mental deterioration|Micrographia|Monotonic speech|Muscle spasm|Myoclonus|Neurogenic bladder|Neuronal loss in central nervous system|Orthostatic hypotension|Orthostatic hypotension due to autonomic dysfunction|Paranoia|Parkinsonism|Parkinsonism with favorable response to dopaminergic medication|Personality changes|Postural instability|Resting tremor|Rigidity|Schizophrenia|Short stepped shuffling gait|Shuffling gait|Sleep disturbance|Slow saccadic eye movements|Spasticity|Substantia nigra gliosis|Talipes equinovarus|Tremor|Urinary urgency|Visual hallucinations|Weak voice|Weight loss	DEMENTIA, LEWY BODY; DLB | PARKINSON DISEASE 1, AUTOSOMAL DOMINANT; PARK1 | PARKINSON DISEASE 4, AUTOSOMAL DOMINANT; PARK4	0	0.481064	1	Ataxia	10	Abnormal brainstem morphology|Abnormality of the spinal cord|Abnormal motor neuron morphology|Abnormal neuron morphology|Abnormal synaptic transmission|Astrocytosis|Ataxia|Axonal degeneration|Decreased body weight|Peripheral demyelination
MIR7-3HG	ENSG00000176840	lncRNA	1.97361	2280	22	2.42446e-05	0.53801	2	2.63659e-45	0.642513	686	0	NA	0	0	NA	NA	0.700549	156	1b	0.481863	1.82058	0	NA	NA	NA	NA	NA	0	0	NA	NA	NA	NA
GLOD4	ENSG00000167699	protein_coding	1.97358	2281	22	2.506e-06	0.728237	2	0.00010746	0.295418	902	0.542295	1.593	7	5	0.376474	NA	0.619928	107	1b	0.452649	1.50617	0	NA	NA	NA	NA	NA	0	0	NA	NA	NA	NA
SCLY	ENSG00000132330	protein_coding	1.97344	2282	22	3.522e-05	0.560533	3	6.19123e-07	0.537721	894	0.140164	1.153	4	1	0.373269	NA	0.679351	398	1b	0.408995	1.50265	0	NA	NA	NA	NA	NA	0	0	NA	NA	NA	NA
ERBB2	ENSG00000141736	protein_coding	1.9733	2283	19	0.0001887	0.437114	2	2.50307e-06	0.362472	349	0.559005	0.397	3	2	0.630433	0.0443	0.704711	133	2a	0.593481	1.49627	0	NA	NA	NA	NA	GLIOMA SUSCEPTIBILITY 1; GLM1 | LUNG CANCER | GASTRIC CANCER	0	0.70999	2	Ataxia | Gait disturbance	12	Abdominal distention|Abnormal bleeding|Abnormal posturing|Arrhythmia|Ataxia|Cachexia|Cardiomegaly|Dilated cardiomyopathy|Failure to thrive|Gait disturbance|Peripheral demyelination|Respiratory insufficiency
EMILIN2	ENSG00000132205	protein_coding	1.97329	2284	22	0.0002378	0.53915	3	7.86441e-09	0.768724	794	0.309521	1.051	5	2	0.38969	NA	0.669769	103	2a	0.521857	1.63386	0	NA	NA	NA	NA	NA	0	0	NA	NA	NA	NA
SCUBE3	ENSG00000146197	protein_coding	1.97322	2285	19	9.01809e-05	0.476125	2	4.50275e-23	0.403704	914	0.256073	0.252	3	1	0.337929	0.04365	0.744655	478	1a	0.452657	1.76328	0	NA	NA	NA	NA	NA	0	0.425465	NA	NA	9	Abnormal enzyme/coenzyme activity|abnormal metacarpal bone morphology|abnormal pectoral girdle bone morphology|Abnormal posturing|Hypoalbuminemia|Hypocholesterolemia|Hypotriglyceridemia|Osteolysis|Osteopenia
RMND1	ENSG00000155906	protein_coding	1.97318	2286	21	5.428e-05	0.478014	2	4.33621e-05	0.425345	736	0.32067	1.107	4	2	0.381519	NA	0.63319	273	1f	0.432228	1.22062	0.599509	3	Cerebral cortical atrophy | Myoclonus | Seizure	28	Absent speech|Areflexia|Cardiomyopathy|Cerebral cortical atrophy|CNS hypomyelination|Decreased liver function|Feeding difficulties|Generalized hypotonia|Global developmental delay|Hearing impairment|Hepatic steatosis|Hepatomegaly|Hypoplasia of the corpus callosum|Hyporeflexia|Increased CSF lactate|Increased serum lactate|Lactic acidosis|Lethargy|Myoclonus|Myopathy|Pachygyria|Peripheral neuropathy|Renal cyst|Renal dysplasia|Renal hypoplasia|Renal insufficiency|Seizure|Tongue fasciculations	COMBINED OXIDATIVE PHOSPHORYLATION DEFICIENCY 11; COXPD11	0	0	NA	NA	NA	NA
PGGHG	ENSG00000142102	protein_coding	1.97305	2287	22	6.22e-05	0.647199	2	7.59278e-32	0.626239	790	0	1.036	5	0	NA	NA	0.782632	105	1b	0.65533	1.96242	0	NA	NA	NA	NA	NA	0	0	NA	NA	NA	NA
LEPROT	ENSG00000213625	protein_coding	1.97275	2288	21	0.000105931	0.57528	2	1.44341e-59	0.60168	854	0.333743	0.874	2	1	0.804964	NA	0.663327	392	1b	0.413687	1.36709	0	NA	NA	NA	NA	NA	0	0	NA	NA	NA	NA
LCA5L	ENSG00000157578	protein_coding	1.97274	2289	22	6.24398e-05	0.465905	1	1.47486e-30	0.331314	1087	0.510627	1.05	3	3	0.1941	NA	0.712236	611	1a	0.455873	1.43577	0	NA	NA	NA	NA	NA	0	0.374987	NA	NA	3	Hyperbilirubinemia|Male infertility|Thrombocytopenia
ZDHHC24	ENSG00000174165	protein_coding	1.97271	2290	21	0.0002347	0.347953	2	8.02946e-16	0.569424	545	0.336924	1.412	1	1	0.247741	0.00105	0.765313	388	1a	0.477832	1.89728	0.509365	2	Intellectual disability | Neurological speech impairment	23	Abnormal electroretinogram|Cryptorchidism|Downslanted palpebral fissures|Finger syndactyly|Hearing impairment|Hepatic fibrosis|Hypertension|Hypogonadism|Hypoplasia of penis|Intellectual disability|Low-set, posteriorly rotated ears|Medial flaring of the eyebrow|Multicystic kidney dysplasia|Nephrotic syndrome|Neurological speech impairment|Nystagmus|Obesity|Pigmentary retinopathy|Postaxial hand polydactyly|Prominent nasal bridge|Short neck|Short stature|Skeletal muscle atrophy	NA	0	0	NA	NA	NA	NA
TRAF3	ENSG00000131323	protein_coding	1.97256	2291	22	1.98141e-05	0.518423	2	2.65499e-07	0.297519	912	0.247144	0.224	2	1	0.117815	NA	0.671792	187	2a	0.457817	1.60136	0	NA	NA	NA	NA	ENCEPHALOPATHY, ACUTE, INFECTION-INDUCED (HERPES-SPECIFIC), SUSCEPTIBILITY TO, 5; IIAE5	0	0.433092	NA	NA	8	Abnormality of the liver|abnormal kidney morphology|Decreased body weight|Decreased circulating IgG level|Hypoglycemia|Leukopenia|Splenomegaly|T lymphocytopenia
SPAST	ENSG00000021574	protein_coding	1.97255	2292	22	7.66103e-05	0.500978	1	9.84636e-05	0.242294	710	0	0.224	0	0	NA	NA	0.623242	245	2b	0.32428	1.61915	0.838525	11	Agitation | Ataxia | Babinski sign | Cognitive impairment | Dementia | Disinhibition | Dysarthria | Intellectual disability | Memory impairment | Seizure | Spasticity	34	Aggressive behavior|Agitation|Ankle clonus|Apathy|Ataxia|Babinski sign|Brisk reflexes|Cognitive impairment|Degeneration of the lateral corticospinal tracts|Dementia|Depressivity|Disinhibition|Distal amyotrophy|Dysarthria|Functional motor deficit|Hyperreflexia|Hyperreflexia in upper limbs|Impaired vibration sensation at ankles|Impaired vibration sensation in the lower limbs|Intellectual disability|Leg muscle stiffness|Low back pain|Lower limb muscle weakness|Lower limb spasticity|Memory impairment|Nystagmus|Pes cavus|Seizure|Spastic gait|Spasticity|Spastic paraplegia|Urinary bladder sphincter dysfunction|Urinary incontinence|Urinary urgency	SPASTIC PARAPLEGIA 4, AUTOSOMAL DOMINANT; SPG4	0	0.63645	2	Ataxia | Gait disturbance	5	Ataxia|Decreased body weight|Gait disturbance|Hydrocephalus|Infertility
FAT4	ENSG00000196159	protein_coding	1.9725	2293	22	0.000228541	0.607091	2	0.000521456	0.289505	1186	0.709536	0.184	25	13	0.629296	0.002	0.395556	39	2a	0.323176	0.683522	0.60738	3	Ataxia | Intellectual disability | Seizure	76	Abnormal facial shape|Abnormal foot morphology|Abnormal heart morphology|Agenesis of corpus callosum|Ascites|Ataxia|Broad forehead|Camptodactyly|Camptodactyly of finger|Cerebellar vermis hypoplasia|Clinodactyly|Conductive hearing impairment|Cryptorchidism|Decreased circulating antibody level|Delayed eruption of teeth|Depressed nasal bridge|Dysplastic corpus callosum|Epicanthus|Feeding difficulties|Feeding difficulties in infancy|Finger syndactyly|Flat face|Gastrostomy tube feeding in infancy|Generalized hypotonia|Glaucoma|Global developmental delay|Gray matter heterotopia|Growth delay|Hearing impairment|High palate|Horseshoe kidney|Hydrops fetalis|Hypertelorism|Hypoplasia of the corpus callosum|Hypospadias|Infantile muscular hypotonia|Intellectual disability|Intellectual disability, mild|Intellectual disability, moderate|Intellectual disability, severe|Joint laxity|Low-set ears|Lymphopenia|Malabsorption|Malar flattening|Microcephaly|Micrognathia|Micropenis|Narrow chest|Narrow forehead|Narrow mouth|Osteopenia|Osteoporosis|Pachygyria|Pericardial effusion|Ptosis|Recurrent respiratory infections|Renal hypoplasia|Respiratory insufficiency|Sacral dimple|Scoliosis|Seizure|Self-injurious behavior|Sensorineural hearing impairment|Short fourth metatarsal|Short palpebral fissure|Short philtrum|Short stature|Skeletal dysplasia|Splenomegaly|Syndactyly|Talipes equinovarus|Tented upper lip vermilion|Ventriculomegaly|Wide anterior fontanel|Wide nasal bridge	VAN MALDERGEM SYNDROME 2; VMLDS2 | HENNEKAM LYMPHANGIECTASIA-LYMPHEDEMA SYNDROME 2; HKLLS2	0	0.240231	NA	NA	3	Abnormal vertebral morphology|Kyphosis|Renal cyst
UBR2	ENSG00000024048	protein_coding	1.97211	2294	20	6.735e-05	0.540608	2	6.37907e-06	0.398147	679	0.482198	0.213	8	3	0.444633	NA	0.736026	228	1d	0.409494	2.17976	0	NA	NA	NA	NA	NA	0	0.334474	NA	NA	5	Abnormal heart morphology|Abnormality of the liver|Cardiomegaly|Failure to thrive|Male infertility
CKS2	ENSG00000123975	protein_coding	1.97206	2295	22	6.92e-05	0.447894	2	7.82583e-51	0.641315	946	0	0.905	0	0	NA	NA	0.691459	493	1b	0.363747	1.69669	0	NA	NA	NA	NA	NA	0	0.254931	NA	NA	3	Azoospermia|Male infertility|Testicular atrophy
KCNC4	ENSG00000116396	protein_coding	1.97204	2296	21	2.973e-05	0.577761	2	2.50866e-14	0.473976	810	0.243754	0.732	2	1	0.403333	0	0.8012	336	1f	0.435061	2.40189	0	NA	NA	NA	NA	NA	0	0	NA	NA	NA	NA
VIPR2	ENSG00000106018	protein_coding	1.97193	2297	21	7.712e-05	0.577433	2	8.13562e-20	0.535974	965	0.38794	1.05	3	2	0.2419	NA	0.647224	303	2a	0.420435	1.32824	0.0368695	NA	NA	1	Myopia	NA	0	0.0196428	NA	NA	1	Decreased body weight
NUP160	ENSG00000030066	protein_coding	1.97188	2298	21	4.397e-09	0.726034	1	5.47153e-15	0.271869	1133	0.465416	0.419	3	2	0.317207	NA	0.721064	638	1b	0.404807	1.69323	0	NA	NA	NA	NA	NEPHROTIC SYNDROME, TYPE 19; NPHS19	0	0	NA	NA	NA	NA
ZNF696	ENSG00000185730	protein_coding	1.97183	2299	22	6.774e-05	0.676507	2	6.39819e-21	0.571226	967	0.139363	0.911	3	1	0.231	0.0122	0.739409	506	1d	0.519147	1.44611	0	NA	NA	NA	NA	NA	0	0	NA	NA	NA	NA
CTSF	ENSG00000174080	protein_coding	1.97174	2300	21	0.0002347	0.324074	2	4.65652e-07	0.268139	360	0.0824436	1.201	4	1	0.154667	NA	0.722318	195	1b	0.475144	1.89728	0.821762	7	Abnormality of extrapyramidal motor function | Ataxia | Babinski sign | Dementia | Dysarthria | Myoclonus | Seizure	16	Abnormal cerebellum morphology|Abnormality of extrapyramidal motor function|Ataxia|Babinski sign|Cerebellar atrophy|Dementia|Depressivity|Diffuse cerebral atrophy|Dysarthria|Emotional lability|Hyperreflexia|Mental deterioration|Myoclonus|Primitive reflex|Seizure|Tremor	CEROID LIPOFUSCINOSIS, NEURONAL, 13 (KUFS TYPE); CLN13	0	0.491699	NA	NA	6	Abnormal motor neuron morphology|Cachexia|Gliosis|Paraparesis|Tremor|Weight loss
ROS1	ENSG00000047936	protein_coding	1.97163	2301	22	4.14e-05	0.52074	2	1.49578e-13	0.504964	1075	0.481943	1.116	8	4	0.6519	0.0101	0.586193	428	1b	0.34015	1.03454	0	NA	NA	NA	NA	NA	0	0.0196428	NA	NA	1	Male infertility
YIPF4	ENSG00000119820	protein_coding	1.97159	2302	20	7.66103e-05	0.478605	3	7.22004e-16	0.404123	918	0.38759	0.768	1	1	0.295967	NA	0.677826	544	1d	0.349883	1.61915	0	NA	NA	NA	NA	NA	0	0	NA	NA	NA	NA
LRRCC1	ENSG00000133739	protein_coding	1.97139	2303	16	0.000439741	0.480586	2	1.08061e-33	0.570478	924	0.569003	0.965	4	3	0.540931	NA	0.737487	751	1b	0.336784	2.05599	0	NA	NA	NA	NA	NA	0	0.418513	NA	NA	2	Hydrocephalus|Male infertility
SH2B2	ENSG00000160999	protein_coding	1.97133	2304	20	2.852e-05	0.482696	2	2.33221e-46	0.641928	858	0.138708	0.891	3	1	0.235	NA	0.712706	540	1b	0.467699	1.42458	0	NA	NA	NA	NA	NA	0	0	NA	NA	NA	NA
TBCA	ENSG00000171530	protein_coding	1.97108	2305	22	1.424e-05	0.665234	3	2.15446e-06	0.453175	1192	0	1.025	2	0	NA	NA	0.722516	323	2a	0.406453	1.93299	0	NA	NA	NA	NA	NA	0	0	NA	NA	NA	NA
DOC2A	ENSG00000149927	protein_coding	1.97101	2306	19	4.613e-12	0.622474	3	0.00250667	0.473571	489	0.243986	0.69	2	1	0.365333	0.024	0.698451	240	1b	0.524046	1.41844	0	NA	NA	NA	NA	NA	0	0	NA	NA	NA	NA
LRRC34	ENSG00000171757	protein_coding	1.97094	2307	23	9e-07	0.412937	2	4.49122e-11	0.434772	601	0.396298	0.998	1	1	0.39664	NA	0.631839	128	2a	0.349319	1.91702	0	NA	NA	NA	NA	NA	0	0	NA	NA	NA	NA
CCDC163	ENSG00000280670	protein_coding	1.9709	2308	21	0.0002104	0.390184	2	3.29994e-128	0.669668	1406	0.34819	NA	3	2	0.246316	NA	0.914909	1200	1b	0.449036	2.92504	0	NA	NA	NA	NA	NA	0	0	NA	NA	NA	NA
SMIM12	ENSG00000163866	protein_coding	1.97087	2309	22	5.631e-06	0.647356	3	1.2089e-09	0.529347	935	0	1.131	0	0	NA	NA	0.495895	53	2b	0.381163	1.12863	0	NA	NA	NA	NA	NA	0	0	NA	NA	NA	NA
STARD7	ENSG00000084090	protein_coding	1.9708	2310	18	3.513e-05	0.487638	2	2.55067e-06	0.23873	357	0.501423	0.485	3	2	0.496929	NA	0.560842	77	2b	0.482083	1.08261	0.447346	3	Cognitive impairment | Intellectual disability | Myoclonus	6	Bilateral tonic-clonic seizure|Blepharospasm|Cognitive impairment|Intellectual disability|Myoclonus|Tremor	EPILEPSY, FAMILIAL ADULT MYOCLONIC, 2; FAME2	0	0.202903	NA	NA	2	Hyperkeratosis|Pneumonia
RIT1	ENSG00000143622	protein_coding	1.97045	2311	22	0.00066372	0.446957	2	3.60139e-07	0.349886	525	0.368308	0.645	1	1	0.175435	NA	0.71394	290	1a	0.448991	1.74701	0.585269	3	Dysarthria | Intellectual disability | Neurological speech impairment	48	Abnormal bleeding|Abnormality of cardiovascular system morphology|Abnormality of the spleen|Abnormal pulmonary valve morphology|Arrhythmia|Atrial septal defect|Brachydactyly|Clinodactyly of the 5th finger|Cryptorchidism|Delayed skeletal maturation|Downslanted palpebral fissures|Dysarthria|Epicanthus|Failure to thrive|Feeding difficulties in infancy|Hepatomegaly|High forehead|High palate|Hyperkeratosis|Hyperpigmentation of the skin|Hypertelorism|Hypertrophic cardiomyopathy|Hypogonadotropic hypogonadism|Hypotonia|Intellectual disability|Low-set ears|Low-set, posteriorly rotated ears|Melanocytic nevus|Micrognathia|Muscle weakness|Neurological speech impairment|Nystagmus|Patent ductus arteriosus|Pectus carinatum|Polyhydramnios|Proptosis|Ptosis|Relative macrocephaly|Scoliosis|Sensorineural hearing impairment|Short neck|Short stature|Strabismus|Thickened nuchal skin fold|Thick lower lip vermilion|Triangular face|Ventricular septal defect|Wide intermamillary distance	NOONAN SYNDROME 8; NS8	0	0.413756	NA	NA	9	Abnormal bleeding|Abnormal heart morphology|Anemia|Cataract|Decreased body weight|Hydrops fetalis|Short nose|Short stature|Splenomegaly
ENDOG	ENSG00000167136	protein_coding	1.97031	2312	18	1.113e-05	0.430935	2	6.20181e-23	0.608201	578	0.128267	1.638	2	1	0.148704	NA	0.716873	216	1b	0.484517	1.76987	0	NA	NA	NA	NA	NA	0	0.163245	NA	NA	2	Abnormal testis morphology|Decreased testicular size
FBF1	ENSG00000188878	protein_coding	1.97018	2313	22	0.0003399	0.51602	2	2.54853e-11	0.451228	691	0.571888	0.872	6	5	0.216833	NA	0.768639	154	1b	0.5282	2.16656	0	NA	NA	NA	NA	NA	0	0.334257	NA	NA	4	Decreased HDL cholesterol concentration|Hypoalbuminemia|Hypocholesterolemia|Hypotriglyceridemia
MMP2	ENSG00000087245	protein_coding	1.97018	2314	22	4.04412e-06	0.712352	2	0.00989095	0.196605	996	0.177445	0.365	7	1	0.265867	0.00405	0.556101	29	2c	0.337568	1.93555	0.441997	2	Gait disturbance | Intellectual disability	37	Abnormal facial shape|Abnormal form of the vertebral bodies|Abnormality of the orbital region|Arthralgia|Arthritis|Atrial septal defect|Brachycephaly|Bulbous nose|Coarse facial features|Corneal opacity|Delayed eruption of teeth|Frontal bossing|Gait disturbance|Hirsutism|Hypermelanotic macule|Hypertelorism|Hypertension|Increased susceptibility to fractures|Intellectual disability|Iris coloboma|Kyphoscoliosis|Micrognathia|Mitral valve prolapse|Osteolysis|Osteopenia|Osteoporosis|Pes cavus|Pes planus|Polycystic ovaries|Proptosis|Pterygium|Short stature|Split hand|Thickened skin|Type I diabetes mellitus|Ventricular septal defect|Vertebral compression fractures	MULTICENTRIC OSTEOLYSIS, NODULOSIS, AND ARTHROPATHY; MONA	0	0.394578	NA	NA	8	Arthritis|Cataract|Failure to thrive|Neoplasm|Osteopenia|Retinal dysplasia|Short nose|Telecanthus
FOXN2	ENSG00000170802	protein_coding	1.96993	2315	22	9e-08	0.398237	2	7.03067e-40	0.572365	1431	0	0.478	2	0	NA	NA	0.715028	933	1d	0.396361	1.62114	0	NA	NA	NA	NA	NA	0	0	NA	NA	NA	NA
SLC16A8	ENSG00000100156	protein_coding	1.96973	2316	20	0.000251038	0.55362	2	5.08736e-28	0.605651	804	0.442892	1.28	5	3	0.337037	NA	0.893283	581	1b	0.478069	2.74409	0	NA	NA	NA	NA	NA	0	0	NA	NA	NA	NA
PCK2	ENSG00000100889	protein_coding	1.96968	2317	22	0.0001978	0.487015	2	1.70817e-16	0.557782	398	0.54485	1.393	3	3	0.401185	NA	0.679846	57	1b	0.548494	1.85064	0.137684	NA	NA	3	Hepatic failure|Hepatic steatosis|Hypoglycemia	NA	0	0.0196428	NA	NA	1	Hypotriglyceridemia
DOT1L	ENSG00000104885	protein_coding	1.96963	2318	22	0.0001363	0.618386	2	7.06158e-06	0.383031	800	0.510166	0.118	3	2	0.174741	0	0.643327	56	2a	0.626965	1.27001	0	NA	NA	NA	NA	NA	0	0.419412	NA	NA	10	Abnormal heart morphology|abnormal retinal vasculature morphology|Anemia|Behavioral abnormality|Cardiomegaly|Dilated cardiomyopathy|Failure to thrive|Heart block|Lymphopenia|Neutropenia
FASTKD5	ENSG00000215251	protein_coding	1.96953	2319	21	8.213e-05	0.668052	3	2.32167e-09	0.470442	762	0.220388	0.919	2	1	0.368111	NA	0.633077	254	2a	0.419334	1.30312	0	NA	NA	NA	NA	NA	0	0.0377869	1	abnormal sleep behavior	1	abnormal sleep behavior
RAB29	ENSG00000117280	protein_coding	1.96949	2320	22	6.846e-05	0.541681	3	2.16707e-16	0.56884	696	0	0.719	0	0	NA	NA	0.717527	312	1b	0.511517	1.49689	0	NA	NA	NA	NA	NA	0	0	NA	NA	NA	NA
SMIM19	ENSG00000176209	protein_coding	1.96941	2321	20	5.24554e-06	0.541697	2	9.49214e-51	0.625204	557	0	1.058	0	0	NA	NA	0.669313	290	1b	0.439816	1.44201	0	NA	NA	NA	NA	NA	0	0	NA	NA	NA	NA
C1orf112	ENSG00000000460	protein_coding	1.96936	2322	23	6e-06	0.698966	1	1.48e-07	0.279741	1108	0.486736	0.73	2	2	0.245071	NA	0.558878	172	1b	0.403034	0.998461	0	NA	NA	NA	NA	NA	0	0.33289	NA	NA	3	Abnormality of pelvic girdle bone morphology|Hypercholesterolemia|Osteopenia
ITPKC	ENSG00000086544	protein_coding	1.96935	2323	21	5.246e-05	0.614126	2	2.55296e-13	0.4702	695	0.417517	0.472	1	1	0.291741	NA	0.693016	186	1d	0.532823	1.47178	0	NA	NA	NA	NA	NA	0	0	NA	NA	NA	NA
DTNA	ENSG00000134769	protein_coding	1.9693	2324	22	5.878e-06	0.690774	2	2.15027e-06	0.379415	1195	0	0.368	2	0	NA	NA	0.602991	209	1d	0.379953	1.32439	0.135021	NA	NA	4	Atrial fibrillation|Congestive heart failure|Patent ductus arteriosus|Ventricular septal defect	LEFT VENTRICULAR NONCOMPACTION 1; LVNC1	0	0.303279	1	Ataxia	3	Ataxia|Cardiomyopathy|Muscular dystrophy
NDUFAF5	ENSG00000101247	protein_coding	1.96928	2325	21	0.0002943	0.365971	3	3.13488e-13	0.521049	649	0	1.201	2	0	NA	NA	0.606456	223	1f	0.341314	1.47003	0.78869	6	Abnormality of extrapyramidal motor function | Ataxia | Dysarthria | Dystonia | Seizure | Spasticity	57	Abnormality of extrapyramidal motor function|Abnormality of movement|Abnormal mitochondria in muscle tissue|Agenesis of corpus callosum|Anemia|Apnea|Ataxia|Blindness|Choreoathetosis|Diabetes mellitus|Dysarthria|Dystonia|Emotional lability|Encephalopathy|Failure to thrive|Feeding difficulties|Focal T2 hyperintense basal ganglia lesion|Generalized hypotonia|Global developmental delay|Hearing impairment|Hepatomegaly|Hyperreflexia|Hypertrichosis|Hypertrophic cardiomyopathy|Hypoglycemia|Hypotonia|Increased CSF lactate|Increased serum lactate|Increased serum pyruvate|Intellectual disability, severe|Intrauterine growth retardation|Lactic acidosis|Lethargy|Leukodystrophy|Leukoencephalopathy|Microcephaly|Muscle weakness|Nystagmus|Ophthalmoplegia|Optic atrophy|Optic disc pallor|Optic neuropathy|Paroxysmal involuntary eye movements|Peripheral neuropathy|Pigmentary retinopathy|Poor eye contact|Poor head control|Progressive cerebellar ataxia|Progressive spastic paraplegia|Ptosis|Respiratory insufficiency|Seizure|Sensorineural hearing impairment|Spasticity|Strabismus|Ventricular septal defect|Vomiting	MITOCHONDRIAL COMPLEX I DEFICIENCY, NUCLEAR TYPE 16; MC1DN16	0	0	NA	NA	NA	NA
BATF3	ENSG00000123685	protein_coding	1.96921	2326	22	9.15509e-05	0.624064	2	2.44004e-27	0.571281	1050	0	1.27	0	0	NA	NA	0.801296	440	1a	0.493179	2.06561	0	NA	NA	NA	NA	NA	0	0.155225	NA	NA	2	gonad morphology variant|Hypotriglyceridemia
PM20D1	ENSG00000162877	protein_coding	1.96919	2327	22	6.846e-05	0.615792	1	5.86499e-130	0.336367	951	0.638216	1.397	9	7	0.571	NA	0.738899	547	1b	0.487848	1.54234	0	NA	NA	NA	NA	NA	0	0	NA	NA	NA	NA
ASB14	ENSG00000239388	protein_coding	1.96907	2328	22	1e-08	0.559355	2	5.09911e-14	0.467979	933	0	1.691	0	0	NA	NA	0.792702	647	1b	0.382282	2.32625	0	NA	NA	NA	NA	NA	0	0	NA	NA	NA	NA
LAMB3	ENSG00000196878	protein_coding	1.96895	2329	22	3.77e-05	0.690314	1	6.38806e-15	0.271562	629	0.436595	0.738	12	4	0.440367	0.136	0.495068	56	2b	0.460432	0.791416	0.271416	1	Seizure	25	Abnormal foot morphology|Alopecia|Anemia|Camptodactyly of finger|Constipation|Dilated cardiomyopathy|Dyspnea|Failure to thrive|Growth delay|Hydronephrosis|Hypodontia|Multicystic kidney dysplasia|Nail dysplasia|Osteoporosis|Pneumonia|Recurrent urinary tract infections|Renal cyst|Respiratory distress|Respiratory insufficiency|Seizure|Sepsis|Squamous cell carcinoma|Ureterocele|Urinary retention|Vomiting	AMELOGENESIS IMPERFECTA, TYPE IA; AI1A | EPIDERMOLYSIS BULLOSA, JUNCTIONAL 1A, INTERMEDIATE; JEB1A | EPIDERMOLYSIS BULLOSA, JUNCTIONAL 1B, SEVERE; JEB1B	0	0.239061	NA	NA	3	abnormal nasopharynx morphology|Decreased body weight|gonad morphology variant
ROBO3	ENSG00000154134	protein_coding	1.96895	2330	22	0.0001328	0.679727	1	1.88495e-09	0.236707	599	0.6319	0.71	9	6	0.63125	NA	0.580048	36	2b	0.601648	1.02223	0.48239	2	Cognitive impairment | Seizure	10	Cerebellar hypoplasia|Cognitive impairment|Horizontal supranuclear gaze palsy|Hypoplasia of the pons|Kyphosis|Nystagmus|Scoliosis|Seizure|Sensorineural hearing impairment|Short neck	GAZE PALSY, FAMILIAL HORIZONTAL, WITH PROGRESSIVE SCOLIOSIS 1; HGPPS1	0	0.161251	NA	NA	2	axon fasciculation variant|Impaired proprioception
GRAMD1A	ENSG00000089351	protein_coding	1.96893	2331	22	3.18e-05	0.474268	2	1.65468e-18	0.407557	664	0.470269	0.502	7	3	0.562923	0.001	0.657003	136	1d	0.519608	1.4113	0	NA	NA	NA	NA	NA	0	0	NA	NA	NA	NA
ADRA1A	ENSG00000120907	protein_coding	1.96883	2332	22	6.751e-05	0.695315	2	1.04728e-08	0.305353	1491	0.686692	1.393	8	7	0.697593	NA	0.592202	255	2b	0.314502	1.4006	0	NA	NA	NA	NA	NA	0	0.015287	NA	NA	1	Hypotension
PITPNC1	ENSG00000154217	protein_coding	1.96879	2333	22	1.90702e-05	0.76764	2	4.83691e-09	0.309861	1219	0.491226	0.249	1	1	0.412586	0.01	0.530816	53	2b	0.427795	1.21226	0	NA	NA	NA	NA	NA	0	0	NA	NA	NA	NA
DNMBP	ENSG00000107554	protein_coding	1.96873	2334	22	9.305e-05	0.500777	2	8.82384e-12	0.431701	1103	0.114826	0.721	10	1	0.197259	5e-05	0.707409	468	1d	0.407865	1.66162	0.193873	NA	NA	2	Miosis|Pendular nystagmus	CATARACT 48; CTRCT48	0	0.349586	NA	NA	5	Abnormality of the optic disc|Abnormality of the spleen|abnormal kidney morphology|abnormal retinal vasculature morphology|Splenomegaly
RCVRN	ENSG00000109047	protein_coding	1.96856	2335	22	3.307e-05	0.589924	2	2.53246e-121	0.671046	877	0	1.854	0	0	NA	NA	0.608656	236	1a	0.324993	1.52166	0	NA	NA	NA	NA	NA	0	0	NA	NA	NA	NA
LMOD1	ENSG00000163431	protein_coding	1.96847	2336	22	0.0002571	0.574752	2	5.75654e-21	0.574076	648	0.444219	0.407	3	2	0.225808	NA	0.704659	202	1a	0.45419	1.82678	0.156621	NA	NA	7	Abdominal distention|Abnormality of cardiovascular system morphology|Cryptorchidism|Multicystic kidney dysplasia|Polyhydramnios|Sepsis|Umbilical hernia	NA	0	0	NA	NA	NA	NA
SNX5	ENSG00000089006	protein_coding	1.96839	2337	23	4.7e-06	0.695032	2	0.00204974	0.140127	777	0.392482	0.661	3	2	0.143071	NA	0.647298	35	2a	0.464341	2.08547	0	NA	NA	NA	NA	NA	0	0.414661	NA	NA	7	Abnormal vertebral morphology|Decreased body weight|Decreased HDL cholesterol concentration|Decreased LDL cholesterol concentration|Failure to thrive|Hypocholesterolemia|Respiratory insufficiency
CD4	ENSG00000010610	protein_coding	1.96822	2338	22	4.557e-05	0.601062	2	3.26458e-11	0.357612	644	0.200641	0.709	4	1	0.481333	0.009	0.603248	50	1d	0.492257	1.53099	0	NA	NA	NA	NA	OKT4 EPITOPE DEFICIENCY; OKT4D	0	0.397615	NA	NA	6	Abnormality of the spleen|Decreased circulating antibody level|Decreased circulating IgG level|Decreased circulating total IgM|Peripheral demyelination|T lymphocytopenia
PTK7	ENSG00000112655	protein_coding	1.96799	2339	21	4.234e-05	0.5003	2	0.000515392	0.17771	519	0.747346	0.275	3	2	0.370481	0.95845	0.646512	78	1b	0.516544	1.59469	0	NA	NA	NA	NA	NA	0	0.411797	NA	NA	9	Abnormal heart morphology|Abnormal vertebral morphology|Micrognathia|Polydactyly|Postaxial polydactyly|Preaxial polydactyly|Renal cyst|Short nose|Ventricular septal defect
ALS2CL	ENSG00000178038	protein_coding	1.96797	2340	22	2.542e-05	0.439854	2	1.30792e-32	0.525716	949	0.143847	1.082	4	1	0.371778	5e-05	0.790324	428	1b	0.433814	2.22648	0	NA	NA	NA	NA	NA	0	0	NA	NA	NA	NA
KIAA1671	ENSG00000197077	protein_coding	1.96796	2341	22	2.673e-05	0.805742	2	3.10127e-09	0.33387	1343	0.270395	0.434	9	2	0.205857	0.0092	0.714689	217	2b	0.41967	2.00516	0	NA	NA	NA	NA	NA	0	0	NA	NA	NA	NA
TMEM241	ENSG00000134490	protein_coding	1.96796	2342	22	2.55121e-05	0.561545	2	6.22174e-10	0.474483	898	0.438815	0.952	1	1	0.541536	0.0118	0.627123	278	1d	0.450628	1.093	0	NA	NA	NA	NA	NA	0	0	NA	NA	NA	NA
CRACD	ENSG00000109265	protein_coding	1.96788	2343	22	4.27801e-05	0.75132	1	4.12386e-07	0.211843	1264	0.81695	0.531	13	9	0.346393	0.75175	0.563259	96	1b	0.462251	1.08519	0	NA	NA	NA	NA	NA	0	0.247005	NA	NA	2	Abnormal hair morphology|Hyperactivity
ANKRD36	ENSG00000135976	protein_coding	1.96753	2344	19	0.000379	0.284059	2	1.66494e-48	0.640558	857	0.807181	1.43	8	6	0.356321	0.9866	0.844983	657	1a	0.380692	2.72906	0	NA	NA	NA	NA	NA	0	0	NA	NA	NA	NA
STMP1	ENSG00000243317	protein_coding	1.96738	2345	22	0.000148	0.553559	2	3.63275e-28	0.608274	894	0.389745	1.187	1	1	0.41444	NA	0.71302	372	2b	0.467859	1.55386	0	NA	NA	NA	NA	NA	0	0	NA	NA	NA	NA
SCN1B	ENSG00000105711	protein_coding	1.96735	2346	22	3.18e-05	0.463447	2	0.0267349	0.0861156	541	0.295674	1.265	4	2	0.31608	NA	0.425709	4	2b	0.55903	0.492025	0.768241	8	Ataxia | Cognitive impairment | Dystonia | Intellectual disability | Myoclonus | Parkinsonism | Seizure | Spasticity	78	Abdominal pain|Abnormal pyramidal sign|Action tremor|Anteverted nares|Anxiety|Arrhythmia|Ataxia|Autistic behavior|Bilateral tonic-clonic seizure|Bradykinesia|Cerebellar atrophy|Choreoathetosis|Cleft palate|Cognitive impairment|Cogwheel rigidity|Congestive heart failure|Depressed nasal bridge|Developmental regression|Diffuse cerebral atrophy|Diffuse white matter abnormalities|Drooling|Dyskinesia|Dyspnea|Dystonia|EEG abnormality|EEG with generalized epileptiform discharges|Epilepsia partialis continua|Epileptic encephalopathy|Episodic ataxia|Facial tics|Failure to thrive|Febrile seizure (within the age range of 3 months to 6 years)|Focal impaired awareness seizure|Focal-onset seizure|Generalized cerebral atrophy/hypoplasia|Generalized hypotonia|Generalized myoclonic seizure|Generalized-onset seizure|Global brain atrophy|Global developmental delay|Heart block|Hyperactivity|Hypoplasia of the corpus callosum|Hypotonia|Hypsarrhythmia|Impulsivity|Incoordination|Infantile muscular hypotonia|Intellectual disability|Limb ataxia|Microcephaly|Micropenis|Myoclonus|Obsessive-compulsive trait|Pachygyria|Pallor|Parkinsonism|Pes planus|Poor fine motor coordination|Poor head control|Progressive gait ataxia|Renal dysplasia|Rigidity|Seizure|Self-injurious behavior|Short attention span|Sleep disturbance|Sloping forehead|Spasticity|Status epilepticus|Strabismus|ST segment elevation|Syncope|Tremor|Umbilical hernia|Ureterocele|Ventricular septal defect|Vertigo	GENERALIZED EPILEPSY WITH FEBRILE SEIZURES PLUS, TYPE 1; GEFSP1 | BRUGADA SYNDROME 5; BRGDA5 | ATRIAL FIBRILLATION, FAMILIAL, 13; ATFB13 | DEVELOPMENTAL AND EPILEPTIC ENCEPHALOPATHY 52; DEE52	0	0.728497	2	Ataxia | Seizure	6	Abnormal nervous system electrophysiology|Ataxia|Bilateral tonic-clonic seizure|Failure to thrive|Seizure|Tremor
PRSS23	ENSG00000150687	protein_coding	1.96731	2347	22	3.607e-07	0.745706	2	2.49519e-25	0.309442	1493	0	1.003	0	0	NA	NA	0.686228	353	1f	0.382674	1.70636	0	NA	NA	NA	NA	NA	0	0	NA	NA	NA	NA
BORCS5	ENSG00000165714	protein_coding	1.96728	2348	22	9.173e-05	0.579062	2	5.94175e-14	0.537961	969	0.438652	1.126	1	1	0.595071	NA	0.7012	273	1d	0.465625	1.60913	0	NA	NA	NA	NA	NA	0	0	NA	NA	NA	NA
PRPSAP1	ENSG00000161542	protein_coding	1.96704	2349	21	4.474e-06	0.492313	2	1.26797e-35	0.591971	882	0	1.287	1	0	NA	NA	0.724797	302	1b	0.448002	1.81386	0	NA	NA	NA	NA	NA	0	0	NA	NA	NA	NA
ZNF549	ENSG00000121406	protein_coding	1.96704	2350	22	5.548e-05	0.52773	2	4.46989e-18	0.532655	1024	0.408834	1.707	2	2	0.1506	NA	0.629653	281	1b	0.371651	1.41947	0	NA	NA	NA	NA	NA	0	0	NA	NA	NA	NA
SPPL2C	ENSG00000185294	protein_coding	1.96694	2351	23	1.841e-08	0.438655	1	7.59059e-10	0.294381	2818	0.66365	1.026	15	11	0.624667	NA	0.786428	2426	1a	0.458191	1.89076	0	NA	NA	NA	NA	NA	0	0	NA	NA	NA	NA
PVRIG	ENSG00000213413	protein_coding	1.96694	2352	23	6.31143e-16	0.7651	1	5.73127e-11	0.299668	534	0.313139	1.136	1	1	0.0995556	NA	0.762497	235	1a	0.521936	1.92527	0	NA	NA	NA	NA	NA	0	0	NA	NA	NA	NA
CEP85L	ENSG00000111860	protein_coding	1.96684	2353	21	9.07e-05	0.564863	2	5.62567e-06	0.429071	1199	0.545719	0.707	3	3	0.233407	NA	0.63832	551	2b	0.372073	1.22568	0.32202	1	Intellectual disability	18	Aggressive behavior|Auditory hallucinations|Autistic behavior|Bilateral tonic-clonic seizure|Bipolar affective disorder|Cerebral visual impairment|Depressivity|EEG abnormality|Febrile seizure (within the age range of 3 months to 6 years)|Focal impaired awareness seizure|Generalized-onset seizure|Global developmental delay|Hypodontia|Intellectual disability|Mild microcephaly|Pachygyria|Torticollis|Visual agnosia	LISSENCEPHALY 10; LIS10	0	0	NA	NA	NA	NA
TPST2	ENSG00000128294	protein_coding	1.96675	2354	22	0.0002039	0.609168	2	5.32703e-20	0.579512	808	0.252231	0.638	5	1	0.694115	NA	0.648171	227	1f	0.498424	1.16072	0	NA	NA	NA	NA	NA	0	0.306688	NA	NA	4	Azoospermia|Failure to thrive|Hypothyroidism|Male infertility
MAF	ENSG00000178573	protein_coding	1.96664	2355	22	1.065e-07	0.723262	2	0.0142705	0.165894	682	0	0.537	1	0	NA	NA	0.461091	17	4	0.472385	0.814105	0.608366	3	Cerebral cortical atrophy | Intellectual disability | Seizure	64	Abnormality of cardiovascular system morphology|Abnormality of the dentition|Brachycephaly|Brachydactyly|Broad philtrum|Camptodactyly|Cataract|Cerebral atrophy|Cerebral cortical atrophy|Cleft palate|Clinodactyly of the 5th finger|Congenital diaphragmatic hernia|Corneal dystrophy|Corneal opacity|Cryptorchidism|Depressed nasal bridge|Developmental cataract|Downslanted palpebral fissures|EEG abnormality|Facial asymmetry|Failure to thrive|Febrile seizure (within the age range of 3 months to 6 years)|Finger clinodactyly|Flat face|Generalized hypotonia|Glaucoma|Global developmental delay|Growth delay|Hearing impairment|High forehead|Hydrocephalus|Hypertelorism|Hypoplasia of the corpus callosum|Infantile muscular hypotonia|Inguinal hernia|Intellectual disability|Iris coloboma|Long eyelashes|Long philtrum|Low-set ears|Malar flattening|Mandibular prognathia|Microcornea|Myopia|Narrow mouth|Nystagmus|Patent ductus arteriosus|Pericardial effusion|Photophobia|Plagiocephaly|Posteriorly rotated ears|Proteinuria|Ptosis|Scoliosis|Seizure|Sensorineural hearing impairment|Short nose|Short stature|Smooth philtrum|Tapered finger|Upslanted palpebral fissure|Ventriculomegaly|Visual impairment|Wide nasal bridge	AYME-GRIPP SYNDROME; AYGRP | CATARACT 21, MULTIPLE TYPES; CTRCT21	0	0.485162	1	Ataxia	15	Abnormal hair morphology|Abnormality of the liver|Abnormality of the spleen|abnormal kidney morphology|Abnormal nervous system electrophysiology|Ataxia|Axonal degeneration|Brachycephaly|Cataract|Decreased body weight|Decreased nerve conduction velocity|Increased circulating antibody level|Microphthalmia|Splenomegaly|Tremor
SBNO2	ENSG00000064932	protein_coding	1.96659	2356	24	4.089e-30	0.878415	1	4.62848e-07	0.211408	1268	0.299666	0.413	13	2	0.334667	0.01635	0.657013	65	1b	0.591856	1.45206	0	NA	NA	NA	NA	NA	0	0.154792	NA	NA	2	Decreased body weight|Failure to thrive
CYBA	ENSG00000051523	protein_coding	1.96636	2357	22	0.0001343	0.567141	1	5.49505e-19	0.285872	826	0.422267	1.626	3	2	0.488444	0	0.723685	184	1b	0.612774	1.39844	0.221095	NA	NA	14	Cutaneous photosensitivity|Fever|Hepatomegaly|Hypermelanotic macule|Immunodeficiency|Macule|Malabsorption|Osteomyelitis|Otitis media|Recurrent pneumonia|Recurrent respiratory infections|Sepsis|Sinusitis|Splenomegaly	GRANULOMATOUS DISEASE, CHRONIC, AUTOSOMAL RECESSIVE, 4; CGD4	0	0.407414	1	Gait disturbance	6	Cataract|Gait disturbance|Hypotriglyceridemia|Pneumonia|Sepsis|Stereotypy
SCARF1	ENSG00000074660	protein_coding	1.96614	2358	22	1.528e-06	0.694416	2	0.000893623	0.157655	659	0.557	0.726	4	3	0.421481	NA	0.455828	18	1a	0.376702	1.13735	0	NA	NA	NA	NA	NA	0	0.37378	NA	NA	5	Abnormality of the spleen|Alopecia|Hematuria|Proteinuria|Splenomegaly
SLIT2	ENSG00000145147	protein_coding	1.96612	2359	22	1.359e-06	0.678018	2	3.47508e-07	0.258083	1322	0.355575	0.16	4	1	0.6858	0.0431	0.483694	116	2b	0.336683	0.881607	0	NA	NA	NA	NA	NA	0	0.244377	NA	NA	3	Abnormality of neuronal migration|Hydronephrosis|Polycystic kidney dysplasia
COMMD10	ENSG00000145781	protein_coding	1.96604	2360	22	9.01e-06	0.712725	2	9.80276e-14	0.529653	2039	0.0679698	1.866	4	1	0.208519	NA	0.637622	898	1b	0.341335	1.25004	0	NA	NA	NA	NA	NA	0	0	NA	NA	NA	NA
GPR35	ENSG00000178623	protein_coding	1.96604	2361	22	0.000195	0.631146	2	1.67555e-39	0.632152	819	0.338147	1.509	6	3	0.291556	NA	0.697888	184	1f	0.449662	1.84228	0	NA	NA	NA	NA	NA	0	0	NA	NA	NA	NA
PIGC	ENSG00000135845	protein_coding	1.96603	2362	20	9.151e-05	0.48819	2	5.02822e-11	0.465864	613	0.278925	1.056	2	1	0.635333	NA	0.570195	92	2a	0.440743	1.23925	0.582453	4	Dystonia | Intellectual disability | Seizure | Spasticity	35	Abnormal facial shape|Absent septum pellucidum|Autistic behavior|Cerebral atrophy|Cerebral visual impairment|Chorea|Delayed ability to walk|Delayed speech and language development|Depressivity|Dyskinesia|Dystonia|EEG with generalized epileptiform discharges|Focal-onset seizure|Generalized hypotonia|Generalized-onset seizure|Global developmental delay|Hyperactivity|Hypoplasia of the corpus callosum|Hypotonia|Hypsarrhythmia|Impulsivity|Intellectual disability|Intellectual disability, mild|Intellectual disability, moderate|Intellectual disability, severe|Microcephaly|Motor delay|Nasogastric tube feeding|Polymicrogyria|Poor speech|Seizure|Short attention span|Sleep disturbance|Spasticity|Stereotypy	GLYCOSYLPHOSPHATIDYLINOSITOL BIOSYNTHESIS DEFECT 16; GPIBD16	0	0	NA	NA	NA	NA
CFAP251	ENSG00000158023	protein_coding	1.96602	2363	20	0.0002158	0.548765	2	5.53242e-10	0.475632	731	0.884025	0.718	7	5	0.538667	0.9918	0.699748	287	1a	0.493939	1.467	0.0196944	NA	NA	1	Infertility	SPERMATOGENIC FAILURE 33; SPGF33	0	0	NA	NA	NA	NA
PFN1	ENSG00000108518	protein_coding	1.96601	2364	22	2e-10	0.651018	1	0.024384	0.035597	635	0.644706	0.686	3	3	0.618345	NA	0.590113	13	1f	0.310188	2.49844	0.599202	4	Agitation | Dysarthria | Dysphagia | Spasticity	20	Agitation|Amyotrophic lateral sclerosis|Anxiety|Degeneration of anterior horn cells|Depressivity|Dysarthria|Dysphagia|Dyspnea|Emotional lability|Fasciculations|Fatigue|Generalized muscle weakness|Muscle spasm|Muscle weakness|Neurodegeneration|Pain|Paralysis|Respiratory insufficiency|Skeletal muscle atrophy|Spasticity	AMYOTROPHIC LATERAL SCLEROSIS 18; ALS18	0	0.310615	NA	NA	4	Corneal opacity|Decreased body weight|Hypoalbuminemia|Kyphoscoliosis
NRF1	ENSG00000106459	protein_coding	1.966	2365	22	8.45117e-07	0.556846	2	2.31084e-12	0.378866	988	0	0.189	2	0	NA	NA	0.69799	207	1d	0.527577	1.47536	0	NA	NA	NA	NA	NA	0	0.245327	NA	NA	3	Abnormal mitochondrial morphology|abnormal mitochondrial physiology|Retinal dysplasia
ACAP1	ENSG00000072818	protein_coding	1.96599	2366	22	5.828e-06	0.525444	2	4.0183e-08	0.331911	483	0.257765	0.423	3	1	0.487607	0.03145	0.647845	37	1b	0.536164	1.7885	0	NA	NA	NA	NA	NA	0	0.274319	NA	NA	3	Hypoalbuminemia|Hypotriglyceridemia|motor neuron morphology variant
CHL1	ENSG00000134121	protein_coding	1.96592	2367	22	2.932e-05	0.819632	2	1.56381e-09	0.33436	1518	0.352511	0.644	1	1	0.111346	0.00105	0.618242	332	1f	0.26189	1.6909	0	NA	NA	NA	NA	NA	0	0	NA	NA	NA	NA
MRPL37	ENSG00000116221	protein_coding	1.96584	2368	22	0.000312	0.592769	2	7.16272e-25	0.604887	581	0.600519	1.116	5	4	0.507037	NA	0.63894	135	1f	0.486469	1.40734	0	NA	NA	NA	NA	NA	0	0.0317049	NA	NA	1	Failure to thrive
ZBTB22	ENSG00000236104	protein_coding	1.96584	2369	21	4.927e-05	0.504997	2	3.10275e-11	0.414431	1024	0.50131	0.579	2	2	0.244357	NA	0.789747	556	1b	0.500429	1.87665	0	NA	NA	NA	NA	NA	0	0	NA	NA	NA	NA
LAMTOR3	ENSG00000109270	protein_coding	1.96576	2370	22	6.142e-05	0.62171	2	2.78362e-37	0.58584	746	0	0.548	0	0	NA	NA	0.674464	411	1d	0.374706	1.58825	0	NA	NA	NA	NA	NA	0	0.137248	NA	NA	1	Failure to thrive
KCNQ2	ENSG00000075043	protein_coding	1.96564	2371	22	1.998e-05	0.644269	1	0.000919526	0.138809	968	0.551129	0.158	5	3	0.238091	NA	0.440853	54	2a	0.559344	-Inf	0.61785	5	Dystonia | Intellectual disability | Seizure | Spasticity | Spastic tetraparesis	30	Abnormal globus pallidus morphology|Abnormality of the cerebral white matter|Apnea|Bilateral tonic-clonic seizure|Cerebral atrophy|Clonus|Dystonia|Epileptic encephalopathy|Facial tics|Febrile seizure (within the age range of 3 months to 6 years)|Feeding difficulties|Focal impaired awareness seizure|Focal motor seizure|Focal-onset seizure|Gastroesophageal reflux|Generalized hypotonia|Global developmental delay|Hypoplasia of the corpus callosum|Hypotonia|Hypsarrhythmia|Inability to walk|Intellectual disability|Limb myoclonus|Motor delay|Muscular hypotonia of the trunk|Pallor|Seizure|Spasticity|Spastic tetraparesis|Status epilepticus	SEIZURES, BENIGN FAMILIAL NEONATAL, 1; BFNS1 | DEVELOPMENTAL AND EPILEPTIC ENCEPHALOPATHY 7; DEE7	0	0.312513	1	Seizure	4	Abnormal hippocampus morphology|Abnormal nervous system electrophysiology|Bilateral tonic-clonic seizure|Seizure
SH3TC1	ENSG00000125089	protein_coding	1.96562	2372	22	7.743e-06	0.500045	2	2.368e-14	0.413193	887	0.102728	1.276	9	1	0.212185	0.08025	0.811498	142	1d	0.55929	2.41443	0.0982089	NA	NA	1	Nystagmus	NA	0	0	NA	NA	NA	NA
SLC9A8	ENSG00000197818	protein_coding	1.96557	2373	22	6.8118e-05	0.714196	2	4.24269e-11	0.424954	989	0	1.014	2	0	NA	NA	0.721398	310	1b	0.52467	1.47727	0	NA	NA	NA	NA	NA	0	0.371303	NA	NA	4	Abnormality of retinal pigmentation|Abnormality of the orbital region|Male infertility|Retinal dysplasia
UNC13D	ENSG00000092929	protein_coding	1.96539	2374	21	1.6929e-05	0.63002	1	0.00137973	0.130939	519	0.542129	0.773	8	5	0.358333	NA	0.689186	36	1f	0.522699	2.16656	0.508453	3	Ataxia | Seizure | Spasticity	26	Anemia|Ataxia|Coma|CSF pleocytosis|Decreased HDL cholesterol concentration|Failure to thrive|Fever|Generalized hypotonia|Global developmental delay|Hemiplegia|Hepatomegaly|Hepatosplenomegaly|Hypertriglyceridemia|Hypoalbuminemia|Hyponatremia|Increased CSF protein|Increased intracranial pressure|Increased LDL cholesterol concentration|Irritability|Leukopenia|Prolonged prothrombin time|Seizure|Spasticity|Splenomegaly|Tetraplegia|Thrombocytopenia	HEMOPHAGOCYTIC LYMPHOHISTIOCYTOSIS, FAMILIAL, 3; FHL3	0	0.255912	NA	NA	3	Anemia|Splenomegaly|Thrombocytopenia
ADAM10	ENSG00000137845	protein_coding	1.96532	2375	23	6e-15	0.753896	1	9.91609e-16	0.274884	1269	0	0.117	0	0	NA	NA	0.630833	355	1f	0.387537	1.26055	0.0421271	NA	NA	1	Hyperkeratosis	RETICULATE ACROPIGMENTATION OF KITAMURA; RAK | ALZHEIMER DISEASE 18; AD18	0	0.358714	NA	NA	6	Abnormality of the spleen|Failure to thrive|Hypoplasia of the thymus|Intracranial hemorrhage|Splenomegaly|T lymphocytopenia
STXBP4	ENSG00000166263	protein_coding	1.96518	2376	22	3.44043e-05	0.593483	2	2.66423e-15	0.350835	1158	0.405223	1.09	3	2	0.319679	0.0002	0.693749	330	1b	0.422051	1.64129	0	NA	NA	NA	NA	NA	0	0	NA	NA	NA	NA
BCL2L13	ENSG00000099968	protein_coding	1.96517	2377	22	5.45e-05	0.540545	2	4.82475e-08	0.501457	1146	0.523616	0.803	5	3	0.539444	0	0.697268	313	1a	0.399845	1.77968	0	NA	NA	NA	NA	NA	0	0	NA	NA	NA	NA
NA	ENSG00000272505	lncRNA	1.96495	2378	23	3e-06	0.528769	2	4.04562e-16	0.533936	2596	0	NA	0	0	NA	NA	0.749094	2017	1b	0.337025	2.08384	0	NA	NA	NA	NA	NA	0	0	NA	NA	NA	NA
NA	ENSG00000272871	lncRNA	1.96487	2379	22	1.629e-05	0.641588	2	1.86697e-27	0.533275	974	0	NA	0	0	NA	NA	0.696443	370	1d	0.395921	1.71125	0	NA	NA	NA	NA	NA	0	0	NA	NA	NA	NA
TBC1D4	ENSG00000136111	protein_coding	1.96453	2380	22	0.000187864	0.560563	2	2.48242e-23	0.490864	953	0.522282	0.915	8	4	0.707033	0.0648	0.520458	129	1d	0.379045	0.945264	0	NA	NA	NA	NA	TYPE 2 DIABETES 5; T2D5	0	0.251445	1	abnormal sleep behavior	3	abnormal sleep behavior|Leukopenia|Osteopenia
NA	ENSG00000278126	lncRNA	1.96441	2381	22	1.785e-05	0.562396	2	2.30665e-23	0.595507	657	0	NA	0	0	NA	NA	0.74069	207	1a	0.51469	1.85233	0	NA	NA	NA	NA	NA	0	0	NA	NA	NA	NA
PLXNA4	ENSG00000221866	protein_coding	1.96434	2382	22	3.957e-05	0.766213	2	1.35379e-08	0.309749	2182	0.544945	0.229	12	6	0.391724	0.00205	0.556888	135	1f	0.386514	1.17307	0	NA	NA	NA	NA	NA	0	0.0096144	NA	NA	1	abnormal spinal nerve morphology
GPC5	ENSG00000179399	protein_coding	1.9641	2383	22	1.507e-05	0.805531	2	5.40245e-13	0.524831	4465	0	1.083	0	0	NA	NA	0.642245	238	1f	0.504372	1.06931	0.0173852	NA	NA	1	Astigmatism	NA	0	0	NA	NA	NA	NA
CACNG2	ENSG00000166862	protein_coding	1.96406	2384	22	0.0001	0.723373	2	0.00977445	0.209898	1027	0	0.376	0	0	NA	NA	0.503537	30	3a	0.394558	1.30242	0.666511	4	Dystonia | Intellectual disability | Seizure | Spasticity	39	Abnormal facial shape|Abnormal hippocampus morphology|Abnormality of movement|Abnormality of the cerebral white matter|Autistic behavior|Bilateral tonic-clonic seizure|Cerebral atrophy|Cerebral visual impairment|Chorea|Dilation of lateral ventricles|Dyskinesia|Dystonia|Feeding difficulties|Focal impaired awareness seizure|Focal motor seizure|Focal-onset seizure|Gastroesophageal reflux|Gastrostomy tube feeding in infancy|Generalized myoclonic seizure|Generalized-onset seizure|Hypoplasia of the corpus callosum|Hypotonia|Intellectual disability|Intellectual disability, mild|Intellectual disability, moderate|Intellectual disability, profound|Intellectual disability, severe|Leukoencephalopathy|Microcephaly|Oculogyric crisis|Poor speech|Scoliosis|Seizure|Self-injurious behavior|Short stature|Sleep disturbance|Spasticity|Status epilepticus|Stereotypy	INTELLECTUAL DEVELOPMENTAL DISORDER, AUTOSOMAL DOMINANT 10; MRD10	0	0.731363	2	Ataxia | Gait disturbance	8	Abnormality of thalamus morphology|Abnormal motor neuron morphology|Ataxia|Decreased body weight|Gait disturbance|Hyperactivity|Male infertility|Stereotypy
AGO2	ENSG00000123908	protein_coding	1.96376	2385	22	1.41e-07	0.556843	2	1.06619e-06	0.345535	986	0	0.106	4	0	NA	NA	0.726817	406	1e	0.419566	1.81602	0	NA	NA	NA	NA	NA	0	0.366207	NA	NA	7	Abnormal erythrocyte morphology|Anemia|Cardiomegaly|Failure to thrive|Pallor|Reticulocytosis|Splenomegaly
TVP23B	ENSG00000171928	protein_coding	1.96366	2386	22	2.551e-05	0.482248	2	3.31182e-26	0.619988	676	0.164579	1.053	2	1	0.181154	NA	0.647743	384	1b	0.354551	1.48847	0	NA	NA	NA	NA	NA	0	0	NA	NA	NA	NA
WRNIP1	ENSG00000124535	protein_coding	1.96353	2387	22	1.724e-08	0.621815	2	6.63254e-10	0.248915	793	0	0.582	3	0	NA	NA	0.663648	117	1d	0.523367	1.51951	0	NA	NA	NA	NA	NA	0	0.346802	NA	NA	4	Behavioral abnormality|Hypotriglyceridemia|Retinal dysplasia|T lymphocytopenia
PLPP2	ENSG00000141934	protein_coding	1.96346	2388	22	3.67274e-05	0.607811	2	2.76499e-09	0.418353	635	0.429372	0.965	2	1	0.658103	0.5511	0.689674	65	2a	0.496611	2.07595	0	NA	NA	NA	NA	NA	0	0.0111667	NA	NA	1	Failure to thrive
RPL28	ENSG00000108107	protein_coding	1.96337	2389	21	1.972e-05	0.559219	2	1.5035e-10	0.535314	623	0.373212	0.618	1	1	0.184087	NA	0.62616	60	1d	0.501152	1.60528	0	NA	NA	NA	NA	NA	0	0	NA	NA	NA	NA
DARS1	ENSG00000115866	protein_coding	1.96331	2390	19	2.0545e-05	0.438432	2	0.0010726	0.335688	723	0.585314	0.682	2	2	0.618828	NA	0.572375	251	1b	0.380121	0.999027	0.408782	2	Babinski sign | Spasticity	10	Babinski sign|CNS hypomyelination|Hyperreflexia|Hypoplasia of the corpus callosum|Intellectual disability, mild|Leukoencephalopathy|Motor delay|Muscular hypotonia of the trunk|Nystagmus|Spasticity	HYPOMYELINATION WITH BRAINSTEM AND SPINAL CORD INVOLVEMENT AND LEG SPASTICITY; HBSL	0	0.160901	NA	NA	2	Failure to thrive|gonad morphology variant
TENM2	ENSG00000145934	protein_coding	1.96327	2391	23	2e-06	0.802468	2	0.00399876	0.282154	2640	0.450167	0.191	8	2	0.717464	NA	0.447861	43	3a	0.245997	1.36194	0.00802336	NA	NA	1	Astigmatism	NA	0	0.304208	1	Abnormality of vision	4	Abnormality of vision|Abnormality of visual evoked potentials|axon fasciculation variant|Retinal dysplasia
GPR108	ENSG00000125734	protein_coding	1.96314	2392	22	0.000137069	0.600628	2	3.89753e-30	0.588367	766	0.245895	1.063	5	2	0.132185	0.00805	0.744779	171	1a	0.557218	1.81562	0	NA	NA	NA	NA	NA	0	0.0457773	NA	NA	1	Hypertriglyceridemia
HSPA1L	ENSG00000204390	protein_coding	1.96312	2393	22	1.342e-06	0.632393	2	0.000335782	0.301007	603	0.44681	1.233	3	2	0.515923	NA	0.789104	156	1b	0.517915	2.35567	0	NA	NA	NA	NA	NA	0	0.0125152	NA	NA	1	Failure to thrive
FLG-AS1	ENSG00000237975	lncRNA	1.9631	2394	22	6.111e-05	0.527072	2	3.06009e-49	0.651934	1262	0	NA	67	55	0.324111	NA	0.81005	517	1d	0.374257	2.54853	0	NA	NA	NA	NA	NA	0	0	NA	NA	NA	NA
MYO16	ENSG00000041515	protein_coding	1.96305	2395	23	2e-08	0.798236	2	0.000155505	0.247441	2544	0.564079	0.272	11	5	0.553897	0.007	0.451903	68	2c	0.346662	0.831578	0	NA	NA	NA	NA	NA	0	0	NA	NA	NA	NA
FAH	ENSG00000103876	protein_coding	1.96302	2396	21	6.722e-05	0.536806	2	2.25755e-09	0.347002	737	0.22315	1.414	5	1	0.776667	0.00305	0.545624	135	1f	0.395103	1.05323	0.224919	NA	NA	12	Abnormal bleeding|Acute hepatic failure|Ascites|Cirrhosis|Elevated alpha-fetoprotein|Elevated hepatic transaminase|Failure to thrive|Hepatomegaly|Hypertrophic cardiomyopathy|Hypoglycemia|Renal insufficiency|Splenomegaly	TYROSINEMIA, TYPE I; TYRSN1	0	0.423862	NA	NA	9	Aminoaciduria|Decreased body weight|Elevated alpha-fetoprotein|Elevated hepatic transaminase|Failure to thrive|Hepatic failure|Hyperbilirubinemia|Hypoglycemia|Weight loss
STK31	ENSG00000196335	protein_coding	1.96286	2397	23	9e-06	0.567949	1	1.43946e-11	0.302075	1066	0.679006	0.425	8	7	0.347296	0.0201	0.715063	292	1b	0.343711	2.16485	0	NA	NA	NA	NA	NA	0	0	NA	NA	NA	NA
EXOSC6	ENSG00000223496	protein_coding	1.96282	2398	21	5.34969e-05	0.542245	2	1.14132e-100	0.664344	1264	0	1.282	0	0	NA	NA	0.769826	1052	1b	0.440747	1.8568	0	NA	NA	NA	NA	NA	0	0	NA	NA	NA	NA
TMEM135	ENSG00000166575	protein_coding	1.96278	2399	22	2.279e-05	0.713273	2	0.00011794	0.283132	1651	0.41377	0.39	1	1	0.228704	NA	0.602125	254	2b	0.38544	1.19977	0	NA	NA	NA	NA	NA	0	0.279433	NA	NA	3	Abnormal mitochondrial morphology|abnormal mitochondrial physiology|Retinal dysplasia
SMG1P7	ENSG00000261556	transcribed_unprocessed_pseudogene	1.96272	2400	22	5.34969e-05	0.546655	2	1.08468e-69	0.629422	1144	0	NA	0	0	NA	NA	0.769117	882	1b	0.4431	1.8568	0	NA	NA	NA	NA	NA	0	0	NA	NA	NA	NA
P2RX6	ENSG00000099957	protein_coding	1.96268	2401	22	0.0001061	0.639172	2	2.6043e-24	0.517684	786	0.211875	1.1	2	1	0.379741	NA	0.759981	215	1a	0.6332	1.51725	0	NA	NA	NA	NA	NA	0	0.0588446	NA	NA	1	Hypercholesterolemia
SUPT3H	ENSG00000196284	protein_coding	1.96254	2402	22	8.154e-05	0.604998	2	1.46664e-34	0.619958	2263	0.160623	1.258	2	1	0.210375	NA	0.693356	1112	1a	0.412284	1.38088	0	NA	NA	NA	NA	NA	0	0	NA	NA	NA	NA
OSBPL5	ENSG00000021762	protein_coding	1.96253	2403	22	7.44041e-05	0.704661	2	1.41615e-13	0.34456	970	0.354943	0.555	4	2	0.340069	0.00305	0.796536	207	1b	0.512445	2.28794	0	NA	NA	NA	NA	NA	0	0	NA	NA	NA	NA
MVB12A	ENSG00000141971	protein_coding	1.96238	2404	21	2.91456e-05	0.648821	2	4.69222e-07	0.423639	696	0.488215	1.131	3	2	0.658321	NA	0.671277	83	1b	0.499151	1.82621	0	NA	NA	NA	NA	NA	0	0	NA	NA	NA	NA
SDHAP1	ENSG00000185485	transcribed_unprocessed_pseudogene	1.96233	2405	21	2.83439e-05	0.641073	2	7.4077e-21	0.584491	1021	0	NA	0	0	NA	NA	0.772931	641	1b	0.478329	1.79994	0	NA	NA	NA	NA	NA	0	0	NA	NA	NA	NA
