## Supplemental Tables for "Genetic and Multi-omic Risk Assessment of Alzheimer’s Disease Implicates Core Associated Biological Domains" (part 3 of 3)

### Sheet: 4 Genetics Score (continued)
GeneName	ENSG	biotype	GeneticsScore	score_rank	n_gwas	min_gwasP	meanRank_gwasP	n_qtl	min_qtlFDR	meanRank_qtlFDR	n_snps	coding_variant_summary	gnomad_loeuf	n_codingSNP	n_codingDelSNP	max_delRank	max_spliceScore	noncoding_variant_summary	n_qtlSNP	min_regulomeRank	mean_regulomeProb	deepsea_eval	Hsap_pheno_score	Hsap_n_adPheno	Hsap_ad_phenos	Hsap_n_demPheno	Hsap_dem_phenos	omim_titles	MODELAD	Ortholog_pheno_score	ortholog_n_adPheno	ortholog_ad_phenos	ortholog_n_demPheno	ortholog_dem_phenos
NEK1	ENSG00000137601	protein_coding	1.96228	2406	21	0.00044	0.395394	2	8.84298e-17	0.35025	909	0.336753	0.862	5	2	0.44763	NA	0.636579	436	1d	0.340895	1.40822	0.424952	NA	NA	58	Abnormality of cardiovascular system morphology|Abnormal oral frenulum morphology|Accessory oral frenulum|Ambiguous genitalia|Apnea|Arachnoid cyst|Atrial septal defect|Bilateral tonic-clonic seizure|Brachycephaly|Brachydactyly|Broad nasal tip|Cerebellar vermis hypoplasia|Cleft palate|Clinodactyly of the 5th finger|Conductive hearing impairment|Delayed speech and language development|Depressed nasal bridge|Dilation of lateral ventricles|Finger clinodactyly|Finger syndactyly|Global developmental delay|Hamartoma of tongue|Hand polydactyly|Hepatic fibrosis|High palate|Hydrocephalus|Hydrops fetalis|Hypermetropia|Hypertelorism|Hypoplasia of teeth|Hypoplastic male external genitalia|Infantile muscular hypotonia|Lobulated tongue|Malar flattening|Micrognathia|Micropenis|Motor delay|Narrow chest|Pachygyria|Pectus carinatum|Polycystic kidney dysplasia|Postaxial foot polydactyly|Postaxial hand polydactyly|Preaxial foot polydactyly|Preaxial hand polydactyly|Protruding ear|Pulmonary hypoplasia|Retinal dystrophy|Scoliosis|Short palm|Short ribs|Short stature|Syndactyly|Tachypnea|Telecanthus|Tongue nodules|Ventricular septal defect|Wide nasal bridge	SHORT-RIB THORACIC DYSPLASIA 6 WITH OR WITHOUT POLYDACTYLY; SRTD6 | AMYOTROPHIC LATERAL SCLEROSIS, SUSCEPTIBILITY TO, 24; ALS24	0	0.496185	NA	NA	15	abnormal choroid plexus morphology|Abnormality of pelvic girdle bone morphology|Abnormal spermatogenesis|Anemia|Brachycephaly|Decreased testicular size|Dilated fourth ventricle|Dilated third ventricle|Dilation of lateral ventricles|Male infertility|Polycystic kidney dysplasia|Renal cortical cysts|Renal cyst|Short nose|Sparse hair
RAI14	ENSG00000039560	protein_coding	1.96225	2407	22	8.17e-07	0.746446	2	2.76215e-08	0.260686	1247	0.172227	0.292	4	1	0.136481	0.0172	0.698418	147	1f	0.488302	1.81218	0	NA	NA	NA	NA	NA	0	0.0823657	NA	NA	1	Osteopenia
KDM6B	ENSG00000132510	protein_coding	1.96225	2408	22	0.0001914	0.382353	2	3.2095e-08	0.320807	515	0.657535	0.14	13	7	0.384357	0.01205	0.638965	209	1d	0.362002	1.66986	0.397904	1	Seizure	25	Abnormality of the dentition|Abnormality of the pinna|Autistic behavior|Cafe-au-lait spot|Clinodactyly of the 5th finger|Cryptorchidism|Depressed nasal bridge|Dolichocephaly|Epicanthus|Esotropia|Full cheeks|Generalized hypotonia|Global developmental delay|Hyperactivity|Hypermelanotic macule|Mandibular prognathia|Prominent forehead|Round face|Seizure|Speech apraxia|Strabismus|Telecanthus|Thick vermilion border|Wide mouth|Wide nasal bridge	NEURODEVELOPMENTAL DISORDER WITH COARSE FACIES AND MILD DISTAL SKELETAL ABNORMALITIES; NEDCFSA	0	0.152416	NA	NA	2	gonad morphology variant|Kyphosis
RPUSD3	ENSG00000156990	protein_coding	1.96217	2409	22	2.596e-05	0.574897	2	1.95953e-35	0.619191	576	0.146495	1.1	2	1	0.120464	NA	0.537123	43	1f	0.466579	1.17726	0	NA	NA	NA	NA	NA	0	0	NA	NA	NA	NA
PCNX1	ENSG00000100731	protein_coding	1.96192	2410	22	6e-06	0.616652	2	6.02335e-28	0.512151	1618	0	0.227	5	0	NA	NA	0.664604	711	1b	0.367324	1.38829	0	NA	NA	NA	NA	NA	0	0	NA	NA	NA	NA
NA	ENSG00000247903	lncRNA	1.9619	2411	22	5.056e-05	0.693621	2	2.23736e-35	0.632361	748	0	NA	0	0	NA	NA	0.652965	263	1b	0.398493	1.5211	0	NA	NA	NA	NA	NA	0	0	NA	NA	NA	NA
CPLANE2	ENSG00000132881	protein_coding	1.96183	2412	21	8.36598e-05	0.413623	2	2.21431e-12	0.443814	485	0	1.626	0	0	NA	NA	0.862516	234	1b	0.528693	2.66582	0	NA	NA	NA	NA	NA	0	0.56515	NA	NA	9	Anophthalmia|Cleft upper lip|Dextrocardia|Hypoplasia of the thymus|Micrognathia|Microphthalmia|Polydactyly|Preaxial polydactyly|Pulmonary hypoplasia
ZNF534	ENSG00000198633	protein_coding	1.96173	2413	22	0.000139099	0.600762	2	1.69618e-48	0.649069	915	0.26809	1.889	4	2	0.307926	NA	0.526919	72	2b	0.285699	1.6242	0	NA	NA	NA	NA	NA	0	0.137248	NA	NA	1	Osteopenia
MCF2L	ENSG00000126217	protein_coding	1.96172	2414	22	9.171e-06	0.810581	2	1.9656e-05	0.401464	1171	0.261919	0.504	7	1	0.686379	NA	0.591516	101	2b	0.488756	1.17448	0	NA	NA	NA	NA	NA	0	0.102947	NA	NA	1	Behavioral abnormality
NKX6-2	ENSG00000148826	protein_coding	1.96151	2415	22	3.666e-05	0.522377	1	8.44864e-05	0.171007	856	0.325136	1.313	1	1	0.183692	NA	0.558776	131	1b	0.393938	1.17212	0.8259	7	Ataxia | Cognitive impairment | Dysarthria | Dystonia | Intellectual disability | Seizure | Spasticity	31	Abnormality of eye movement|Abnormal pyramidal sign|Ataxia|Cerebellar atrophy|Cerebral atrophy|CNS hypomyelination|Cognitive impairment|Difficulty walking|Dysarthria|Dystonia|Generalized hypotonia|Global developmental delay|Head titubation|Hirsutism|Hyperintensity of cerebral white matter on MRI|Hyperreflexia|Hypometric saccades|Hypoplasia of the corpus callosum|Intellectual disability|Leukodystrophy|Limb ataxia|Motor delay|Neonatal hypotonia|Nystagmus|Paroxysmal involuntary eye movements|Progressive spasticity|Scoliosis|Seizure|Spasticity|Strabismus|Truncal ataxia	SPASTIC ATAXIA 8, AUTOSOMAL RECESSIVE, WITH HYPOMYELINATING LEUKODYSTROPHY; SPAX8	0	0.269381	1	Ataxia	3	Abnormality of peripheral nerve conduction|Ataxia|Axonal degeneration
CHRNB2	ENSG00000160716	protein_coding	1.96136	2416	21	0.0003275	0.471863	2	2.99873e-11	0.440458	511	0.476264	0.822	1	1	0.664778	NA	0.683447	232	1d	0.487814	1.46182	0.196471	1	Seizure	1	Seizure	EPILEPSY, NOCTURNAL FRONTAL LOBE, 3; ENFL3	0	0.385789	1	Seizure	8	Abnormal nervous system electrophysiology|acetylcholine synaptic transmission variant|Apnea|Behavioral abnormality|Cardiomegaly|Decreased circulating antibody level|Hyperactivity|Seizure
EPB41L3	ENSG00000082397	protein_coding	1.96131	2417	22	0.000109751	0.661502	2	0.00287888	0.287924	1027	0.726793	0.477	3	3	0.852138	NA	0.456408	48	1f	0.328935	1.06542	0	NA	NA	NA	NA	NA	0	0.597921	2	Ataxia | Gait disturbance	4	Abnormal nervous system electrophysiology|Ataxia|Gait disturbance|Neoplasm
RSPH14	ENSG00000100218	protein_coding	1.96122	2418	22	0.0002199	0.458211	2	2.31062e-16	0.572999	957	0.655497	1.127	4	4	0.662793	5e-05	0.745555	456	1a	0.567032	1.33547	0	NA	NA	NA	NA	NA	0	0	NA	NA	NA	NA
NDUFB9	ENSG00000147684	protein_coding	1.96116	2419	22	9.125e-05	0.668346	2	0.000209737	0.222254	750	0.35153	1.044	1	1	0.230481	NA	0.559827	35	1f	0.535063	1.13906	0.44894	1	Ataxia	32	Abnormal mitochondria in muscle tissue|Ataxia|Blindness|Diabetes mellitus|Encephalopathy|Failure to thrive|Feeding difficulties|Global developmental delay|Hepatomegaly|Hypertrophic cardiomyopathy|Hypoglycemia|Hypotonia|Increased CSF lactate|Increased serum pyruvate|Intrauterine growth retardation|Lactic acidosis|Lethargy|Leukodystrophy|Leukoencephalopathy|Microcephaly|Muscle weakness|Nystagmus|Optic disc pallor|Optic neuropathy|Paroxysmal involuntary eye movements|Poor eye contact|Poor head control|Ptosis|Respiratory insufficiency|Sensorineural hearing impairment|Strabismus|Vomiting	MITOCHONDRIAL COMPLEX I DEFICIENCY, NUCLEAR TYPE 24; MC1DN24	0	0.293269	NA	NA	3	abnormal kidney morphology|Failure to thrive|Hyperactivity
ZNF749	ENSG00000186230	protein_coding	1.96104	2420	22	4.057e-06	0.523667	2	5.23522e-14	0.361653	834	0.406641	1.68	7	4	0.160962	NA	0.59532	168	1b	0.333187	1.56276	0	NA	NA	NA	NA	NA	0	0	NA	NA	NA	NA
MRM3	ENSG00000171861	protein_coding	1.96089	2421	22	2.506e-06	0.728237	2	0.00175183	0.293433	842	0.679517	1.415	6	6	0.697345	NA	0.577991	59	1b	0.455495	1.42304	0	NA	NA	NA	NA	NA	0	0	NA	NA	NA	NA
P3H3	ENSG00000110811	protein_coding	1.96088	2422	22	4.557e-05	0.582505	2	1.08533e-08	0.507442	551	0.546676	1.01	7	4	0.587826	NA	0.562945	43	1f	0.466164	1.37624	0	NA	NA	NA	NA	NA	0	0	NA	NA	NA	NA
RBAK	ENSG00000146587	protein_coding	1.96074	2423	21	5.037e-05	0.583313	2	5.78552e-20	0.54775	1064	0.378563	0.918	9	4	0.201862	0.01445	0.580757	234	1b	0.335917	1.2701	0	NA	NA	NA	NA	NA	0	0	NA	NA	NA	NA
PANX1	ENSG00000110218	protein_coding	1.96072	2424	19	1.978e-05	0.552193	2	6.58716e-08	0.483098	675	0.603098	1.117	4	3	0.713069	NA	0.602113	261	2a	0.344823	1.34637	0	NA	NA	NA	NA	OOCYTE MATURATION DEFECT 7; OOMD7	0	0	NA	NA	NA	NA
ARMC2	ENSG00000118690	protein_coding	1.96065	2425	21	0.0001665	0.642493	2	1.2903e-15	0.520634	945	0.534304	0.79	5	3	0.569111	0.0086	0.670789	418	2a	0.417774	1.38506	0.0147873	NA	NA	1	Male infertility	SPERMATOGENIC FAILURE 38; SPGF38	0	0.0274831	NA	NA	1	Male infertility
SV2C	ENSG00000122012	protein_coding	1.96046	2426	22	4.92e-05	0.69407	2	1.22272e-06	0.433905	1351	0.376063	0.628	1	1	0.199444	NA	0.642782	247	2b	0.316307	1.79546	0	NA	NA	NA	NA	NA	0	0.137248	NA	NA	1	increased anxiety-related response
SBF2	ENSG00000133812	protein_coding	1.96035	2427	22	1.50687e-05	0.632826	1	1.14494e-06	0.205786	2177	0.413372	0.467	5	2	0.527931	0.0688	0.673628	533	1f	0.344626	1.61407	0.253078	NA	NA	18	Areflexia|Decreased motor nerve conduction velocity|Decreased number of peripheral myelinated nerve fibers|Difficulty walking|Distal amyotrophy|Distal muscle weakness|Distal sensory impairment|Foot dorsiflexor weakness|Glaucoma|Hammertoe|Hyporeflexia|Kyphoscoliosis|Onion bulb formation|Pes cavus|Sensorineural hearing impairment|Split hand|Steppage gait|Talipes equinovarus	CHARCOT-MARIE-TOOTH DISEASE, TYPE 4B2; CMT4B2	0	0.292541	1	Ataxia	3	Abnormality of peripheral nerve conduction|Abnormal posturing|Ataxia
WFIKKN1	ENSG00000127578	protein_coding	1.95991	2428	21	6.647e-05	0.567739	2	1.38464e-78	0.664876	671	0	1.138	4	0	NA	NA	0.784418	339	1b	0.596329	1.63627	0	NA	NA	NA	NA	NA	0	0	NA	NA	NA	NA
PEX16	ENSG00000121680	protein_coding	1.95988	2429	22	2e-13	0.617154	1	0.000726755	0.142336	613	0.359971	0.825	4	2	0.462091	0.00105	0.570396	148	2a	0.35754	1.34444	0.785209	6	Ataxia | Cognitive impairment | Dysarthria | Dysphagia | Seizure | Spasticity	83	Abnormality of epiphysis morphology|Abnormality of metabolism/homeostasis|Abnormality of movement|Abnormality of neuronal migration|Abnormality of retinal pigmentation|Abnormality of the face|Abnormality of the liver|Abnormality of the tongue|Anteverted nares|Arrhythmia|Ataxia|Behavioral abnormality|Cardiomyopathy|Cataract|Cerebellar vermis atrophy|Cognitive impairment|Constipation|Constriction of peripheral visual field|Corneal opacity|Corpus callosum atrophy|Cryptorchidism|Decreased liver function|Depressed nasal bridge|Developmental regression|Dolichocephaly|Dysarthria|Dysmetria|Dysphagia|EEG abnormality|Elevated levels of phytanic acid|Elevated serum aspartate aminotransferase|Epicanthus|Facial palsy|Failure to thrive|Feeding difficulties in infancy|Flat face|Generalized hypotonia|Glaucoma|Global developmental delay|Hearing impairment|Hepatic failure|Hepatomegaly|High forehead|High palate|Hydronephrosis|Hyperreflexia|Hypospadias|Hypotonia|Ichthyosis|Leukodystrophy|Low-set, posteriorly rotated ears|Macrocephaly|Malabsorption|Microcephaly|Micrognathia|Multicystic kidney dysplasia|Neonatal hypotonia|Nyctalopia|Nystagmus|Optic atrophy|Polymicrogyria|Primary adrenal insufficiency|Progressive muscle weakness|Ptosis|Reduced tendon reflexes|Respiratory insufficiency|Retinal dystrophy|Rod-cone dystrophy|Seizure|Sensorineural hearing impairment|Severe global developmental delay|Short stature|Skeletal dysplasia|Spasticity|Spastic paraparesis|Strabismus|Thickened nuchal skin fold|Upslanted palpebral fissure|Ventricular septal defect|Very long chain fatty acid accumulation|Visual impairment|Wide anterior fontanel|Wide nasal bridge	PEROXISOME BIOGENESIS DISORDER 8A (ZELLWEGER); PBD8A | PEROXISOME BIOGENESIS DISORDER 8B; PBD8B	0	0	NA	NA	NA	NA
TUBA8	ENSG00000183785	protein_coding	1.95985	2430	22	6.637e-06	0.623862	2	2.0477e-07	0.383338	568	0	1.095	2	0	NA	NA	0.499326	71	1d	0.360266	1.1255	0.378954	1	Seizure	15	Abnormality of the nervous system|Absent speech|Agenesis of corpus callosum|Bilateral tonic-clonic seizure|Colpocephaly|Dysplastic corpus callosum|Global developmental delay|Hypoplasia of the brainstem|Hyporeflexia|Intellectual disability, profound|Microcephaly|Neonatal hypotonia|Polymicrogyria|Seizure|Severe global developmental delay	NA	0	0.167725	1	Gait disturbance	2	Abnormal hair morphology|Gait disturbance
PIAS4	ENSG00000105229	protein_coding	1.95974	2431	22	8.63608e-05	0.519645	2	4.43249e-31	0.514413	637	0.375738	0.118	5	1	0.747767	0.01005	0.679675	115	2a	0.578088	1.4349	0	NA	NA	NA	NA	NA	0	0.00637447	NA	NA	1	Failure to thrive
RNF141	ENSG00000110315	protein_coding	1.95965	2432	22	9.79e-05	0.595398	3	2.7406e-11	0.634032	701	0	1.153	1	0	NA	NA	0.735127	229	1d	0.423283	2.11671	0	NA	NA	NA	NA	NA	0	0	NA	NA	NA	NA
SGMS1	ENSG00000198964	protein_coding	1.95964	2433	21	8.884e-05	0.618334	2	6.48456e-07	0.323404	1062	0.43109	0.346	1	1	0.266115	0.00105	0.720166	245	2a	0.511995	1.62218	0	NA	NA	NA	NA	NA	0	0.340924	NA	NA	5	Abnormal spermatogenesis|Decreased body weight|Male infertility|Thrombocytopenia|Tremor
CENPP	ENSG00000188312	protein_coding	1.95957	2434	22	5.862e-05	0.657162	2	2.82218e-53	0.65473	1730	0	0.677	1	0	NA	NA	0.65608	910	1a	0.382671	1.2273	0	NA	NA	NA	NA	NA	0	0	NA	NA	NA	NA
ACTN2	ENSG00000077522	protein_coding	1.95944	2435	22	0.0002555	0.530364	2	1.84488e-14	0.46518	1123	0.299536	0.239	6	1	0.487393	0.15605	0.69283	169	1f	0.390813	2.07827	0.3493	1	Gait disturbance	25	Atrial fibrillation|Cardiac arrest|Cardiomegaly|Congestive heart failure|Delayed ability to walk|Dilated cardiomyopathy|Distal amyotrophy|Distal muscle weakness|Elevated serum creatine kinase|EMG abnormality|Feeding difficulties in infancy|Foot dorsiflexor weakness|Gait disturbance|Generalized hypotonia|High palate|Increased variability in muscle fiber diameter|Muscle fiber atrophy|Muscle weakness|Myopathy|Ophthalmoparesis|Proximal muscle weakness|Respiratory insufficiency|Rimmed vacuoles|Scoliosis|Sensorineural hearing impairment	CARDIOMYOPATHY, DILATED, 1AA, WITH OR WITHOUT LEFT VENTRICULAR NONCOMPACTION; CMD1AA | MYOPATHY, CONGENITAL, WITH STRUCTURED CORES AND Z-LINE ABNORMALITIES; MYOCOZ | MYOPATHY, DISTAL, 6, ADULT-ONSET, AUTOSOMAL DOMINANT; MPD6	0	0.155534	NA	NA	2	Abnormal mitochondrial morphology|Congestive heart failure
ERBB4	ENSG00000178568	protein_coding	1.95942	2436	23	3.5e-06	0.836876	2	0.000104583	0.257303	3907	0	0.265	1	0	NA	NA	0.448779	91	3a	0.2513	1.06204	0.342048	2	Agitation | Spasticity	19	Agitation|Amyotrophic lateral sclerosis|Anxiety|Degeneration of anterior horn cells|Depressivity|Dyspnea|Emotional lability|Fatigue|Generalized muscle weakness|Hepatic fibrosis|Loss of ability to walk|Muscle spasm|Neurodegeneration|Pain|Paralysis|Respiratory insufficiency|Respiratory insufficiency due to muscle weakness|Skeletal muscle atrophy|Spasticity	AMYOTROPHIC LATERAL SCLEROSIS 19; ALS19	0	0.23092	NA	NA	3	Cardiomegaly|Dilated cardiomyopathy|Hyperactivity
AFG3L1P	ENSG00000223959	transcribed_unitary_pseudogene	1.9594	2437	22	9.085e-09	0.670702	2	3.14476e-07	0.391207	1118	0	NA	0	0	NA	NA	0.885273	536	1b	0.482271	2.68836	0	NA	NA	NA	NA	NA	0	0	NA	NA	NA	NA
MROH7	ENSG00000184313	protein_coding	1.95932	2438	21	0.0002128	0.584586	2	1.24991e-36	0.525381	1056	0.621845	0.979	10	7	0.4883	0.0131	0.620065	243	1d	0.38632	1.35529	0	NA	NA	NA	NA	NA	0	0	NA	NA	NA	NA
ATCAY	ENSG00000167654	protein_coding	1.9593	2439	22	1.879e-05	0.590632	2	0.0116943	0.108804	691	0	0.446	0	0	NA	NA	0.525702	2	3a	0.696265	0.828118	0.430229	1	Dysarthria	11	Broad-based gait|Cerebellar hypoplasia|Dysarthria|Gait ataxia|Generalized hypotonia|Global developmental delay|Intention tremor|Nonprogressive cerebellar ataxia|Nystagmus|Psychomotor retardation|Truncal ataxia	CEREBELLAR ATAXIA, CAYMAN TYPE; ATCAY	0	0.911016	4	Ataxia | Dystonia | Gait disturbance | Seizure	9	Ataxia|Behavioral abnormality|Degeneration of anterior horn cells|Dysmetria|Dystonia|Gait disturbance|Hyperkinetic movements|Impaired proprioception|Seizure
STAU2	ENSG00000040341	protein_coding	1.95926	2440	23	3e-06	0.70092	1	3.90282e-07	0.212252	1420	0.597661	0.318	2	2	0.47516	NA	0.621697	284	2b	0.373715	1.34633	0	NA	NA	NA	NA	NA	0	0.183015	1	Ataxia	2	Ataxia|Osteopenia
SNX25	ENSG00000109762	protein_coding	1.95917	2441	22	1.595e-05	0.569119	2	0.00025879	0.313195	930	0.420355	0.518	1	1	0.296724	0.02975	0.795359	70	1d	0.546134	2.66031	0	NA	NA	NA	NA	NA	0	0.178402	NA	NA	2	Hyperactivity|Hypoalbuminemia
HAPLN3	ENSG00000140511	protein_coding	1.95913	2442	22	0.0001842	0.60803	2	2.07659e-18	0.570864	757	0.569318	1.24	7	4	0.729414	NA	0.615624	173	1f	0.527452	0.94021	0	NA	NA	NA	NA	NA	0	0	NA	NA	NA	NA
TEP1	ENSG00000129566	protein_coding	1.95869	2443	22	9.31098e-05	0.71872	2	3.46641e-11	0.483979	811	0.623877	0.838	16	9	0.608963	0.0661	0.457783	35	2b	0.476919	0.587707	0	NA	NA	NA	NA	NA	0	0	NA	NA	NA	NA
SNAI3-AS1	ENSG00000260630	lncRNA	1.95867	2444	22	0.0001343	0.589384	2	1.64805e-58	0.646635	1147	0	NA	0	0	NA	NA	0.919713	537	1b	0.600687	2.48534	0	NA	NA	NA	NA	NA	0	0	NA	NA	NA	NA
EFCAB6	ENSG00000186976	protein_coding	1.95858	2445	22	6.506e-05	0.657634	2	6.66807e-10	0.402622	1579	0.528429	1.158	11	7	0.319	0.0031	0.637812	221	2a	0.38401	1.54697	0	NA	NA	NA	NA	NA	0	0	NA	NA	NA	NA
UQCC2	ENSG00000137288	protein_coding	1.95854	2446	22	3.56e-05	0.743311	2	1.25294e-06	0.402135	981	0	1.039	0	0	NA	NA	0.719486	230	1b	0.498657	1.69922	0.362758	1	Seizure	13	Aggressive behavior|Cryptorchidism|Depressed nasal bridge|Epicanthus|Global developmental delay|Hyperactivity|Intrauterine growth retardation|Neonatal hypotonia|Poor speech|Postaxial polydactyly|Seizure|Synophrys|Upslanted palpebral fissure	MITOCHONDRIAL COMPLEX III DEFICIENCY, NUCLEAR TYPE 7; MC3DN7	0	0	NA	NA	NA	NA
CYRIA	ENSG00000197872	protein_coding	1.95854	2447	23	8e-06	0.55904	2	2.60048e-14	0.430864	1001	0	0.526	0	0	NA	NA	0.536594	252	1d	0.283384	1.10375	0.341088	NA	NA	2	Cleft palate|Oral cleft	NA	0	0	NA	NA	NA	NA
WDR6	ENSG00000178252	protein_coding	1.95808	2448	19	9.125e-05	0.331771	2	1.68206e-22	0.554197	1046	0.60248	0.742	3	3	0.470704	NA	0.762182	890	1a	0.408185	1.94051	0	NA	NA	NA	NA	NA	0	0.021706	NA	NA	1	Hyperactivity
FANCG	ENSG00000221829	protein_coding	1.95801	2449	18	2.842e-05	0.478325	2	1.35073e-06	0.406152	450	0	1.091	1	0	NA	NA	0.5804	144	1d	0.393849	1.29199	0.542831	2	Abnormality of vision | Intellectual disability	68	Abnormal cardiac septum morphology|Abnormal eyelid morphology|Abnormal foot morphology|Abnormality of chromosome stability|Abnormality of the hypothalamus-pituitary axis|Abnormality of the liver|Abnormality of the orbital region|Abnormality of vision|Abnormal testis morphology|Aganglionic megacolon|Anal atresia|Anemia|Astigmatism|Atrial septal defect|Azoospermia|Cataract|Cleft palate|Clinodactyly of the 5th finger|Cryptorchidism|Dolichocephaly|Epicanthus|Facial asymmetry|Finger syndactyly|Frontal bossing|Global developmental delay|Growth delay|Hearing abnormality|Hearing impairment|High palate|Hip dislocation|Hydrocephalus|Hyperreflexia|Hypertelorism|Hypertrophic cardiomyopathy|Hypogonadism|Hypopigmented skin patches|Hypospadias|Intellectual disability|Intrauterine growth retardation|Leukemia|Leukopenia|Microcephaly|Micrognathia|Microphthalmia|Multiple cafe-au-lait spots|Neoplasm|Neutropenia|Nystagmus|Patent ductus arteriosus|Pes planus|Proptosis|Ptosis|Recurrent urinary tract infections|Renal hypoplasia/aplasia|Renal insufficiency|Scoliosis|Short palpebral fissure|Short stature|Sloping forehead|Strabismus|Thrombocytopenia|Toe syndactyly|Triphalangeal thumb|Umbilical hernia|Upslanted palpebral fissure|Ventriculomegaly|Visual impairment|Weight loss	FANCONI ANEMIA, COMPLEMENTATION GROUP G; FANCG	0	0.355055	NA	NA	4	Abnormal testis morphology|Chromosome breakage|Decreased testicular size|Infertility
C2orf80	ENSG00000188674	protein_coding	1.95782	2450	22	0.0001663	0.592622	2	8.53517e-22	0.504293	942	0.326393	1.631	1	1	0.239385	0.00405	0.677623	362	1f	0.3468	1.77213	0	NA	NA	NA	NA	NA	0	0.205851	NA	NA	1	Retinal dysplasia
SSPOP	ENSG00000197558	transcribed_unitary_pseudogene	1.95757	2451	23	2e-07	0.54361	2	1.24305e-26	0.558613	777	0	NA	0	0	NA	NA	0.55772	76	1b	0.518465	0.922977	0	NA	NA	NA	NA	NA	0	0	NA	NA	NA	NA
MCEE	ENSG00000124370	protein_coding	1.95752	2452	21	0.0004833	0.564321	3	3.34704e-07	0.642954	725	0.452475	1.344	2	2	0.2633	NA	0.626872	138	1a	0.477945	1.33766	0.130781	NA	NA	2	Failure to thrive|Gastroesophageal reflux	METHYLMALONYL-CoA EPIMERASE DEFICIENCY	0	0.0823657	NA	NA	1	Failure to thrive
MISP3	ENSG00000141854	protein_coding	1.95748	2453	20	8.403e-05	0.418434	2	3.04885e-15	0.533779	435	0.617774	1.281	4	4	0.545583	NA	0.702805	180	1f	0.53643	1.5492	0	NA	NA	NA	NA	NA	0	0	NA	NA	NA	NA
NA	ENSG00000251364	lncRNA	1.95726	2454	22	1.077e-05	0.703332	2	7.05364e-15	0.467923	1131	0	NA	0	0	NA	NA	0.647011	298	1b	0.394939	1.43414	0.0982089	NA	NA	1	Ischemic stroke	NA	0	0	NA	NA	NA	NA
DMAC2L	ENSG00000125375	protein_coding	1.95726	2455	19	9.617e-06	0.57354	2	3.15651e-19	0.291966	798	0.434319	1.394	2	2	0.200522	NA	0.676453	509	1a	0.404393	1.4142	0	NA	NA	NA	NA	NA	0	0.012905	NA	NA	1	Narrow palpebral fissure
FBRSL1	ENSG00000112787	protein_coding	1.95719	2456	22	1.251e-05	0.736298	2	1.86095e-05	0.18623	1203	0.141616	0.571	7	1	0.240808	NA	0.800996	215	1d	0.531745	2.2294	0	NA	NA	NA	NA	NA	0	0.308748	NA	NA	2	abnormal retinal vasculature morphology|Hyperactivity
ZNF575	ENSG00000176472	protein_coding	1.95703	2457	22	1.199e-08	0.586613	2	3.04364e-06	0.433094	706	0.376667	1.196	1	1	0.364483	NA	0.587962	118	1b	0.451455	1.21885	0	NA	NA	NA	NA	NA	0	0	NA	NA	NA	NA
NA	ENSG00000273619	lncRNA	1.95694	2458	22	9.84283e-05	0.599858	2	6.77837e-46	0.633179	936	0	NA	0	0	NA	NA	0.854803	394	1b	0.591268	2.13106	0	NA	NA	NA	NA	NA	0	0	NA	NA	NA	NA
ARMH4	ENSG00000139971	protein_coding	1.95692	2459	23	2e-06	0.644182	1	1.34216e-06	0.20433	1233	0.51789	0.883	8	5	0.2958	NA	0.518043	131	2b	0.366885	0.967141	0.0296279	1	Dementia	1	Dementia	NA	0	0.403897	1	Gait disturbance	3	Gait disturbance|Osteopenia|Splenomegaly
UBXN6	ENSG00000167671	protein_coding	1.9569	2460	20	2.756e-05	0.615238	2	4.03207e-35	0.554357	722	0.155631	0.878	3	1	0.2834	0.015	0.630992	125	1b	0.486207	1.38155	0	NA	NA	NA	NA	NA	0	0	NA	NA	NA	NA
DXO	ENSG00000204348	protein_coding	1.95676	2461	23	2e-06	0.707487	2	0.000589659	0.304844	687	0.354262	1.308	4	2	0.556857	NA	0.789351	317	1b	0.399622	2.47981	0	NA	NA	NA	NA	NA	0	0	NA	NA	NA	NA
AGPAT1	ENSG00000204310	protein_coding	1.95666	2462	22	6.61097e-09	0.771657	2	0.00224656	0.292257	1058	0	0.307	0	0	NA	NA	0.748928	177	1b	0.403375	2.43301	0	NA	NA	NA	NA	NA	0	0.399416	NA	NA	7	Abnormal enzyme/coenzyme activity|Abnormal hippocampus morphology|Abnormal spermatogenesis|Decreased body weight|Hyperactivity|Hypoglycemia|Male infertility
C1QTNF1	ENSG00000173918	protein_coding	1.95649	2463	22	8.842e-05	0.668311	2	1.22215e-17	0.439131	747	0	1.093	4	0	NA	NA	0.687547	142	1a	0.43858	1.94152	0	NA	NA	NA	NA	NA	0	0.379037	NA	NA	5	abnormal kidney morphology|Hepatic steatosis|Hyperactivity|Hyperinsulinemia|Hypotriglyceridemia
NA	ENSG00000263033	lncRNA	1.95619	2464	22	1.906e-05	0.628891	2	8.23381e-19	0.552682	1080	0	NA	0	0	NA	NA	0.733734	439	1b	0.485849	1.5792	0	NA	NA	NA	NA	NA	0	0	NA	NA	NA	NA
GASK1A	ENSG00000144649	protein_coding	1.95613	2465	22	6.925e-05	0.533474	2	2.29437e-13	0.505388	769	0.527938	1.594	6	4	0.541364	NA	0.604377	207	1f	0.41451	1.20427	0	NA	NA	NA	NA	NA	0	0	NA	NA	NA	NA
LRP2BP	ENSG00000109771	protein_coding	1.95612	2466	22	1.595e-05	0.520412	2	2.71601e-23	0.600997	572	0	0.97	2	0	NA	NA	0.746925	193	1a	0.436855	2.24215	0	NA	NA	NA	NA	NA	0	0	NA	NA	NA	NA
AP1G1	ENSG00000166747	protein_coding	1.95605	2467	22	0.000197228	0.496896	3	1.65735e-08	0.563476	1165	0	0.202	3	0	NA	NA	0.765443	752	1b	0.410631	1.97906	0	NA	NA	NA	NA	NA	0	0.375163	NA	NA	7	Abnormality of the optic disc|Cataract|Decreased body weight|Failure to thrive|Hyperactivity|Retinal degeneration|Retinal dysplasia
SMPD4BP	ENSG00000152117	transcribed_processed_pseudogene	1.956	2468	19	2.688e-05	0.616585	2	1.93374e-102	0.66989	1084	0	NA	0	0	NA	NA	0.648506	482	1f	0.374928	1.33083	0	NA	NA	NA	NA	NA	0	0	NA	NA	NA	NA
PAXIP1-AS2	ENSG00000214106	lncRNA	1.95597	2469	22	6.853e-06	0.585055	2	4.21328e-20	0.574053	879	0	1.238	4	1	0.274667	5e-05	0.673258	443	2b	0.346179	1.66155	0	NA	NA	NA	NA	NA	0	0	NA	NA	NA	NA
SLC37A4	ENSG00000137700	protein_coding	1.95585	2470	20	2.575e-05	0.548612	1	2.6956e-05	0.181996	511	0.556385	0.878	2	2	0.567882	NA	0.505426	33	1d	0.480114	0.955779	0.312247	NA	NA	19	Delayed puberty|Elevated hepatic transaminase|Hematuria|Hepatomegaly|Hyperlipidemia|Hypertension|Hypoglycemia|Lactic acidosis|Nephrolithiasis|Neutropenia|Osteoporosis|Pancreatitis|Proteinuria|Protuberant abdomen|Pulmonary arterial hypertension|Renal insufficiency|Short stature|Xanthelasma|Xanthomatosis	GLYCOGEN STORAGE DISEASE Ib; GSD1B | GLYCOGEN STORAGE DISEASE Ic; GSD1C	0	0.55526	1	Seizure	12	Abnormality of epiphysis morphology|Abnormality of the spleen|Decreased body weight|Failure to thrive|Hepatomegaly|Hypercholesterolemia|Hyperlipidemia|Hypertriglyceridemia|Hypoglycemia|Lymphopenia|Neutropenia|Seizure
TMEM163	ENSG00000152128	protein_coding	1.95581	2471	22	5.24406e-08	0.677893	2	1.16631e-13	0.420849	1503	0	0.851	0	0	NA	NA	0.700113	667	1f	0.360258	1.69986	0	NA	NA	NA	NA	NA	0	0	NA	NA	NA	NA
TOM1L2	ENSG00000175662	protein_coding	1.95558	2472	20	4.12869e-07	0.615338	1	5.7014e-19	0.28577	926	0	0.555	0	0	NA	NA	0.800064	548	1b	0.48012	2.03916	0	NA	NA	NA	NA	NA	0	0.472015	NA	NA	11	Abnormal bleeding|Abnormality of the spleen|Conjunctivitis|Hydrocephalus|Hyperactivity|Kyphosis|Proptosis|Recurrent infections|Renal cyst|Splenomegaly|Thrombocytopenia
KLC1	ENSG00000126214	protein_coding	1.95554	2473	21	8.646e-05	0.628632	2	1.33038e-06	0.37595	1073	0.416984	0.408	1	1	0.251792	0.00105	0.729025	402	1b	0.441868	1.74911	0	NA	NA	NA	NA	NA	0	0.279758	1	Ataxia	3	Ataxia|Axonal degeneration|Decreased body weight
ZNF714	ENSG00000160352	protein_coding	1.95548	2474	22	3.008e-05	0.575249	2	1.16706e-13	0.501992	1120	0.301864	1.756	6	3	0.185941	NA	0.646101	515	1d	0.338869	1.43688	0	NA	NA	NA	NA	NA	0	0	NA	NA	NA	NA
MAGI2	ENSG00000187391	protein_coding	1.95547	2475	22	7.15371e-06	0.876964	2	0.000510692	0.359163	4738	0	0.257	3	0	NA	NA	0.482194	116	1f	0.338451	0.863195	0.0959411	NA	NA	4	Hypoalbuminemia|Nephrotic syndrome|Proteinuria|Stage 5 chronic kidney disease	NEPHROTIC SYNDROME, TYPE 15; NPHS15	0	0.428472	1	Abnormal social behavior	9	Abnormal neuron morphology|Abnormal social behavior|Failure to thrive|Hyperactivity|increased anxiety-related response|Proteinuria|Renal insufficiency|Renal tubular atrophy|Tubulointerstitial fibrosis
ZNF33B	ENSG00000196693	protein_coding	1.95522	2476	22	1.63538e-06	0.540115	2	2.71838e-15	0.504756	1715	0.105936	0.78	3	1	0.0714444	NA	0.669766	1290	1a	0.310051	1.59379	0	NA	NA	NA	NA	NA	0	0	NA	NA	NA	NA
IFNAR1	ENSG00000142166	protein_coding	1.95516	2477	22	5.728e-06	0.623052	2	0.000198615	0.229875	648	0.346332	1.211	1	1	0.247333	NA	0.602912	69	2a	0.503356	1.36426	0	NA	NA	NA	NA	NA	0	0.387545	1	Gait disturbance	7	Abnormal enzyme/coenzyme activity|Corneal neovascularization|Decreased circulating total IgM|Gait disturbance|Increased bone mineral density|Lethargy|Osteopenia
PTPRT	ENSG00000196090	protein_coding	1.95516	2478	22	1.50075e-05	0.857733	1	7.17613e-11	0.247516	3810	0.720638	0.18	6	4	0.754893	NA	0.510528	124	2b	0.301249	1.19225	0	NA	NA	NA	NA	NA	0	0	NA	NA	NA	NA
SLC27A2	ENSG00000140284	protein_coding	1.95511	2479	22	7.602e-06	0.651544	2	3.91981e-11	0.457469	982	0.172777	0.965	2	1	0.19163	NA	0.668561	330	1b	0.449911	1.3393	0	NA	NA	NA	NA	NA	0	0	NA	NA	NA	NA
NA	ENSG00000272079	lncRNA	1.95492	2480	22	7.019e-05	0.518455	2	6.08531e-104	0.669491	781	0	NA	0	0	NA	NA	0.778013	299	1b	0.533521	1.88833	0	NA	NA	NA	NA	NA	0	0	NA	NA	NA	NA
AMZ1	ENSG00000174945	protein_coding	1.95486	2481	22	4.796e-05	0.695491	2	2.71971e-15	0.547584	1228	0.04964	1.939	4	1	0.145517	NA	0.77427	395	1a	0.507576	1.84325	0	NA	NA	NA	NA	NA	0	0	NA	NA	NA	NA
C17orf100	ENSG00000256806	protein_coding	1.95453	2482	22	0.00010591	0.608567	2	1.33805e-19	0.593499	734	0.280942	NA	1	1	0.11405	NA	0.715679	229	1a	0.396673	2.07266	0	NA	NA	NA	NA	NA	0	0	NA	NA	NA	NA
DLG4	ENSG00000132535	protein_coding	1.95398	2483	23	4e-06	0.529067	1	5.55958e-15	0.271818	529	0	0.238	3	0	NA	NA	0.63001	88	1b	0.506892	1.45841	0.335868	2	Intellectual disability | Seizure	9	Arachnodactyly|Autistic behavior|Cerebellar vermis atrophy|Intellectual disability|Joint laxity|Pes planus|Scoliosis|Seizure|Strabismus	INTELLECTUAL DEVELOPMENTAL DISORDER, AUTOSOMAL DOMINANT 62; MRD62	0	0.374528	1	Ataxia	7	Abnormal corpus striatum morphology|Abnormal synaptic transmission|Ataxia|Decreased body weight|Decreased HDL cholesterol concentration|increased anxiety-related response|Tremor
NA	ENSG00000255389	lncRNA	1.9539	2484	21	5.217e-06	0.420544	2	7.55014e-43	0.636618	1089	0	NA	0	0	NA	NA	0.708672	878	1a	0.431778	1.44084	0	NA	NA	NA	NA	NA	0	0	NA	NA	NA	NA
RASD2	ENSG00000100302	protein_coding	1.95385	2485	22	6.699e-05	0.51448	2	2.05612e-05	0.379594	571	0.520237	0.737	1	1	0.8116	NA	0.475046	14	2b	0.371868	1.36051	0	NA	NA	NA	NA	NA	0	0.495368	1	Ataxia	3	Ataxia|Decreased body weight|increased anxiety-related response
DNAJA4	ENSG00000140403	protein_coding	1.95377	2486	22	0.0001308	0.44289	3	1.54203e-06	0.380918	565	0.683637	0.714	3	3	0.782833	NA	0.643713	99	1f	0.447463	1.74536	0	NA	NA	NA	NA	NA	0	0.00739221	NA	NA	1	Hyperbilirubinemia
RBL2	ENSG00000103479	protein_coding	1.95372	2487	21	0.0003758	0.434425	2	5.23984e-56	0.584068	739	0.484818	0.268	5	2	0.739852	NA	0.658098	307	1d	0.375053	1.58595	0	NA	NA	NA	NA	NA	0	0.285549	NA	NA	4	Abnormal heart morphology|Cardiomegaly|Failure to thrive|Retinal dysplasia
PCCA	ENSG00000175198	protein_coding	1.95372	2488	23	9e-07	0.608365	2	0.00415208	0.172138	1415	0.239199	0.906	2	1	0.439111	NA	0.346993	4	3a	0.370075	0.633009	0.511844	3	Dystonia | Intellectual disability | Seizure	29	Anemia|Apnea|Arrhythmia|Cardiomyopathy|Cerebellar hemorrhage|Cerebral atrophy|Coma|Constipation|Dystonia|Failure to thrive|Feeding difficulties in infancy|Global developmental delay|Hepatomegaly|Hypoglycemia|Intellectual disability|Lactic acidosis|Lethargy|Muscular hypotonia of the trunk|Myopia|Neutropenia|Osteoporosis|Pancreatitis|Pancytopenia|Psychomotor retardation|Seizure|Short stature|Tachypnea|Thrombocytopenia|Vomiting	PROPIONIC ACIDEMIA	0	0.378163	NA	NA	4	Abnormality of movement|Dry skin|Failure to thrive|Hepatic steatosis
COQ4	ENSG00000167113	protein_coding	1.95359	2489	21	7.123e-05	0.61004	2	8.73335e-05	0.261613	455	0.506925	1.581	4	3	0.419393	NA	0.613388	85	2b	0.474978	1.46935	0.488181	2	Dysphagia | Seizure	11	Cerebellar hypoplasia|Dysphagia|Epileptic encephalopathy|Hypertrophic cardiomyopathy|Increased serum lactate|Intrauterine growth retardation|Neonatal hypotonia|Patent ductus arteriosus|Respiratory insufficiency|Scoliosis|Seizure	COENZYME Q10 DEFICIENCY, PRIMARY, 7; COQ10D7	0	0	NA	NA	NA	NA
HLA-H	ENSG00000206341	unprocessed_pseudogene	1.95345	2490	22	5.585e-06	0.646629	1	3.66405e-14	0.311032	4324	0	NA	51	28	0.492	0.03305	0.849807	1417	1a	0.425856	2.51152	0	NA	NA	NA	NA	NA	0	0.402555	NA	NA	7	Cachexia|Decreased body weight|Decreased LDL cholesterol concentration|Elevated serum creatine kinase|Muscle weakness|Myositis|Peripheral demyelination
CHCHD10	ENSG00000250479	protein_coding	1.9534	2491	21	3.911e-05	0.484994	2	0.0133095	0.191808	772	0.214875	1.91	2	1	0.53095	NA	0.535713	8	3a	0.605826	1.02379	0.839542	12	Abnormality of extrapyramidal motor function | Agitation | Apraxia | Ataxia | Babinski sign | Cerebral cortical atrophy | Disinhibition | Dysarthria | Dysphagia | Hallucinations | Parkinsonism | Spasticity	72	Abnormality of extrapyramidal motor function|Abnormal lower motor neuron morphology|Abnormal mitochondrial morphology|Abnormal upper motor neuron morphology|Agitation|Amyotrophic lateral sclerosis|Anxiety|Apathy|Apraxia|Areflexia|Ataxia|Babinski sign|Behavioral abnormality|Bilateral sensorineural hearing impairment|Bulbar palsy|Cerebral cortical atrophy|Degeneration of anterior horn cells|Degeneration of the lateral corticospinal tracts|Depressivity|Difficulty walking|Disinhibition|Distal lower limb muscle weakness|Distal muscle weakness|Distal sensory impairment|Dysarthria|Dyscalculia|Dysphagia|Dyspnea|Elevated serum creatine kinase|Emotional lability|Exercise intolerance|Facial palsy|Fasciculations|Fatigue|Frontal lobe dementia|Frontotemporal dementia|Generalized amyotrophy|Generalized muscle weakness|Gliosis|Global brain atrophy|Hallucinations|Hammertoe|Hyporeflexia|Increased intramyocellular lipid droplets|Increased serum lactate|Mildly elevated creatine kinase|Muscle spasm|Muscle weakness|Mutism|Neurodegeneration|Neuronal loss in the cerebral cortex|Pain|Paralysis|Paraparesis|Parkinsonism|Perseveration|Pes cavus|Pes planus|Progressive cerebellar ataxia|Proximal muscle weakness|Ptosis|Respiratory insufficiency|Restrictive ventilatory defect|Sensorineural hearing impairment|Short stature|Skeletal muscle atrophy|Spasticity|Spinal muscular atrophy|Supranuclear gaze palsy|Tetraparesis|Tremor|Weakness due to upper motor neuron dysfunction	SPINAL MUSCULAR ATROPHY, JOKELA TYPE; SMAJ | FRONTOTEMPORAL DEMENTIA AND/OR AMYOTROPHIC LATERAL SCLEROSIS 2; FTDALS2 | MYOPATHY, ISOLATED MITOCHONDRIAL, AUTOSOMAL DOMINANT; IMMD	0	0.430138	1	Gait disturbance	8	Abnormal mitochondrial morphology|Abnormal motor neuron morphology|Abnormal testis morphology|Centrally nucleated skeletal muscle fibers|Decreased testicular size|Gait disturbance|Kyphosis|Weight loss
GPAM	ENSG00000119927	protein_coding	1.95334	2492	21	0.0001054	0.526928	2	2.60778e-10	0.382596	575	0.427629	0.677	7	3	0.470333	NA	0.631635	133	2b	0.404363	1.681	0	NA	NA	NA	NA	NA	0	0.392294	NA	NA	5	Decreased body weight|Decreased HDL cholesterol concentration|Elevated hepatic transaminase|Hypocholesterolemia|Hypotriglyceridemia
PEX26	ENSG00000215193	protein_coding	1.95332	2493	22	6.637e-06	0.651284	2	0.00807687	0.144373	629	0	0.366	0	0	NA	NA	0.411743	18	1f	0.319821	1.02398	0.753043	5	Ataxia | Cognitive impairment | Intellectual disability | Seizure | Spasticity	118	Abnormal bleeding|Abnormal electroretinogram|Abnormal facial shape|Abnormality of epiphysis morphology|Abnormality of metabolism/homeostasis|Abnormality of movement|Abnormality of neuronal migration|Abnormality of retinal pigmentation|Abnormality of the face|Abnormality of the liver|Abnormality of the tongue|Adrenal insufficiency|Aminoaciduria|Anteverted nares|Aplasia/Hypoplasia of the corpus callosum|Areflexia|Arrhythmia|Ataxia|Behavioral abnormality|Bell-shaped thorax|Cardiomyopathy|Cataract|Cognitive impairment|Constriction of peripheral visual field|Corneal opacity|Cryptorchidism|Cubitus valgus|Decreased liver function|Delayed skeletal maturation|Depressed nasal bridge|Depressed nasal ridge|Developmental regression|Dolichocephaly|EEG abnormality|Elevated circulating long chain fatty acid concentration|Elevated levels of phytanic acid|Epicanthus|Esotropia|Facial palsy|Failure to thrive|Feeding difficulties|Feeding difficulties in infancy|Flat face|Frontal bossing|Generalized hypotonia|Glaucoma|Global developmental delay|Gray matter heterotopia|Hearing impairment|Hepatic failure|Hepatomegaly|High forehead|High, narrow palate|High palate|Hydronephrosis|Hyperreflexia|Hypertelorism|Hypocholesterolemia|Hyporeflexia|Hypospadias|Hypotonia|Ichthyosis|Intellectual disability|Intellectual disability, progressive|Intellectual disability, severe|Long philtrum|Low-set ears|Low-set, posteriorly rotated ears|Macrocephaly|Macroglossia|Malabsorption|Malar flattening|Microcephaly|Micrognathia|Multicystic kidney dysplasia|Neonatal hypotonia|Nyctalopia|Nystagmus|Opacification of the corneal stroma|Optic atrophy|Optic disc pallor|Osteoporosis|Patent ductus arteriosus|Pigmentary retinopathy|Polar cataract|Polymicrogyria|Polyneuropathy|Posteriorly rotated ears|Primary adrenal insufficiency|Progressive muscle weakness|Prolonged neonatal jaundice|Prominent forehead|Protruding tongue|Ptosis|Pulmonary hypoplasia|Reduced tendon reflexes|Redundant neck skin|Respiratory insufficiency|Retinal dystrophy|Rod-cone dystrophy|Round face|Seizure|Sensorineural hearing impairment|Severe global developmental delay|Short stature|Single transverse palmar crease|Skeletal dysplasia|Spasticity|Steatorrhea|Strabismus|Talipes equinovarus|Thickened nuchal skin fold|Upslanted palpebral fissure|Ventricular septal defect|Very long chain fatty acid accumulation|Visual impairment|Wide anterior fontanel|Wide nasal bridge	PEROXISOME BIOGENESIS DISORDER 7A (ZELLWEGER); PBD7A | PEROXISOME BIOGENESIS DISORDER 7B; PBD7B	0	0.474208	NA	NA	4	Hyperactivity|Hypotriglyceridemia|Pallor|Splenomegaly
CRELD1	ENSG00000163703	protein_coding	1.95332	2494	21	2.596e-05	0.575257	2	3.49878e-13	0.40455	1014	0.166247	1.048	3	1	0.385185	NA	0.764057	589	1a	0.447433	1.87354	0.137659	NA	NA	6	Angina pectoris|Dextrocardia|Patent ductus arteriosus|Recurrent respiratory infections|Syncope|Transient ischemic attack	ATRIOVENTRICULAR SEPTAL DEFECT, SUSCEPTIBILITY TO, 2; AVSD2	0	0	NA	NA	NA	NA
TNIP2	ENSG00000168884	protein_coding	1.95331	2495	21	8.54e-05	0.604015	2	8.09755e-10	0.456607	753	0.596169	0.736	4	3	0.580267	NA	0.660715	128	1f	0.46861	1.66891	0	NA	NA	NA	NA	NA	0	0	NA	NA	NA	NA
ECE2	ENSG00000145194	protein_coding	1.95315	2496	22	1.169e-06	0.567551	2	3.84994e-29	0.492766	696	0	1.008	1	0	NA	NA	0.653497	284	1c	0.386146	1.5405	0	NA	NA	NA	NA	NA	0	0	NA	NA	NA	NA
RPS7	ENSG00000171863	protein_coding	1.9531	2497	22	6.35e-05	0.573018	2	2.27678e-06	0.409207	680	0	0.309	0	0	NA	NA	0.723606	128	1b	0.506049	2.00241	0.333565	NA	NA	29	Abnormal heart morphology|Atrial septal defect|Cleft lip|Depressed nasal bridge|Developmental cataract|Epicanthus|Growth delay|High palate|Horseshoe kidney|Hypertelorism|Hypospadias|Lethargy|Leukopenia|Low-set ears|Microcephaly|Micrognathia|Neurodevelopmental delay|Neutropenia|Pallor|Ptosis|Renal agenesis|Short neck|Short nose|Short stature|Strabismus|Thrombocytopenia|Triphalangeal thumb|Ventricular septal defect|Wide nasal bridge	DIAMOND-BLACKFAN ANEMIA 8; DBA8	0	0.283968	1	thin cerebral cortex	4	Microphthalmia|small hippocampus|thin cerebral cortex|Ventriculomegaly
VAV3	ENSG00000134215	protein_coding	1.95306	2498	22	1.058e-05	0.844965	1	2.59053e-09	0.235506	1855	0.417874	0.724	6	3	0.241259	0.18105	0.683838	353	2a	0.395026	1.63955	0	NA	NA	NA	NA	NA	0	0.157596	NA	NA	2	Abnormality of cardiovascular system morphology|Hypertension
GRK5	ENSG00000198873	protein_coding	1.95299	2499	22	4.212e-05	0.727454	2	0.000263349	0.277095	1202	0.477237	0.382	3	2	0.340741	NA	0.546779	69	1f	0.483504	1.0133	0	NA	NA	NA	NA	NA	0	0.343973	NA	NA	5	Abnormal heart morphology|abnormal kidney morphology|Cardiomegaly|increased salivation|Tremor
MYH9	ENSG00000100345	protein_coding	1.95293	2500	22	7.974e-05	0.704256	2	2.89437e-06	0.271437	977	0.294474	0.088	4	1	0.314556	0.0211	0.55744	24	2a	0.426122	1.64873	0.187907	NA	NA	11	Abnormal bleeding|Bruising susceptibility|Cleft palate|Elevated hepatic transaminase|Epistaxis|Myocardial infarction|Nephropathy|Proteinuria|Renal insufficiency|Sensorineural hearing impairment|Thrombocytopenia	MACROTHROMBOCYTOPENIA AND GRANULOCYTE INCLUSIONS WITH OR WITHOUT NEPHRITIS OR SENSORINEURAL HEARING LOSS; MATINS | DEAFNESS, AUTOSOMAL DOMINANT 17; DFNA17	0	0.361466	NA	NA	7	axon fasciculation variant|Cataract|Corneal neovascularization|Failure to thrive|Hearing impairment|Hematuria|Thrombocytopenia
NAPSB	ENSG00000131401	transcribed_unprocessed_pseudogene	1.95292	2501	22	3.971e-05	0.587239	2	1.8501e-58	0.63593	631	0	NA	0	0	NA	NA	0.653552	133	1b	0.508077	1.44092	0	NA	NA	NA	NA	NA	0	0	NA	NA	NA	NA
CNTN1	ENSG00000018236	protein_coding	1.95285	2502	23	5e-06	0.64632	1	0.00303516	0.114073	1653	0.290515	0.373	3	1	0.617172	NA	0.48677	144	3a	0.308016	0.913753	0.309372	1	Dementia	14	Akinesia|Arachnodactyly|Areflexia|Camptodactyly|Decreased fetal movement|Dementia|Dolichocephaly|High, narrow palate|High palate|Hypertelorism|Joint contracture of the hand|Neonatal hypotonia|Polyhydramnios|Respiratory insufficiency due to muscle weakness	MYOPATHY, CONGENITAL, COMPTON-NORTH; MYPCN	0	0.766252	2	Ataxia | Gait disturbance	10	Abnormal posturing|Ataxia|axon fasciculation variant|Cachexia|Cerebellar dysplasia|Decreased body weight|Gait disturbance|Gliosis|Impaired proprioception|Weight loss
LINC01168	ENSG00000240707	lncRNA	1.95284	2503	22	3.789e-05	0.588124	2	3.32138e-55	0.621445	1022	0	NA	0	0	NA	NA	0.662318	393	1f	0.377745	1.49963	0	NA	NA	NA	NA	NA	0	0	NA	NA	NA	NA
COQ9	ENSG00000088682	protein_coding	1.95282	2504	22	0.0002327	0.379699	2	1.2337e-10	0.490233	455	0	1.011	0	0	NA	NA	0.628651	159	1a	0.44336	1.41386	0.557578	3	Dystonia | Seizure | Spasticity	15	Cerebellar atrophy|Cerebral atrophy|Dystonia|Encephalopathy|Feeding difficulties|Generalized hypotonia|Global developmental delay|Hyperreflexia|Increased serum lactate|Intrauterine growth retardation|Lactic acidosis|Postnatal microcephaly|Respiratory insufficiency|Seizure|Spasticity	COENZYME Q10 DEFICIENCY, PRIMARY, 5; COQ10D5	0	0.45998	1	Gait disturbance	9	abnormal mitochondrial physiology|Astrocytosis|Decreased body weight|Decreased LDL cholesterol concentration|Gait disturbance|Gliosis|Myopathy|Peripheral demyelination|Weight loss
PCBP3	ENSG00000183570	protein_coding	1.95276	2505	22	1.378e-05	0.652338	2	6.5032e-15	0.513503	1330	0	0.386	1	0	NA	NA	0.735363	345	1f	0.454658	1.80966	0.0210965	NA	NA	1	Myopia	NA	0	0	NA	NA	NA	NA
RNF215	ENSG00000099999	protein_coding	1.95274	2506	22	2.985e-05	0.391989	2	2.09257e-08	0.385963	869	0.660822	1.297	8	6	0.737862	NA	0.685164	391	1d	0.442554	1.42116	0	NA	NA	NA	NA	NA	0	0	NA	NA	NA	NA
ALDH1L2	ENSG00000136010	protein_coding	1.95271	2507	22	7.767e-05	0.502415	2	5.41874e-19	0.510106	1312	0.257033	0.922	5	1	0.792071	0.01405	0.691007	721	1d	0.398889	1.46367	0	NA	NA	NA	NA	NA	0	0.160565	NA	NA	2	Abnormality of metabolism/homeostasis|Hepatic steatosis
PACSIN2	ENSG00000100266	protein_coding	1.95263	2508	22	0.00012031	0.680106	2	4.60752e-19	0.576495	1471	0	0.454	3	0	NA	NA	0.798582	595	1b	0.493665	1.95298	0	NA	NA	NA	NA	NA	0	0.17249	1	abnormal sleep behavior	2	abnormal sleep behavior|Glucose intolerance
ST8SIA5-DT	ENSG00000270112	lncRNA	1.95256	2509	22	2.228e-05	0.624473	2	4.92317e-35	0.559161	1341	0	NA	1	1	0.369357	NA	0.655398	863	1a	0.351106	1.35346	0	NA	NA	NA	NA	NA	0	0	NA	NA	NA	NA
LMBR1	ENSG00000105983	protein_coding	1.95245	2510	22	3.78738e-06	0.675137	2	7.9626e-05	0.337951	1518	0.115405	0.826	4	1	0.188778	0.0021	0.638229	145	1f	0.460145	1.46931	0.315369	1	Intellectual disability	31	2-3 toe syndactyly|Abnormal heart morphology|Abnormality of epiphysis morphology|Abnormality of the face|Abnormality of the metacarpal bones|Aplasia/Hypoplasia of the corpus callosum|Camptodactyly of finger|Clinodactyly of the 5th finger|Cryptorchidism|Depressed nasal ridge|Duplication of phalanx of hallux|Duplication of thumb phalanx|Finger syndactyly|Foot polydactyly|Hand polydactyly|Hydrocephalus|Hypertelorism|Hypotonia|Intellectual disability|Polydactyly|Postaxial foot polydactyly|Postaxial hand polydactyly|Postaxial polydactyly|Preaxial foot polydactyly|Preaxial hand polydactyly|Prominent nose|Short foot|Short stature|Syndactyly|Toe syndactyly|Triphalangeal thumb	LAURIN-SANDROW SYNDROME; LSS | POLYDACTYLY, PREAXIAL II; PPD2 | SYNDACTYLY, TYPE IV; SDTY4 | TIBIA, HYPOPLASIA OR APLASIA OF, WITH POLYDACTYLY; THYP | ACHEIROPODY; ACHP	0	0.0514943	NA	NA	1	Syndactyly
NA	ENSG00000279302	TEC	1.9523	2511	24	1.495e-33	0.771527	2	1.25391e-07	0.274711	926	0	NA	0	0	NA	NA	0.763409	334	1b	0.43751	2.10643	0	NA	NA	NA	NA	NA	0	0	NA	NA	NA	NA
KMT2C	ENSG00000055609	protein_coding	1.95212	2512	20	9.773e-05	0.412909	2	0.000159715	0.362662	625	0.518176	0.122	10	3	0.573286	NA	0.484658	60	2a	0.409227	0.885125	0.593969	3	Intellectual disability | Language impairment | Seizure	39	Abnormal facial shape|Abnormal heart morphology|Abnormality of the cerebral white matter|Abnormality of the dentition|Anal atresia|Autistic behavior|Behavioral abnormality|Brachycephaly|Cerebellar hypoplasia|Delayed gross motor development|Delayed speech and language development|Developmental cataract|Failure to thrive|Gastroesophageal reflux|Generalized hypotonia|Gliosis|Global developmental delay|Growth delay|Hearing impairment|Hypermetropia|Hypoplasia of the corpus callosum|Hypotonia|Inguinal hernia|Intellectual disability|Kyphosis|Language impairment|Large for gestational age|Microcephaly|Motor delay|Plagiocephaly|Recurrent infections|Scoliosis|Seizure|Self-injurious behavior|Short stature|Tapered finger|Thick lower lip vermilion|Umbilical hernia|Ventriculomegaly	KLEEFSTRA SYNDROME 2; KLEFS2	0	0.240231	NA	NA	3	Failure to thrive|gonad morphology variant|Splenomegaly
GP1BA	ENSG00000185245	protein_coding	1.95211	2513	22	2e-10	0.636431	2	0.000200545	0.178871	650	0.350879	1.66	5	2	0.5255	0.1436	0.722579	108	1b	0.489894	2.14044	0.164609	1	Seizure	8	Abnormal bleeding|Bruising susceptibility|Epistaxis|Gingival bleeding|Migraine|Seizure|Splenomegaly|Thrombocytopenia	BERNARD-SOULIER SYNDROME, TYPE A2, AUTOSOMAL DOMINANT; BSSA2 | PSEUDO-VON WILLEBRAND DISEASE; VWDP | BERNARD-SOULIER SYNDROME; BSS | NONARTERITIC ANTERIOR ISCHEMIC OPTIC NEUROPATHY, SUSCEPTIBILITY TO	0	0.0171927	NA	NA	1	Thrombocytopenia
IGFL4	ENSG00000204869	protein_coding	1.95206	2514	22	8.30828e-10	0.515531	2	1.53313e-40	0.61857	722	0	1.523	0	0	NA	NA	0.485682	59	1d	0.366399	1.06771	0	NA	NA	NA	NA	NA	0	0	NA	NA	NA	NA
IFT74	ENSG00000096872	protein_coding	1.95186	2515	21	6.718e-05	0.589705	2	5.81252e-12	0.545545	1064	0.561245	0.88	4	3	0.368185	0.1187	0.520334	144	2b	0.300272	1.20069	0	NA	NA	NA	NA	BARDET-BIEDL SYNDROME 22; BBS22	0	0	NA	NA	NA	NA
CDH18	ENSG00000145526	protein_coding	1.95142	2516	22	1.057e-05	0.786323	3	5.37319e-06	0.327285	3628	0.23831	0.454	2	1	0.261143	NA	0.434379	119	2b	0.279477	0.716487	0	NA	NA	NA	NA	NA	0	0	NA	NA	NA	NA
DGLUCY	ENSG00000133943	protein_coding	1.95139	2517	22	7.505e-06	0.518225	2	1.92779e-06	0.467858	760	0.585406	1.548	8	6	0.483455	NA	0.505986	53	2b	0.360518	1.28689	0	NA	NA	NA	NA	NA	0	0	NA	NA	NA	NA
ST6GAL1	ENSG00000073849	protein_coding	1.95132	2518	23	5e-07	0.70197	2	5.13285e-13	0.36207	1109	0	0.571	1	0	NA	NA	0.68218	183	2a	0.469262	1.64758	0.0311775	1	Cognitive impairment	1	Cognitive impairment	NA	0	0	NA	NA	NA	NA
PDE4D	ENSG00000113448	protein_coding	1.95124	2519	22	1.432e-05	0.860777	2	0.00353905	0.119133	4001	0.215636	0.206	3	1	0.170333	NA	0.551874	137	2b	0.350078	1.27136	0.489769	2	Intellectual disability | Seizure	65	Abnormal form of the vertebral bodies|Abnormality of the metacarpal bones|Anteverted nares|Arachnodactyly|Autistic behavior|Brachycephaly|Brachydactyly|Broad face|Coarse facial features|Cone-shaped epiphysis|Cryptorchidism|Decreased response to growth hormone stimuation test|Delayed eruption of teeth|Delayed speech and language development|Depressed nasal bridge|Depressed nasal ridge|Diabetes mellitus|Epicanthus|Esotropia|Failure to thrive|Flat face|Frontal bossing|Generalized hypotonia|Global developmental delay|Growth delay|Hearing impairment|Hyperactivity|Hypermetropia|Hypertelorism|Hypogonadism|Hypospadias|Hypotension|Increased intracranial pressure|Intellectual disability|Intrauterine growth retardation|Joint laxity|Large forehead|Long philtrum|Malar flattening|Mandibular prognathia|Melanocytic nevus|Micrognathia|Micromelia|Narrow palpebral fissure|Neonatal hypotonia|Obesity|Open mouth|Peripheral neuropathy|Pes planus|Posteriorly rotated ears|Prominent nose|Ptosis|Round face|Scoliosis|Seizure|Short metacarpal|Short metatarsal|Short nose|Short philtrum|Short stature|Specific learning disability|Strabismus|Thickened calvaria|Visual impairment|Wide nasal bridge	ACRODYSOSTOSIS 2 WITH OR WITHOUT HORMONE RESISTANCE; ACRDYS2	0	0.160242	NA	NA	2	Decreased body weight|Failure to thrive
CBL	ENSG00000110395	protein_coding	1.95123	2520	22	0.0001299	0.521479	1	1.06257e-07	0.219023	478	0.492572	0.503	1	1	0.605448	NA	0.572137	100	1d	0.4141	1.32399	0.547878	2	Dysarthria | Neurological speech impairment	77	Abdominal pain|Abnormal bleeding|Abnormality of cardiovascular system morphology|Abnormality of the spleen|Abnormal pulmonary valve morphology|Anemia|Anorexia|Anxiety|Arrhythmia|Arthralgia|Bone pain|Brachydactyly|Cafe-au-lait spot|Cardiac arrest|Chronic diarrhea|Cirrhosis|Clinodactyly of the 5th finger|Cryptorchidism|Cubitus valgus|Deep philtrum|Delayed skeletal maturation|Delayed speech and language development|Depressed nasal bridge|Depressivity|Diarrhea|Downslanted palpebral fissures|Dysarthria|Dyspnea|Epicanthus|Fatigue|Feeding difficulties in infancy|Fine hair|Frontal bossing|Generalized hypotonia|Global developmental delay|Hepatomegaly|High forehead|High palate|Hyperhidrosis|Hypertelorism|Hypogonadotropic hypogonadism|Hypotension|Hypotonia|Increased bone mineral density|Joint laxity|Leukopenia|Long philtrum|Low-set ears|Low-set, posteriorly rotated ears|Lymphoma|Malabsorption|Melanocytic nevus|Micrognathia|Muscle weakness|Neurological speech impairment|Nystagmus|Osteoporosis|Pancytopenia|Pectus carinatum|Polyhydramnios|Posteriorly rotated ears|Proptosis|Ptosis|Pulmonary infiltrates|Scoliosis|Sensorineural hearing impairment|Short neck|Short stature|Sparse hair|Splenomegaly|Strabismus|Thickened nuchal skin fold|Thick lower lip vermilion|Thick vermilion border|Triangular face|Weight loss|Wide intermamillary distance	JUVENILE MYELOMONOCYTIC LEUKEMIA; JMML | NOONAN SYNDROME-LIKE DISORDER WITH OR WITHOUT JUVENILE MYELOMONOCYTIC LEUKEMIA; NSLL	0	0.417797	NA	NA	10	Abnormal enzyme/coenzyme activity|Abnormality of the spleen|Corneal opacity|Decreased body weight|head morphology variant|Hyperactivity|Hypoplasia of the thymus|Hypotriglyceridemia|Polyphagia|Splenomegaly
INSIG1-DT	ENSG00000273117	lncRNA	1.95114	2521	23	7e-07	0.614009	2	2.69006e-13	0.441675	973	0	NA	0	0	NA	NA	0.723171	272	1b	0.506044	1.62031	0	NA	NA	NA	NA	NA	0	0	NA	NA	NA	NA
POLR2F	ENSG00000100142	protein_coding	1.95105	2522	22	3.277e-05	0.59648	2	3.25494e-15	0.509735	635	0	0.876	0	0	NA	NA	0.718512	272	1b	0.489575	1.64943	0	NA	NA	NA	NA	NA	0	0.174591	NA	NA	2	Failure to thrive|Hypoalbuminemia
ERVH48-1	ENSG00000233056	protein_coding	1.95094	2523	22	3.796e-05	0.554564	2	7.26512e-24	0.583831	1085	0	NA	1	0	NA	NA	0.808394	619	1b	0.467624	2.12037	0	NA	NA	NA	NA	NA	0	0	NA	NA	NA	NA
CFH	ENSG00000000971	protein_coding	1.95068	2524	22	0.0003106	0.605903	2	2.93572e-07	0.335814	839	0.583104	0.324	13	7	0.310037	0.00305	0.532826	232	2a	0.338081	0.899151	0.14566	NA	NA	8	Hematuria|Nephrotic syndrome|Progressive visual loss|Proteinuria|Retinal dystrophy|Stage 5 chronic kidney disease|Thrombocytopenia|Visual impairment	BASAL LAMINAR DRUSEN | HEMOLYTIC UREMIC SYNDROME, ATYPICAL, SUSCEPTIBILITY TO, 1; AHUS1 | COMPLEMENT FACTOR H DEFICIENCY; CFHD | MACULAR DEGENERATION, AGE-RELATED, 4; ARMD4	0	0.47348	NA	NA	13	abnormal kidney morphology|abnormal retinal vasculature morphology|amyloid beta deposits|Anemia|Behavioral abnormality|Cerebral hemorrhage|Hematuria|Myotonia|Proteinuria|Renal insufficiency|Reticulocytosis|Retinal dysplasia|Thrombocytopenia
TSEN54	ENSG00000182173	protein_coding	1.9506	2525	23	2e-06	0.528367	2	0.0275855	0.0938778	739	0.683757	0.882	9	7	0.629889	0.0056	0.512995	43	2b	0.488537	0.906577	0.685053	5	Babinski sign | Cerebral cortical atrophy | Myoclonus | Seizure | Spasticity	49	Abnormal cortical gyration|Abnormal facial shape|Abnormality of metabolism/homeostasis|Abnormality of the cerebral white matter|Abnormality of the periventricular white matter|Apnea|Babinski sign|Central apnea|Cerebellar hypoplasia|Cerebellar vermis hypoplasia|Cerebral cortical atrophy|Cerebral visual impairment|Choreoathetosis|Dysplastic corpus callosum|Extrapyramidal dyskinesia|Feeding difficulties|Feeding difficulties in infancy|Gastroesophageal reflux|Gastrostomy tube feeding in infancy|Generalized myoclonic seizure|Gliosis|Hypoplasia of the brainstem|Hypoplasia of the corpus callosum|Hypoplasia of the pons|Impaired smooth pursuit|Infantile axial hypotonia|Loss of Purkinje cells in the cerebellar vermis|Lower limb hypertonia|Microcephaly|Micrognathia|Motor delay|Myoclonus|Olivopontocerebellar hypoplasia|Opisthotonus|Polyhydramnios|Progressive microcephaly|Recurrent infections|Reduced visual acuity|Respiratory failure requiring assisted ventilation|Respiratory insufficiency|Restlessness|Seizure|Severe global developmental delay|Sleep disturbance|Sloping forehead|Spasticity|Upper limb hypertonia|Ventriculomegaly|Visual impairment	PONTOCEREBELLAR HYPOPLASIA, TYPE 4; PCH4 | PONTOCEREBELLAR HYPOPLASIA, TYPE 2A; PCH2A | PONTOCEREBELLAR HYPOPLASIA, TYPE 5; PCH5	0	0	NA	NA	NA	NA
BCHE	ENSG00000114200	protein_coding	1.95041	2526	23	0.0001518	0.461275	2	5.67065e-14	0.367326	1035	0.618713	1.329	4	4	0.558593	NA	0.598515	336	2b	0.385495	1.04769	0.252679	NA	NA	9	Abnormal enzyme/coenzyme activity|Abnormality of the liver|Apnea|Congestive heart failure|Myocardial infarction|Neoplasm|Paralysis|Respiratory failure requiring assisted ventilation|Respiratory insufficiency	BUTYRYLCHOLINESTERASE DEFICIENCY; BCHED	0	0	NA	NA	NA	NA
PLB1	ENSG00000163803	protein_coding	1.9504	2527	22	0.0001588	0.499245	2	3.51595e-06	0.449051	1024	0.901702	1.226	10	8	0.638467	0.92295	0.670561	151	1b	0.443762	1.75916	0.0295087	NA	NA	1	Hyperhidrosis	NA	0	0	NA	NA	NA	NA
FAM234A	ENSG00000167930	protein_coding	1.95029	2528	22	2.36491e-05	0.731863	3	0.00156241	0.374931	722	0.455273	1.261	4	3	0.151409	0.00605	0.485325	29	1f	0.431935	1.02381	0	NA	NA	NA	NA	NA	0	0	NA	NA	NA	NA
BCAR1	ENSG00000050820	protein_coding	1.95021	2529	22	9.678e-06	0.598001	2	8.39796e-07	0.340532	927	0.520353	0.246	6	3	0.522571	0.0336	0.615252	177	1f	0.398519	1.43051	0	NA	NA	NA	NA	NA	0	0	NA	NA	NA	NA
GMPPB	ENSG00000173540	protein_coding	1.9501	2530	20	0.000584894	0.330013	2	1.17096e-28	0.600181	946	0.184807	1.092	2	1	0.270556	NA	0.715903	752	1a	0.418872	1.56807	0.788458	8	Ataxia | Cerebral cortical atrophy | Cognitive impairment | Gait disturbance | Intellectual disability | Neurological speech impairment | Seizure | Spasticity	104	Abnormal brainstem morphology|Abnormal cerebellum morphology|Abnormality of movement|Abnormality of the nervous system|Abnormality of the orbital region|Abnormality of the periventricular white matter|Abnormality of the pons|Abnormal pyramidal sign|Absent speech|Agenesis of corpus callosum|Aplasia/Hypoplasia of the cerebellum|Areflexia|Ataxia|Blindness|Cardiomyopathy|Cataract|Cerebellar hypoplasia|Cerebellar vermis hypoplasia|Cerebral cortical atrophy|Cleft palate|Clonus|Cognitive impairment|Coloboma|Cryptorchidism|Decreased fetal movement|Difficulty climbing stairs|Difficulty running|Difficulty walking|Diffuse white matter abnormalities|Dilated fourth ventricle|Distal lower limb muscle weakness|Distal muscle weakness|Distal upper limb muscle weakness|Easy fatigability|EEG abnormality|Elevated serum creatine kinase|EMG abnormality|EMG: decremental response of compound muscle action potential to repetitive nerve stimulation|Exercise intolerance|Facial palsy|Feeding difficulties|Flexion contracture|Frequent falls|Gait disturbance|Generalized hypotonia|Generalized limb muscle atrophy|Glaucoma|Global developmental delay|Gray matter heterotopia|Hemiplegia/hemiparesis|High palate|Hip dislocation|Hydrocephalus|Hyperreflexia|Hypoplasia of the brainstem|Hypoplasia of the corpus callosum|Hypoplasia of the pons|Hypotonia|Inability to walk|Infantile muscular hypotonia|Intellectual disability|Intellectual disability, mild|Intellectual disability, severe|Joint laxity|Loss of ability to walk|Lower limb muscle weakness|Lumbar hyperlordosis|Macroglossia|Meningocele|Microcephaly|Micropenis|Microphthalmia|Motor delay|Multiple joint contractures|Muscle spasm|Muscle weakness|Muscular dystrophy|Myopathy|Myopia|Neck muscle weakness|Neurological speech impairment|Nystagmus|Occipital encephalocele|Olivopontocerebellar hypoplasia|Optic atrophy|Pes planus|Pigmentary retinopathy|Polymicrogyria|Poor head control|Poor speech|Proximal muscle weakness|Ptosis|Reduced tendon reflexes|Respiratory insufficiency|Scapular winging|Scoliosis|Seizure|Sensorineural hearing impairment|Spasticity|Spinal deformities|Strabismus|Ventriculomegaly|Visual impairment|Waddling gait	MUSCULAR DYSTROPHY-DYSTROGLYCANOPATHY (CONGENITAL WITH BRAIN AND EYE ANOMALIES), TYPE A, 14; MDDGA14 | MUSCULAR DYSTROPHY-DYSTROGLYCANOPATHY (CONGENITAL WITH IMPAIRED INTELLECTUAL DEVELOPMENT), TYPE B, 14; MDDGB14 | MUSCULAR DYSTROPHY-DYSTROGLYCANOPATHY (LIMB-GIRDLE), TYPE C, 14; MDDGC14	0	0	NA	NA	NA	NA
PIDD1	ENSG00000177595	protein_coding	1.94993	2531	22	7.791e-05	0.673373	2	1.95353e-18	0.363882	698	0.29014	1.1	6	2	0.433464	0.024	0.792336	154	1b	0.647704	1.87803	0	NA	NA	NA	NA	NA	0	0	NA	NA	NA	NA
NRP2	ENSG00000118257	protein_coding	1.94991	2532	22	1.484e-05	0.726621	2	0.000102877	0.333035	548	0	0.475	4	0	NA	NA	0.507601	36	2b	0.508022	0.836507	0	NA	NA	NA	NA	NA	0	0.649485	2	Myoclonus | Seizure	5	Abnormality of neuronal migration|Failure to thrive|Hydrocephalus|Myoclonus|Seizure
RAD52	ENSG00000002016	protein_coding	1.94965	2533	22	0.0001029	0.561243	2	1.63368e-30	0.555991	817	0.236684	1.109	2	1	0.479182	0.001	0.763185	270	1f	0.391039	2.3813	0	NA	NA	NA	NA	NA	0	0	NA	NA	NA	NA
NEDD4	ENSG00000069869	protein_coding	1.94958	2534	22	0.0001299	0.577401	2	2.06554e-05	0.38383	1353	0.59543	0.628	10	6	0.520333	NA	0.678779	230	2a	0.391564	1.80899	0	NA	NA	NA	NA	NA	0	0.298989	1	thin cerebral cortex	4	Abnormal bleeding|Abnormal neuron morphology|Decreased body weight|thin cerebral cortex
SKA2	ENSG00000182628	protein_coding	1.94957	2535	19	6.913e-06	0.487252	2	2.09458e-11	0.464745	969	0	1.896	0	0	NA	NA	0.794775	688	1a	0.502398	1.8585	0	NA	NA	NA	NA	NA	0	0.302954	NA	NA	3	Hyperactivity|Hypotriglyceridemia|Thrombocytopenia
NUMB	ENSG00000133961	protein_coding	1.94949	2536	22	4.335e-05	0.703535	2	5.69131e-05	0.244913	1000	0.411078	0.593	1	1	0.323828	NA	0.661417	210	2b	0.424532	1.59323	0	NA	NA	NA	NA	NA	0	0.298551	1	Ataxia	4	abnormal cerebellum vermis morphology|Abnormal heart morphology|Ataxia|Hypocholesterolemia
ATF4	ENSG00000128272	protein_coding	1.94943	2537	22	0.0002169	0.511347	2	2.96923e-14	0.533571	462	0.363277	1.091	1	1	0.288185	NA	0.62132	112	1b	0.433973	1.5687	0	NA	NA	NA	NA	NA	0	0.397017	NA	NA	9	abnormal clavicle morphology|Abnormal pancreas morphology|Anemia|Decreased body weight|Failure to thrive|Hyperinsulinemia|Male infertility|Microphthalmia|Osteopenia
NME9	ENSG00000181322	protein_coding	1.9492	2538	23	8e-06	0.404947	2	4.48128e-28	0.607083	734	0	1.303	1	0	NA	NA	0.67801	531	1f	0.366011	1.56463	0	NA	NA	NA	NA	NA	0	0.0457773	NA	NA	1	abnormal kidney morphology
STX16	ENSG00000124222	protein_coding	1.94915	2539	22	0.0002042	0.643566	1	2.47468e-24	0.299365	702	0.413855	0.482	4	2	0.540138	0.001	0.691458	181	1b	0.57818	1.2963	0.351249	NA	NA	24	Abdominal symptom|Anxiety|Brachydactyly|Cataract|Conjunctivitis|Decreased response to growth hormone stimuation test|Delayed eruption of teeth|Depressed nasal bridge|Depressivity|Dyskinesia|Dyspnea|Full cheeks|Hyporeflexia|Increased bone mineral density|Irritability|Laryngeal dystonia|Muscle spasm|Nystagmus|Obesity|Paresthesia|Round face|Short metacarpal|Short neck|Short stature	PSEUDOHYPOPARATHYROIDISM, TYPE IB; PHP1B	0	0.253885	1	abnormal sleep behavior	3	abnormal sleep behavior|Behavioral abnormality|Hyperactivity
CCDC61	ENSG00000104983	protein_coding	1.94906	2540	22	2.06086e-14	0.690311	2	0.00182368	0.238289	799	0.585686	1.438	5	4	0.511214	0.001	0.64922	40	2c	0.44395	2.14102	0	NA	NA	NA	NA	NA	0	0	NA	NA	NA	NA
LRIG2	ENSG00000198799	protein_coding	1.94901	2541	22	8.04e-05	0.534783	1	1.60801e-07	0.216826	751	0.571472	0.906	4	3	0.534793	NA	0.717997	286	2b	0.4115	1.93144	0.300641	NA	NA	9	Bowel incontinence|Constipation|Cryptorchidism|Hydronephrosis|Hypertension|Recurrent urinary tract infections|Renal insufficiency|Urinary incontinence|Urinary urgency	UROFACIAL SYNDROME 2; UFS2	0	0.308834	NA	NA	3	Abnormal posturing|Decreased body weight|Lethargy
ZNF17	ENSG00000186272	protein_coding	1.94888	2542	22	4.057e-06	0.569953	2	7.69913e-20	0.501169	871	0.0902103	1.398	3	1	0.1564	NA	0.630571	194	1b	0.388804	1.53853	0	NA	NA	NA	NA	NA	0	0	NA	NA	NA	NA
DPYSL4	ENSG00000151640	protein_coding	1.94876	2543	22	6.55797e-05	0.648751	2	3.26303e-18	0.579376	900	0.241714	0.889	6	1	0.7458	0	0.609203	282	1b	0.416229	1.08676	0	NA	NA	NA	NA	NA	0	0	NA	NA	NA	NA
BOC	ENSG00000144857	protein_coding	1.94868	2544	22	0.0001058	0.596227	2	4.1674e-14	0.388711	1057	0.356831	0.576	8	2	0.618966	0.00705	0.659851	443	1f	0.342362	1.57409	0	NA	NA	NA	NA	NA	0	0.23934	NA	NA	3	axon fasciculation variant|Hypertriglyceridemia|Hypoalbuminemia
RET	ENSG00000165731	protein_coding	1.94863	2545	22	0.000124256	0.552629	1	4.23946e-05	0.177984	1226	0.525683	0.123	8	3	0.478444	NA	0.624812	394	1f	0.343225	1.34816	0.550768	3	Cognitive impairment | Intellectual disability | Seizure	61	Abdominal distention|Abnormal autonomic nervous system physiology|Abnormality of cardiovascular system morphology|Abnormality of temperature regulation|Abnormality of the autonomic nervous system|Abnormality of the nervous system|Abnormality of the skin|Aganglionic megacolon|Anxiety|Apnea|Breathing dysregulation|Cafe-au-lait spot|Cerebral hemorrhage|Cleft palate|Cognitive impairment|Congestive heart failure|Constipation|Decreased fetal movement|Depressed nasal ridge|Developmental cataract|Diarrhea|Downslanted palpebral fissures|Epicanthus|Failure to thrive|Feeding difficulties|Gastroesophageal reflux|Generalized hypotonia|Global developmental delay|Headache|High, narrow palate|High palate|Hyperhidrosis|Hyperlordosis|Hypertelorism|Hypertension|Hypotonia|Intellectual disability|Joint laxity|Kyphoscoliosis|Kyphosis|Low-set ears|Muscle weakness|Myopathy|Neoplasm|Neoplasm of the liver|Nephrolithiasis|Pallor|Pes cavus|Polyhydramnios|Posteriorly rotated ears|Proteinuria|Proximal amyotrophy|Pulmonary hypoplasia|Renal agenesis|Respiratory insufficiency|Scoliosis|Seizure|Sensorineural hearing impairment|Strabismus|Thick lower lip vermilion|Thick vermilion border	HIRSCHSPRUNG DISEASE, SUSCEPTIBILITY TO, 1; HSCR1 | THYROID CARCINOMA, FAMILIAL MEDULLARY; MTC | MULTIPLE ENDOCRINE NEOPLASIA, TYPE IIB; MEN2B | PHEOCHROMOCYTOMA | MULTIPLE ENDOCRINE NEOPLASIA, TYPE IIA; MEN2A | CENTRAL HYPOVENTILATION SYNDROME, CONGENITAL, 1; CCHS1	0	0.440574	NA	NA	17	Abdominal distention|Abnormal enzyme/coenzyme activity|abnormal kidney morphology|Abnormal neuron morphology|Abnormal spermatogenesis|Aganglionic megacolon|Cryptorchidism|Decreased body weight|Failure to thrive|Hydronephrosis|Male infertility|muscular atrophy|Neoplasm|Renal agenesis|Renal cyst|Renal hypoplasia|Talipes equinovarus
RAD1	ENSG00000113456	protein_coding	1.94861	2546	22	8.17e-07	0.584448	1	9.26202e-22	0.293334	639	0.60196	1.095	3	3	0.566893	NA	0.583716	149	2a	0.413929	1.2204	0	NA	NA	NA	NA	NA	0	0	NA	NA	NA	NA
HLTF	ENSG00000071794	protein_coding	1.94855	2547	22	6.49e-05	0.553966	2	1.14252e-21	0.539518	856	0.29689	1.101	5	2	0.351333	NA	0.645826	323	2a	0.375891	1.467	0	NA	NA	NA	NA	NA	0	0.0137625	NA	NA	1	Hypoglycemia
MTR	ENSG00000116984	protein_coding	1.94845	2548	22	0.0002555	0.591143	2	4.28006e-23	0.470623	1047	0.225905	0.627	3	1	0.450074	0.042	0.592274	185	2b	0.378317	1.31229	0.473613	3	Gait disturbance | Intellectual disability | Seizure	11	Blindness|Cerebral atrophy|Failure to thrive|Feeding difficulties in infancy|Gait disturbance|Generalized hypotonia|Global developmental delay|Intellectual disability|Nystagmus|Poor coordination|Seizure	HOMOCYSTINURIA-MEGALOBLASTIC ANEMIA, cblG COMPLEMENTATION TYPE; HMAG | NEURAL TUBE DEFECTS, FOLATE-SENSITIVE; NTDFS	0	0.0317049	NA	NA	1	Failure to thrive
DNAJC15	ENSG00000120675	protein_coding	1.94843	2549	22	0.0002237	0.527339	2	9.7124e-110	0.668979	800	0.10732	1.889	2	1	0.10163	NA	0.681153	417	1a	0.385577	1.59155	0	NA	NA	NA	NA	NA	0	0.256949	NA	NA	3	Abnormality of pelvic girdle bone morphology|Abnormality of the spleen|Hypotriglyceridemia
ATF5	ENSG00000169136	protein_coding	1.94822	2550	22	4e-07	0.757499	2	5.75492e-06	0.2596	604	0.110468	0.78	6	1	0.192296	NA	0.715596	103	1b	0.638014	1.52761	0	NA	NA	NA	NA	NA	0	0.155695	NA	NA	2	Decreased body weight|Failure to thrive
ACAP2	ENSG00000114331	protein_coding	1.9481	2551	21	0.0002456	0.586223	2	4.75992e-59	0.642592	1085	0.336889	0.324	2	1	0.5669	NA	0.73681	525	1b	0.414883	1.8248	0	NA	NA	NA	NA	NA	0	0.0242548	NA	NA	1	motor neuron morphology variant
HDAC5	ENSG00000108840	protein_coding	1.9478	2552	21	6.825e-06	0.472177	2	7.396e-06	0.344895	541	0.654727	0.141	3	2	0.774931	0.01805	0.649282	163	1b	0.549016	1.14226	0	NA	NA	NA	NA	NA	0	0.0105962	NA	NA	1	Failure to thrive
CPSF1	ENSG00000071894	protein_coding	1.94776	2553	19	8.158e-05	0.552376	2	9.35781e-68	0.665385	506	0.195514	0.54	5	1	0.41804	0.00905	0.699783	150	1b	0.55035	1.56672	0	NA	NA	NA	NA	MYOPIA 27, AUTOSOMAL DOMINANT; MYP27	0	0.00609509	NA	NA	1	Intrauterine growth retardation
PRKAB1	ENSG00000111725	protein_coding	1.94771	2554	20	0.0002107	0.341018	2	1.25318e-17	0.50991	524	0	0.843	0	0	NA	NA	0.735503	211	1f	0.403986	2.23791	0	NA	NA	NA	NA	NA	0	0.870657	3	abnormal sleep behavior | Ataxia | Seizure	31	Abnormal erythrocyte morphology|Abnormal heart morphology|Abnormality of the spleen|abnormal kidney morphology|abnormal retinal vasculature morphology|abnormal sleep behavior|Abnormal testis morphology|Acanthocytosis|Anophthalmia|Astrocytosis|Ataxia|Behavioral abnormality|Cardiomegaly|Cataract|Cerebellar atrophy|Cerebellar dysplasia|Decreased body weight|decreased circulating iron level|Decreased HDL cholesterol concentration|Decreased LDL cholesterol concentration|decreased neuron number|Glucose intolerance|Hyperbilirubinemia|Hypocholesterolemia|Kyphosis|Leukopenia|Lymphopenia|Reticulocytosis|Seizure|Splenomegaly|Tremor
TWSG1	ENSG00000128791	protein_coding	1.94764	2555	21	5.79e-05	0.51782	2	7.07746e-13	0.553466	891	0	1.03	2	0	NA	NA	0.622701	181	1b	0.39717	1.48217	0	NA	NA	NA	NA	NA	0	0.469431	1	Gait disturbance	17	Abnormality of skeletal morphology|Abnormal vertebral morphology|Anophthalmia|Cachexia|Decreased body weight|Failure to thrive|Gait disturbance|Low-set ears|Lymphopenia|Microphthalmia|Narrow mouth|Osteopenia|Pulmonary fibrosis|Single naris|Thrombocytopenia|Tremor|Weight loss
ZSCAN5A	ENSG00000131848	protein_coding	1.94756	2556	22	9.682e-06	0.676309	2	2.50283e-07	0.375622	1105	0.475677	0.962	2	2	0.270889	NA	0.495073	88	2a	0.346803	1.05631	0	NA	NA	NA	NA	NA	0	0.0253136	1	Gait disturbance	1	Gait disturbance
NA	ENSG00000276007	lncRNA	1.94708	2557	22	5.454e-05	0.635953	2	4.61618e-35	0.621848	1239	0	NA	0	0	NA	NA	0.695254	448	1b	0.365932	1.74793	0	NA	NA	NA	NA	NA	0	0	NA	NA	NA	NA
RAB36	ENSG00000100228	protein_coding	1.94707	2558	20	0.0002199	0.502753	2	1.68301e-13	0.52394	640	0.529485	1.249	4	3	0.449345	NA	0.680512	227	1f	0.597709	1.01771	0	NA	NA	NA	NA	NA	0	0.282373	NA	NA	3	Hypoalbuminemia|Hypocholesterolemia|Hypotriglyceridemia
MGST2	ENSG00000085871	protein_coding	1.94696	2559	23	5.789e-08	0.611887	2	1.04236e-10	0.307147	720	0	0.932	0	0	NA	NA	0.557531	95	2b	0.46436	1.0371	0	NA	NA	NA	NA	NA	0	0.308834	NA	NA	3	Abnormality of the orbital region|abnormal kidney morphology|Anophthalmia
NCKAP5	ENSG00000176771	protein_coding	1.94689	2560	23	1e-06	0.719924	2	0.000556781	0.294353	2609	0.596856	0.454	9	6	0.379379	NA	0.501606	99	2b	0.315155	1.17928	0	NA	NA	NA	NA	NA	0	0	NA	NA	NA	NA
DDO	ENSG00000203797	protein_coding	1.94669	2561	22	0.0001256	0.500108	2	3.96113e-22	0.597536	689	0.400808	1.237	1	1	0.468727	NA	0.676798	236	1d	0.40339	1.73433	0	NA	NA	NA	NA	NA	0	0.0242548	NA	NA	1	Failure to thrive
SH3BP1	ENSG00000100092	protein_coding	1.94628	2562	22	6.023e-05	0.64107	2	2.00068e-10	0.475943	755	0.34833	0.54	11	3	0.275464	0.01275	0.704735	121	1b	0.533956	1.77251	0	NA	NA	NA	NA	NA	0	0	NA	NA	NA	NA
PLA2G5	ENSG00000127472	protein_coding	1.94626	2563	22	3.092e-06	0.599302	2	1.31332e-10	0.447362	833	0	1.57	1	0	NA	NA	0.686353	121	1b	0.411964	2.11144	0.16443	NA	NA	2	Blindness|Retinal flecks	FLECK RETINA, FAMILIAL BENIGN; FRFB	0	0	NA	NA	NA	NA
RPL7L1	ENSG00000146223	protein_coding	1.94624	2564	22	7e-06	0.435698	2	9.33586e-15	0.531048	474	0	1.053	0	0	NA	NA	0.660148	128	1b	0.502659	1.53077	0	NA	NA	NA	NA	NA	0	0.234662	NA	NA	3	Abnormal hair morphology|Abnormal heart morphology|Failure to thrive
HCLS1	ENSG00000180353	protein_coding	1.94623	2565	23	3e-06	0.500977	1	1.87159e-14	0.26916	788	0.610268	0.733	6	5	0.325148	5e-05	0.73745	412	1b	0.354062	2.15011	0	NA	NA	NA	NA	NA	0	0	NA	NA	NA	NA
TIGD6	ENSG00000164296	protein_coding	1.9462	2566	22	0.0001308	0.395363	2	6.55529e-18	0.590869	512	0.542196	1.21	3	3	0.355103	NA	0.715122	222	1f	0.38956	2.11375	0	NA	NA	NA	NA	NA	0	0	NA	NA	NA	NA
QPCTL	ENSG00000011478	protein_coding	1.94617	2567	22	1.55379e-10	0.732959	2	5.12671e-08	0.290705	772	0.260004	1.394	2	1	0.605207	0.0252	0.593069	120	1b	0.442217	1.28498	0	NA	NA	NA	NA	NA	0	0	NA	NA	NA	NA
PTEN	ENSG00000171862	protein_coding	1.94611	2568	22	5.265e-05	0.603978	2	0.00777734	0.199606	650	0	0.507	0	0	NA	NA	0.442821	23	2a	0.45255	0.680354	0.633329	5	Ataxia | Cognitive impairment | Intellectual disability | Neurological speech impairment | Seizure	114	Abnormal cerebellum morphology|Abnormal form of the vertebral bodies|Abnormality of cardiovascular system morphology|Abnormality of finger|Abnormality of retinal pigmentation|Abnormality of the metacarpal bones|Abnormality of the neck|Angina pectoris|Anteverted nares|Ataxia|Biparietal narrowing|Brachydactyly|Broad forehead|Cachexia|Cafe-au-lait spot|Calvarial hyperostosis|Cataract|Cellular immunodeficiency|Chorioretinal coloboma|Clinodactyly of the 5th finger|Cognitive impairment|Congestive heart failure|Decreased circulating antibody level|Decreased muscle mass|Delayed gross motor development|Delayed skeletal maturation|Delayed speech and language development|Depressed nasal bridge|Dolichocephaly|Downslanted palpebral fissures|Facial asymmetry|Failure to thrive|Finger syndactyly|Frontal bossing|Generalized hyperpigmentation|Generalized hypotonia|Genu recurvatum|Glaucoma|Global developmental delay|Gray matter heterotopia|Gynecomastia|Hand polydactyly|Hashimoto thyroiditis|Headache|Hearing impairment|Hemiplegia/hemiparesis|Hepatomegaly|High palate|Hip dislocation|Hydrocele testis|Hydrocephalus|Hyperkeratosis|Hypertelorism|Hypoglycemia|Hypopigmented skin patches|Hypothyroidism|Hypotonia|Increased intracranial pressure|Intellectual disability|Intellectual disability, mild|Intellectual disability, moderate|Intention tremor|Intracranial hemorrhage|Intussusception|Joint stiffness|Kyphoscoliosis|Kyphosis|Long face|Long philtrum|Low-set ears|Lymphoma|Lymphopenia|Macrocephaly|Macroglossia|Macule|Mandibular prognathia|Melanocytic nevus|Melanoma|Metatarsus valgus|Micrognathia|Mucosal telangiectasiae|Multiple cafe-au-lait spots|Muscle weakness|Myopathy|Myopia|Narrow mouth|Neoplasm|Neoplasm of the skin|Neurological speech impairment|Obesity|Open mouth|Papilloma|Papule|Polycystic ovaries|Polymicrogyria|Proptosis|Ptosis|Recurrent infections|Renal cyst|Round face|Scoliosis|Seizure|Short nose|Short stature|Skeletal dysplasia|Skeletal muscle atrophy|Splenomegaly|Strabismus|Subcutaneous hemorrhage|Supernumerary nipple|Tall stature|Telangiectasia|Thickened skin|Wide nose	COWDEN SYNDROME 1; CWS1 | PROSTATE CANCER | MACROCEPHALY/AUTISM SYNDROME | MENINGIOMA, FAMILIAL, SUSCEPTIBILITY TO | GLIOMA SUSCEPTIBILITY 2; GLM2	0	0.743401	2	Ataxia | Seizure	56	Abnormal bleeding|Abnormal brainstem morphology|abnormal cerebellum vermis morphology|Abnormal circulating cholesterol concentration|Abnormal corpus striatum morphology|abnormal duodenum morphology|Abnormal hair morphology|Abnormal heart morphology|Abnormal hippocampus morphology|Abnormality of epiphysis morphology|Abnormality of long bone morphology|Abnormality of midbrain morphology|Abnormality of neuronal migration|Abnormality of the liver|abnormal postnatal subventricular zone morphology|Abnormal synaptic transmission|Anemia|Astrocytosis|Ataxia|Behavioral abnormality|Bilateral tonic-clonic seizure|Cardiomegaly|Cataract|Cerebellar dysplasia|Decreased body weight|Decreased circulating IgG level|Dysplastic corpus callosum|ectopic neuron|Failure to thrive|Gliosis|Hepatic fibrosis|Hepatic steatosis|Hepatomegaly|Hydrocephalus|Hydronephrosis|Hyperactivity|Hyperkeratosis|Hypocholesterolemia|Hypoglycemia|increased anxiety-related response|Increased bone mineral density|Kyphosis|Lethargy|Leukemia|Lymphopenia|Neoplasm|Pneumonia|Polyphagia|Respiratory distress|Respiratory insufficiency|Seizure|Splenomegaly|Squamous cell carcinoma|Squamous cell carcinoma of the skin|Stereotypy|T lymphocytopenia
PLXNB2	ENSG00000196576	protein_coding	1.94601	2569	23	5e-06	0.526012	2	0.00324924	0.257032	583	0.64813	0.285	6	4	0.48637	0.097	0.478911	18	4	0.441055	1.06087	0	NA	NA	NA	NA	NA	0	0.357542	NA	NA	6	abnormal choroid plexus morphology|Abnormal corpus striatum morphology|Cerebellar dysplasia|Hypotriglyceridemia|Renal hypoplasia|Ventriculomegaly
NA	ENSG00000267244	lncRNA	1.94599	2570	21	9.896e-09	0.705136	2	8.81926e-09	0.486518	694	0	NA	0	0	NA	NA	0.712621	101	1f	0.596716	1.67574	0	NA	NA	NA	NA	NA	0	0	NA	NA	NA	NA
MET	ENSG00000105976	protein_coding	1.94595	2571	21	0.0001227	0.447952	2	6.71683e-06	0.428507	576	0.334219	0.305	8	2	0.375821	NA	0.56555	117	2b	0.45001	1.05809	0.327611	NA	NA	30	Abdominal distention|Abdominal pain|Abnormality of metabolism/homeostasis|Abnormality of the liver|Anemia|Anorexia|Ascites|Bone pain|Diarrhea|Dyspnea|Elevated alpha-fetoprotein|Elevated hepatic transaminase|Fatigue|Fever|Hemobilia|Hepatic fibrosis|Hepatomegaly|Hyperbilirubinemia|Hypoalbuminemia|Hypoglycemia|Hyponatremia|Hypotension|Mood changes|Neoplasm|Pedal edema|Portal hypertension|Thrombocytopenia|Type II diabetes mellitus|Vomiting|Weight loss	HEPATOCELLULAR CARCINOMA | RENAL CELL CARCINOMA, PAPILLARY, 1; RCCP1 | OSTEOFIBROUS DYSPLASIA, SUSCEPTIBILITY TO; OSFD | DEAFNESS, AUTOSOMAL RECESSIVE 97; DFNB97	0	0.422562	1	Ataxia	12	Abnormal corpus striatum morphology|abnormal myogenesis|Ataxia|Chromosome breakage|Congenital diaphragmatic hernia|Failure to thrive|Hepatic failure|Hydronephrosis|Neoplasm|Paraparesis|Respiratory insufficiency|Squamous cell carcinoma
C4orf33	ENSG00000151470	protein_coding	1.9459	2572	19	8.25e-05	0.411444	2	3.75284e-20	0.559344	873	0.629105	1.34	4	4	0.598885	0.003	0.632518	510	1b	0.333387	1.35711	0	NA	NA	NA	NA	NA	0	0	NA	NA	NA	NA
PGM2L1	ENSG00000165434	protein_coding	1.94563	2573	22	6.476e-06	0.577273	1	4.08194e-15	0.272329	792	0.607431	0.498	5	3	0.751207	NA	0.697694	241	1b	0.381994	1.96841	0	NA	NA	NA	NA	NA	0	0.0294432	NA	NA	1	Failure to thrive
RPL13P5	ENSG00000240370	transcribed_processed_pseudogene	1.94562	2574	22	4.557e-05	0.603957	2	3.11085e-27	0.580544	470	0	NA	0	0	NA	NA	0.761208	144	1a	0.492214	2.28723	0	NA	NA	NA	NA	NA	0	0	NA	NA	NA	NA
PDE8A	ENSG00000073417	protein_coding	1.94555	2575	23	9e-06	0.606191	1	4.05258e-11	0.249356	938	0.536806	0.532	3	2	0.6606	NA	0.650005	215	2b	0.421841	1.50739	0	NA	NA	NA	NA	NA	0	0.185262	NA	NA	2	Abnormal enzyme/coenzyme activity|Thrombocytopenia
ATP6V1E1	ENSG00000131100	protein_coding	1.9454	2576	22	5.749e-05	0.53202	2	1.35451e-05	0.392077	906	0	0.514	0	0	NA	NA	0.655137	212	1a	0.363735	1.77968	0.592968	3	Dementia | Seizure | Spasticity	51	Abnormal circulating apolipoprotein concentration|Anteverted nares|Atrial septal defect|Bilateral cryptorchidism|Broad nasal tip|Cerebellar hypoplasia|Dandy-Walker malformation|Decreased body weight|Decreased muscle mass|Delayed speech and language development|Dementia|Dental crowding|Downslanted palpebral fissures|Entropion|Failure to thrive|Feeding difficulties|Generalized hypotonia|Global developmental delay|Hand clenching|High palate|Hip dysplasia|Hypertelorism|Infantile muscular hypotonia|Inguinal hernia|Intellectual disability, profound|Intrauterine growth retardation|Joint laxity|Kyphoscoliosis|Long philtrum|Low-set ears|Malar flattening|Mitral valve prolapse|Motor delay|Nystagmus|Pachygyria|Pes planus|Pointed chin|Polymicrogyria|Poor speech|Progressive microcephaly|Psychomotor deterioration|Redundant neck skin|Seizure|Short nose|Short stature|Smooth philtrum|Sparse hair|Spasticity|Strabismus|Talipes equinovarus|Triangular face	CUTIS LAXA, AUTOSOMAL RECESSIVE, TYPE IIC; ARCL2C	0	0.150848	NA	NA	2	Failure to thrive|Hyperactivity
ZSCAN18	ENSG00000121413	protein_coding	1.94523	2577	22	9.171e-05	0.514385	2	5.82728e-29	0.5804	827	0.351342	0.674	1	1	0.119259	0	0.636342	201	1c	0.359874	1.6793	0	NA	NA	NA	NA	NA	0	0	NA	NA	NA	NA
NDUFAF4	ENSG00000123545	protein_coding	1.94518	2578	21	0.0003521	0.502709	2	4.51659e-30	0.614631	746	0	0.718	2	0	NA	NA	0.606228	401	1b	0.333326	1.23783	0.656987	3	Ataxia | Dystonia | Seizure	44	Abnormal mitochondria in muscle tissue|Ataxia|Blindness|Diabetes mellitus|Dystonia|Encephalopathy|Failure to thrive|Feeding difficulties|Flexion contracture|Generalized hypotonia|Global developmental delay|Hearing impairment|Hepatomegaly|Hyperreflexia|Hypertrophic cardiomyopathy|Hypoglycemia|Hypotonia|Increased CSF lactate|Increased serum pyruvate|Intrauterine growth retardation|Irritability|Kyphosis|Lactic acidosis|Lethargy|Leukodystrophy|Leukoencephalopathy|Microcephaly|Muscle weakness|Myopathy|Nystagmus|Optic atrophy|Optic disc pallor|Optic neuropathy|Paroxysmal involuntary eye movements|Peripheral demyelination|Poor eye contact|Poor head control|Ptosis|Respiratory insufficiency|Seizure|Sensorineural hearing impairment|Spastic tetraplegia|Strabismus|Vomiting	MITOCHONDRIAL COMPLEX I DEFICIENCY, NUCLEAR TYPE 15; MC1DN15	0	0.0823657	NA	NA	1	Failure to thrive
SLC6A5	ENSG00000165970	protein_coding	1.9451	2579	22	9.173e-05	0.614247	1	0.0138957	0.126166	918	0.563139	0.967	6	4	0.389222	0.16555	0.386938	7	3a	0.432573	0.591391	0.715162	6	Ataxia | Gait disturbance | Intellectual disability | Myoclonus | Seizure | Spasticity	19	Abnormality of movement|Apnea|Ataxia|Exaggerated startle response|Fasciculations|Gait disturbance|Gastroesophageal reflux|Hip dislocation|Hyperreflexia|Intellectual disability|Joint dislocation|Joint stiffness|Muscle stiffness|Myoclonus|Rigidity|Seizure|Sleep disturbance|Spasticity|Umbilical hernia	HYPEREKPLEXIA 3; HKPX3	0	0.737461	2	abnormal sleep behavior | Gait disturbance	8	Abnormality of the orbital region|abnormal sleep behavior|Decreased body weight|Exaggerated startle response|Gait disturbance|Hyperactivity|Hyperkinetic movements|Tremor
MDH1B	ENSG00000138400	protein_coding	1.94507	2580	22	8.98e-05	0.454167	2	1.80967e-36	0.632858	716	0.360018	1.177	3	2	0.16	0	0.604031	372	2b	0.323141	1.28965	0	NA	NA	NA	NA	NA	0	0	NA	NA	NA	NA
MPDZ	ENSG00000107186	protein_coding	1.94481	2581	22	6.491e-06	0.472716	2	0.000609109	0.184836	704	0.50015	0.89	5	3	0.472357	NA	0.432068	51	2b	0.295329	0.99047	0.458405	2	Intellectual disability | Seizure	18	Abnormal facial shape|Astigmatism|Bulbous nose|Colpocephaly|Downslanted palpebral fissures|Frontal bossing|Gray matter heterotopia|Intellectual disability|Iris coloboma|Macrocephaly|Motor delay|Optic atrophy|Posteriorly rotated ears|Seizure|Sensorineural hearing impairment|Simplified gyral pattern|Strabismus|Ventriculomegaly	HYDROCEPHALUS, CONGENITAL, 2, WITH OR WITHOUT BRAIN OR EYE ANOMALIES; HYC2	0	0.169826	NA	NA	2	abnormal retinal vasculature morphology|Retinal dysplasia
BRF1	ENSG00000185024	protein_coding	1.94474	2582	22	2.315e-05	0.679777	1	7.01541e-11	0.247618	688	0.186229	0.602	2	1	0.125842	NA	0.66578	107	2a	0.41502	2.00446	0.401294	1	Intellectual disability	39	Abnormal facial shape|Abnormality of midbrain morphology|Abnormal T-wave|Anteverted nares|Cataract|Cerebellar hypoplasia|Cryptorchidism|Delayed skeletal maturation|Enlarged cisterna magna|Failure to thrive|Fine hair|Global developmental delay|Hydronephrosis|Hypoplasia of the brainstem|Hypoplasia of the corpus callosum|Hypoplasia of the pons|Inferior vermis hypoplasia|Inguinal hernia|Intellectual disability|Intellectual disability, mild|Intellectual disability, severe|Long philtrum|Low-set ears|Microcephaly|Micrognathia|Mitral valve prolapse|Periventricular leukomalacia|Poor speech|Scoliosis|Severe short stature|Short neck|Short stature|Single transverse palmar crease|Sparse hair|Strabismus|Tapered finger|Ventricular septal defect|Ventriculomegaly|Wide nasal bridge	CEREBELLOFACIODENTAL SYNDROME; CFDS	0	0.165764	NA	NA	2	Decreased body weight|Hyperbilirubinemia
CHRM3	ENSG00000133019	protein_coding	1.94467	2583	22	8.181e-05	0.802377	2	1.72037e-07	0.257682	1883	0	0.249	0	0	NA	NA	0.497009	37	2a	0.330657	1.44338	0.343419	2	Cognitive impairment | Hallucinations	20	Abnormal heart morphology|Abnormality of the skin|Anal atresia|Atrial septal defect|Cognitive impairment|Constipation|Cryptorchidism|Decreased testicular size|Failure to thrive|Hallucinations|Hydronephrosis|Multicystic kidney dysplasia|Patent ductus arteriosus|Pectus carinatum|Recurrent respiratory infections|Recurrent urinary tract infections|Renal insufficiency|Scoliosis|Talipes equinovarus|Ventricular septal defect	PRUNE BELLY SYNDROME; PBS	0	0.411368	NA	NA	8	Congestive heart failure|Decreased body weight|Hydronephrosis|Hyperinsulinemia|Hypoglycemia|Hypotriglyceridemia|Mydriasis|Weight loss
GPNMB	ENSG00000136235	protein_coding	1.94466	2584	21	0.001214	0.333038	3	1.5676e-56	0.95618	946	0	1.678	3	0	NA	NA	0.688843	541	1b	0.408486	1.47454	0.144802	NA	NA	2	Dry skin|Hypermelanotic macule	AMYLOIDOSIS, PRIMARY LOCALIZED CUTANEOUS, 3; PLCA3	0	0.117972	1	abnormal sleep behavior	1	abnormal sleep behavior
WWP2	ENSG00000198373	protein_coding	1.94459	2585	22	8.307e-06	0.719379	2	2.36478e-10	0.337039	1239	0	0.379	7	0	NA	NA	0.732556	464	1b	0.407798	1.8568	0	NA	NA	NA	NA	NA	0	0.156765	NA	NA	2	axon fasciculation variant|Short nose
CDC5L	ENSG00000096401	protein_coding	1.94447	2586	23	1e-07	0.690292	2	0.000116573	0.169786	829	0.330576	0.129	6	1	0.572552	0.0383	0.560217	79	1a	0.376412	1.48229	0.0982089	NA	NA	1	Ischemic stroke	NA	0	0.163701	NA	NA	2	gonad morphology variant|Intrauterine growth retardation
TMC2	ENSG00000149488	protein_coding	1.94438	2587	22	1.97791e-05	0.714363	2	5.27079e-05	0.359692	1006	0.591363	1.151	7	4	0.798033	NA	0.540764	45	2a	0.352992	1.63556	0	NA	NA	NA	NA	NA	0	0	NA	NA	NA	NA
GDI2	ENSG00000057608	protein_coding	1.94437	2588	22	9.634e-05	0.552484	2	3.67837e-06	0.365302	802	0.513445	0.384	2	2	0.1888	NA	0.662233	130	2a	0.445007	1.76544	0	NA	NA	NA	NA	NA	0	0.312898	NA	NA	4	Cataract|Glucose intolerance|gonad morphology variant|Hyperactivity
ADGRL3	ENSG00000150471	protein_coding	1.94433	2589	22	2.739e-05	0.704066	2	0.000382333	0.278235	1848	0.563776	0.185	8	4	0.512741	0.02005	0.390818	55	3a	0.243461	0.853206	0.0210965	NA	NA	1	Ischemic stroke	NA	0	0.348547	NA	NA	5	Abnormal heart morphology|Cardiomegaly|Failure to thrive|Hyperactivity|Stereotypy
ARL17A	ENSG00000185829	protein_coding	1.94417	2590	14	6.302e-08	0.4744	2	5.83581e-76	0.649081	2722	0	NA	0	0	NA	NA	0.787207	2630	1a	0.459232	1.89076	0	NA	NA	NA	NA	NA	0	0	NA	NA	NA	NA
FKBP11	ENSG00000134285	protein_coding	1.94396	2591	22	0.0001919	0.45964	2	1.27733e-65	0.646841	677	0.0352112	1.53	1	0	0.139636	NA	0.722531	484	1b	0.44057	1.63734	0	NA	NA	NA	NA	NA	0	0.339984	NA	NA	4	Abnormality of the orbital region|Abnormality of the spleen|Increased bone mineral density|Increased circulating antibody level
ARID1B	ENSG00000049618	protein_coding	1.94384	2592	23	3e-06	0.605774	2	0.045399	0.0274453	1130	0.231002	0.102	5	1	0.145	0.00205	0.451895	2	5	0.533435	0.903958	0.521459	2	Intellectual disability | Seizure	69	Abnormal clavicle morphology|Abnormality of cardiovascular system morphology|Abnormality of the dentition|Abnormality of the pinna|Aggressive behavior|Aplasia/Hypoplasia of the cerebellum|Astigmatism|Atrial septal defect|Autistic behavior|Broad nasal tip|Cataract|Cleft palate|Coarse facial features|Congenital diaphragmatic hernia|Coxa valga|Cryptorchidism|Dandy-Walker malformation|Delayed eruption of teeth|Delayed skeletal maturation|Depressed nasal bridge|Depressed nasal ridge|Downslanted palpebral fissures|Epicanthus|Facial hypertrichosis|Failure to thrive|Feeding difficulties in infancy|Global developmental delay|Hearing impairment|High palate|High pitched voice|Hydronephrosis|Hypoplasia of the corpus callosum|Hypospadias|Hypotonia|Inguinal hernia|Intellectual disability|Intrauterine growth retardation|Intussusception|Joint laxity|Kyphosis|Long eyelashes|Low-set ears|Microcephaly|Myopia|Nystagmus|Obsessive-compulsive behavior|Patent ductus arteriosus|Posteriorly rotated ears|Preauricular skin tag|Ptosis|Recurrent respiratory infections|Renal hypoplasia|Renal hypoplasia/aplasia|Sacral dimple|Scoliosis|Seizure|Self-injurious behavior|Short philtrum|Short stature|Single transverse palmar crease|Spina bifida occulta|Strabismus|Thick lower lip vermilion|Umbilical hernia|Ventricular septal defect|Ventriculomegaly|Visual impairment|Wide mouth|Wide nasal bridge	COFFIN-SIRIS SYNDROME 1; CSS1	0	0.735861	2	Ataxia | thin cerebral cortex	13	Abnormality of the spleen|Ataxia|axon fasciculation variant|Decreased body weight|decreased corpus callosum size|decreased neuron number|Failure to thrive|Hydrocephalus|Hypocholesterolemia|increased anxiety-related response|Muscle weakness|Stereotypy|thin cerebral cortex
NA	ENSG00000235979	lncRNA	1.94371	2593	22	1e-06	0.430658	2	1.72858e-31	0.597327	518	0	NA	0	0	NA	NA	0.644607	179	1f	0.449709	1.44858	0	NA	NA	NA	NA	NA	0	0	NA	NA	NA	NA
SIPA1L3	ENSG00000105738	protein_coding	1.94368	2594	22	8.171e-05	0.683731	2	3.14966e-06	0.20404	1051	0.620773	0.2	7	4	0.472818	NA	0.625056	153	2b	0.509312	1.14709	0	NA	NA	NA	NA	CATARACT 45; CTRCT45	0	0.226424	NA	NA	2	Cataract|Microphthalmia
WDR91	ENSG00000105875	protein_coding	1.94364	2595	22	0.000258	0.502793	2	6.65111e-19	0.584795	1021	0.355893	0.621	5	2	0.440593	0.00015	0.715501	634	1b	0.413766	1.61725	0	NA	NA	NA	NA	NA	0	0.24733	1	thin cerebral cortex	2	Failure to thrive|thin cerebral cortex
ZNF443	ENSG00000180855	protein_coding	1.9436	2596	22	5.824e-05	0.42267	2	9.0206e-19	0.438876	743	0.516982	1.766	8	6	0.24537	NA	0.660472	352	1d	0.354645	1.62129	0	NA	NA	NA	NA	NA	0	0	NA	NA	NA	NA
LINC00634	ENSG00000205704	protein_coding	1.94353	2597	23	3e-06	0.356862	2	7.78261e-22	0.495951	1400	0	NA	1	0	NA	NA	0.854274	1125	1a	0.443921	2.48522	0	NA	NA	NA	NA	NA	0	0	NA	NA	NA	NA
FSTL4	ENSG00000053108	protein_coding	1.94349	2598	22	9.193e-06	0.702568	1	3.39988e-19	0.286588	1600	0.637518	0.444	6	4	0.539167	0.11405	0.533148	163	1a	0.350301	1.03565	0	NA	NA	NA	NA	NA	0	0	NA	NA	NA	NA
TRIM69	ENSG00000185880	protein_coding	1.94343	2599	20	4.27e-05	0.340318	2	1.34093e-30	0.502586	506	0.566055	1.146	5	5	0.231074	0.00465	0.587913	155	1d	0.440979	1.12468	0	NA	NA	NA	NA	NA	0	0	NA	NA	NA	NA
NA	ENSG00000248367	lncRNA	1.94326	2600	22	3.38e-12	0.775104	2	1.03686e-12	0.359586	862	0	NA	0	0	NA	NA	0.624611	122	1d	0.447133	1.49789	0	NA	NA	NA	NA	NA	0	0	NA	NA	NA	NA
LY6H	ENSG00000176956	protein_coding	1.94324	2601	22	2.556e-05	0.688615	1	6.55866e-30	0.308104	912	0	1.001	2	0	NA	NA	0.8248	430	1a	0.463936	2.37035	0	NA	NA	NA	NA	NA	0	0.356972	NA	NA	5	Hyperkeratosis|Osteoporosis|Splenomegaly|Squamous cell carcinoma|Thrombocytopenia
TRAPPC6A	ENSG00000007255	protein_coding	1.94314	2602	23	2.42147e-43	0.789442	1	0.00114323	0.134823	1130	0.598768	1.866	3	3	0.688815	NA	0.860516	26	2b	0.513682	3.59984	0	NA	NA	NA	NA	NA	0	0.0229096	NA	NA	1	Abnormality of retinal pigmentation
TOB1-AS1	ENSG00000229980	lncRNA	1.94307	2603	21	2.88e-06	0.510177	2	1.66883e-31	0.62012	622	0	NA	1	0	NA	NA	0.609856	106	2a	0.511888	1.20062	0	NA	NA	NA	NA	NA	0	0	NA	NA	NA	NA
NA	ENSG00000276529	lncRNA	1.94289	2604	22	6.326e-05	0.587371	2	4.14639e-58	0.636369	796	0	NA	0	0	NA	NA	0.709379	228	1b	0.549666	1.42526	0	NA	NA	NA	NA	NA	0	0	NA	NA	NA	NA
SLC5A4	ENSG00000100191	protein_coding	1.94282	2605	22	1.43e-05	0.624334	1	1.78136e-33	0.312397	1130	0.5389	1.133	3	2	0.445519	0.41425	0.638565	501	1d	0.306662	1.51344	0	NA	NA	NA	NA	NA	0	0	NA	NA	NA	NA
ASB13	ENSG00000196372	protein_coding	1.94278	2606	22	1.35424e-06	0.592121	2	7.03118e-21	0.485378	781	0	1.778	0	0	NA	NA	0.655301	292	2a	0.453937	1.27496	0	NA	NA	NA	NA	NA	0	0	NA	NA	NA	NA
CHST8	ENSG00000124302	protein_coding	1.94276	2607	22	2.19275e-05	0.770361	2	5.39205e-10	0.427921	1178	0	1.119	0	0	NA	NA	0.643207	271	1d	0.47015	1.1515	0	NA	NA	NA	NA	PEELING SKIN SYNDROME 3; PSS3	0	0.178402	NA	NA	2	Abnormality of the orbital region|Hair-pulling
TRIP11	ENSG00000100815	protein_coding	1.94261	2608	22	5.065e-06	0.525989	1	1.13172e-09	0.238751	1003	0.308145	0.504	6	2	0.331815	NA	0.669682	405	1b	0.34272	1.68224	0.360267	NA	NA	42	Abdominal distention|Abnormality of cardiovascular system morphology|Anteverted nares|Brachydactyly|Cone-shaped epiphysis|Coxa valga|Delayed eruption of teeth|Depressed nasal bridge|Flat face|Frontal bossing|Genu recurvatum|Hydrops fetalis|Long philtrum|Macrocephaly|Micrognathia|Micromelia|Motor delay|Narrow chest|Nephronophthisis|Osteoporosis|Patent ductus arteriosus|Pectus carinatum|Polycystic kidney dysplasia|Polyhydramnios|Prominent forehead|Protuberant abdomen|Pulmonary hypoplasia|Recurrent respiratory infections|Relative macrocephaly|Respiratory distress|Scoliosis|Severe short stature|Short foot|Short metacarpal|Short neck|Short nose|Short palm|Short ribs|Short stature|Strabismus|Thickened nuchal skin fold|Umbilical hernia	ODONTOCHONDRODYSPLASIA 1; ODCD1 | ACHONDROGENESIS, TYPE IA; ACG1A	0	0.157167	NA	NA	2	Abnormality of epiphysis morphology|Short nose
CCDC137	ENSG00000185298	protein_coding	1.94258	2609	20	0.0001056	0.375955	2	2.21808e-23	0.580209	741	0.574954	1.313	7	5	0.456185	0.001	0.66643	347	1b	0.538491	0.950924	0	NA	NA	NA	NA	NA	0	0.0242548	NA	NA	1	Failure to thrive
CAPS	ENSG00000105519	protein_coding	1.94253	2610	22	7.172e-06	0.551788	2	7.18864e-14	0.345669	693	0.0990883	1.793	3	1	0.254435	NA	0.872326	199	1a	0.520567	2.85586	0	NA	NA	NA	NA	NA	0	0	NA	NA	NA	NA
FAN1	ENSG00000198690	protein_coding	1.94247	2611	19	9.067e-05	0.444798	2	0.000817388	0.308695	549	0.249863	1.117	5	2	0.168481	NA	0.540705	103	1b	0.364992	1.26397	0.717072	9	Agnosia | Dysarthria | Dysgraphia | Gait disturbance | Hallucinations | Memory impairment | Neurological speech impairment | Seizure | Spasticity	36	Abdominal pain|Abnormal pyramidal sign|Agnosia|Anxiety|Attention deficit hyperactivity disorder|Basal cell carcinoma|Behavioral abnormality|Constipation|Depressivity|Developmental regression|Dysarthria|Dysgraphia|Dyskinesia|Elevated hepatic transaminase|Fatigue|Flexion contracture|Gait disturbance|Hallucinations|Hematuria|Hemiplegia/hemiparesis|Hypotonia|Increased intracranial pressure|Irritability|Malabsorption|Memory impairment|Migraine|Nephronophthisis|Neurological speech impairment|Paresthesia|Proteinuria|Seizure|Spasticity|Stage 5 chronic kidney disease|Visual field defect|Visual impairment|Weight loss	INTERSTITIAL NEPHRITIS, KARYOMEGALIC; KMIN	0	0.418522	NA	NA	6	Cachexia|Decreased liver function|Hyperbilirubinemia|Hypercholesterolemia|Renal tubular atrophy|Tubulointerstitial fibrosis
CMTM6	ENSG00000091317	protein_coding	1.94244	2612	22	3.76e-05	0.614667	2	3.18227e-20	0.291612	654	0.42012	0.881	1	1	0.45963	NA	0.584498	152	2a	0.441167	1.10877	0	NA	NA	NA	NA	NA	0	0.0374618	NA	NA	1	motor neuron morphology variant
IL18R1	ENSG00000115604	protein_coding	1.94232	2613	22	2.719e-05	0.499621	2	8.93384e-34	0.566823	1215	0	0.833	1	0	NA	NA	0.770267	695	2b	0.387411	2.12159	0	NA	NA	NA	NA	NA	0	0	NA	NA	NA	NA
ANAPC13	ENSG00000129055	protein_coding	1.94175	2614	22	4e-06	0.368575	2	3.016e-31	0.593153	832	0	1.858	0	0	NA	NA	0.687005	536	1a	0.349502	1.6949	0	NA	NA	NA	NA	NA	0	0.0588446	NA	NA	1	Hypoalbuminemia
TLN2	ENSG00000171914	protein_coding	1.94157	2615	23	7e-10	0.857964	1	0.00118977	0.134108	1913	0.615055	0.279	12	6	0.721667	NA	0.520745	48	2b	0.356922	1.44712	0	NA	NA	NA	NA	NA	0	0.290953	NA	NA	4	Abnormal mitochondrial morphology|Centrally nucleated skeletal muscle fibers|Failure to thrive|Muscular dystrophy
XYLT2	ENSG00000015532	protein_coding	1.94152	2616	22	0.0002263	0.529286	2	6.39913e-07	0.406117	645	0.381461	0.341	5	2	0.390793	NA	0.584316	105	2a	0.50222	1.04853	0.363609	1	Intellectual disability	26	Arachnodactyly|Atrial septal defect|Cataract|Decreased body weight|Hypertelorism|Intellectual disability|Iris hypopigmentation|Long philtrum|Low-set ears|Microphthalmia|Mitral valve prolapse|Muscle weakness|Myopia|Nystagmus|Osteopenia|Osteoporosis|Pes planus|Posteriorly rotated ears|Sensorineural hearing impairment|Short neck|Short stature|Thin vermilion border|Thoracic kyphosis|Ventricular septal defect|Vertebral compression fractures|Visual loss	PSEUDOXANTHOMA ELASTICUM; PXE | SPONDYLOOCULAR SYNDROME; SOS	0	0.319851	NA	NA	4	Elevated hepatic transaminase|Hepatic fibrosis|Hydronephrosis|Renal cyst
AK3	ENSG00000147853	protein_coding	1.94149	2617	22	0.000103	0.647003	3	6.55456e-11	0.631324	996	0	1.391	1	0	NA	NA	0.658772	136	1b	0.426076	1.79238	0	NA	NA	NA	NA	NA	0	0	NA	NA	NA	NA
GYS1	ENSG00000104812	protein_coding	1.94144	2618	22	5.308e-06	0.651357	2	1.13806e-12	0.262537	728	0	0.527	2	0	NA	NA	0.734385	143	1f	0.55847	1.82447	0.212958	NA	NA	4	Bilateral tonic-clonic seizure|Cardiomyopathy|Exercise intolerance|Stroke	GLYCOGEN STORAGE DISEASE 0, MUSCLE; GSD0B	0	0.00609509	NA	NA	1	Intrauterine growth retardation
NA	ENSG00000240499	lncRNA	1.94144	2619	23	8e-07	0.697614	2	4.02995e-24	0.368762	1000	0	NA	0	0	NA	NA	0.585078	280	2b	0.359432	1.12795	0	NA	NA	NA	NA	NA	0	0	NA	NA	NA	NA
TPP1	ENSG00000166340	protein_coding	1.94143	2620	22	0.0005963	0.479139	1	0.000752346	0.141825	571	0.529411	0.783	2	2	0.432	NA	0.51743	30	2b	0.462143	1.143	0.810128	6	Ataxia | Babinski sign | Dysarthria | Myoclonus | Oculomotor apraxia | Seizure	40	Abnormality of the spleen|Abnormal nervous system electrophysiology|Ataxia|Babinski sign|Broad-based gait|Cerebellar atrophy|Cerebral atrophy|Clumsiness|Curvilinear intracellular accumulation of autofluorescent lipopigment storage material|Delayed speech and language development|Developmental regression|Difficulty walking|Diplopia|Dysarthria|Dysmetria|Dysmetric saccades|EMG: neuropathic changes|Gait ataxia|Hepatic failure|Horizontal nystagmus|Hypermetric saccades|Hyperreflexia|Impaired vibratory sensation|Increased extraneuronal autofluorescent lipopigment|Increased neuronal autofluorescent lipopigment|Limb ataxia|Microcephaly|Myoclonus|Nystagmus|Oculomotor apraxia|Postural tremor|Progressive cerebellar ataxia|Progressive gait ataxia|Progressive visual loss|Respiratory insufficiency|Retinal degeneration|Saccadic smooth pursuit|Scanning speech|Seizure|Undetectable electroretinogram	CEROID LIPOFUSCINOSIS, NEURONAL, 2; CLN2 | SPINOCEREBELLAR ATAXIA, AUTOSOMAL RECESSIVE 7; SCAR7	0	0.849628	3	Ataxia | Gait disturbance | Seizure	9	Ataxia|Gait disturbance|Myopathy|Neurodegeneration|Peripheral demyelination|Respiratory distress|Seizure|Tachypnea|Tremor
MDM1	ENSG00000111554	protein_coding	1.94143	2621	22	8.389e-05	0.5418	2	2.68348e-10	0.4604	729	0.51669	0.892	8	5	0.292552	0.00105	0.505114	82	1f	0.393436	0.977871	0	NA	NA	NA	NA	NA	0	0.207426	NA	NA	2	Abnormality of retinal pigmentation|Retinal degeneration
HPSE2	ENSG00000172987	protein_coding	1.94121	2622	22	6.829e-05	0.62795	2	0.00372406	0.218288	2323	0.560049	0.686	2	2	0.520111	NA	0.575185	149	2b	0.377628	1.29787	0.212017	NA	NA	9	Abnormal facial shape|Bowel incontinence|Constipation|Cryptorchidism|Hydronephrosis|Hypertension|Recurrent urinary tract infections|Renal insufficiency|Urinary incontinence	UROFACIAL SYNDROME 1; UFS1	0	0.392294	NA	NA	5	Cataract|Hypoalbuminemia|Proteinuria|Urinary incontinence|Weight loss
DDX6	ENSG00000110367	protein_coding	1.94116	2623	22	8.093e-05	0.544396	2	3.1626e-14	0.408186	915	0	0.174	0	0	NA	NA	0.786874	441	1b	0.44783	2.13249	0.409143	1	Intellectual disability	33	2-3 toe syndactyly|Cryptorchidism|Cutaneous photosensitivity|Delayed speech and language development|Difficulty walking|Epicanthus|Feeding difficulties|Frontal bossing|Global developmental delay|Highly arched eyebrow|High palate|Hydronephrosis|Hypermetropia|Hypertelorism|Hypoplasia of the corpus callosum|Hyposmia|Inguinal hernia|Intellectual disability|Low-set ears|Microcephaly|Micropenis|Muscular hypotonia of the trunk|Narrow forehead|Narrow palpebral fissure|Obesity|Overfolded helix|Recurrent infections|Scoliosis|Smooth philtrum|Stereotypy|Strabismus|Supernumerary nipple|Tapered finger	INTELLECTUAL DEVELOPMENTAL DISORDER WITH IMPAIRED LANGUAGE AND DYSMORPHIC FACIES; IDDILF	0	0.00344368	NA	NA	1	Abnormal heart morphology
PBX3	ENSG00000167081	protein_coding	1.94115	2624	22	4.053e-05	0.571061	2	5.63064e-13	0.37272	1089	0	0.476	0	0	NA	NA	0.669481	522	1a	0.406249	1.34617	0	NA	NA	NA	NA	NA	0	0.427271	1	Ataxia	11	Abnormal neuron morphology|Ataxia|Behavioral abnormality|Bradykinesia|decreased neuron number|Failure to thrive|Hypercholesterolemia|Hypocholesterolemia|Increased bone mineral density|Osteopenia|Respiratory insufficiency
TDRD6	ENSG00000180113	protein_coding	1.94111	2625	22	0.0002697	0.382428	2	1.74174e-39	0.617685	572	0.423436	1.216	3	2	0.419724	NA	0.644674	328	1d	0.340741	1.58975	0	NA	NA	NA	NA	NA	0	0.250748	NA	NA	3	Azoospermia|Decreased testicular size|Male infertility
NEK3	ENSG00000136098	protein_coding	1.94098	2626	20	1.616e-05	0.480877	2	2.10868e-13	0.42803	804	0	1.34	1	0	NA	NA	0.689253	447	1b	0.3913	1.603	0	NA	NA	NA	NA	NA	0	0.411661	NA	NA	1	Leukopenia
CCDC127	ENSG00000164366	protein_coding	1.94097	2627	22	2.913e-05	0.50113	2	6.67045e-24	0.555297	1291	0	1.071	1	0	NA	NA	0.74436	522	1b	0.490279	1.5882	0	NA	NA	NA	NA	NA	0	0.0823657	NA	NA	1	Osteopenia
UMODL1-AS1	ENSG00000184385	lncRNA	1.94097	2628	22	6.40024e-05	0.634948	2	1.58397e-62	0.656227	942	0	1.949	15	12	0.620364	0.011	0.634986	270	1a	0.439686	1.21039	0	NA	NA	NA	NA	NA	0	0	NA	NA	NA	NA
FBXL7	ENSG00000183580	protein_coding	1.94093	2629	23	5e-08	0.692692	2	9.20067e-06	0.323344	1280	0.410806	0.535	1	1	0.296759	NA	0.476078	116	2a	0.320128	0.888458	0.0268321	NA	NA	1	Self-injurious behavior	NA	0	0	NA	NA	NA	NA
NA	ENSG00000260948	lncRNA	1.94085	2630	22	1e-06	0.559512	2	7.54326e-21	0.587425	680	0	NA	0	0	NA	NA	0.573119	227	1a	0.391242	1.00836	0	NA	NA	NA	NA	NA	0	0	NA	NA	NA	NA
TFG	ENSG00000114354	protein_coding	1.94076	2631	21	7.447e-05	0.484376	2	1.7334e-06	0.429961	960	0.259964	0.511	3	1	0.505143	0.07035	0.506707	117	1b	0.381827	0.876344	0.668312	3	Babinski sign | Gait disturbance | Spasticity	33	Abnormality of peripheral nerve conduction|Abnormality of the Achilles tendon|Areflexia|Axonal degeneration|Babinski sign|Decreased number of peripheral myelinated nerve fibers|Degeneration of anterior horn cells|Difficulty climbing stairs|Difficulty standing|Distal lower limb amyotrophy|Distal sensory impairment|Fasciculations|Gait disturbance|Gliosis|Hand tremor|Hyperlipidemia|Hyperreflexia|Inability to walk|Mildly elevated creatine kinase|Motor polyneuropathy|Muscle spasm|Muscle weakness|Optic atrophy|Peripheral neuropathy|Proximal amyotrophy|Proximal muscle weakness|Sensorimotor neuropathy|Sensory impairment|Sensory neuropathy|Spasticity|Spastic paraplegia|Tetraplegia|Visual loss	NEUROPATHY, HEREDITARY MOTOR AND SENSORY, OKINAWA TYPE; HMSNO | SPASTIC PARAPLEGIA 57, AUTOSOMAL RECESSIVE; SPG57	0	0.0121483	NA	NA	1	gonad morphology variant
GP6	ENSG00000088053	protein_coding	1.94073	2632	22	0.0001885	0.549999	2	6.99433e-18	0.499312	915	0.552551	1.609	15	11	0.290583	0.0071	0.636805	181	1b	0.399311	1.58154	0.0859158	NA	NA	2	Bruising susceptibility|Epistaxis	BLEEDING DISORDER, PLATELET-TYPE, 11; BDPLT11	0	0	NA	NA	NA	NA
URB1	ENSG00000142207	protein_coding	1.94071	2633	21	0.000194	0.473617	2	2.1917e-31	0.56834	852	0.599692	0.587	10	6	0.428538	0.09165	0.640249	426	1d	0.415481	1.15322	0	NA	NA	NA	NA	NA	0	0.0133199	NA	NA	1	Abnormal heart morphology
SHPK	ENSG00000197417	protein_coding	1.94067	2634	22	0.000250767	0.561592	2	1.58111e-93	0.670003	860	0	1.307	0	0	NA	NA	0.740451	337	1b	0.398193	2.08077	0.283185	NA	NA	15	Abnormal CNS myelination|Anemia|Cholestasis|Flexion contracture|High forehead|Hip dysplasia|Hypochromic microcytic anemia|Inguinal hernia|Macrocephaly|Neonatal asphyxia|Portal hypertension|Renal insufficiency|Short stature|Steatorrhea|Ventriculomegaly	SEDOHEPTULOKINASE DEFICIENCY; SHPKD	0	0	NA	NA	NA	NA
SERPINB6	ENSG00000124570	protein_coding	1.94064	2635	22	9.303e-07	0.635468	2	5.54186e-09	0.341333	859	0.166567	1.115	2	1	0.203481	NA	0.744235	141	1a	0.556025	1.91644	0	NA	NA	NA	NA	DEAFNESS, AUTOSOMAL RECESSIVE 91; DFNB91	0	0	NA	NA	NA	NA
LNP1	ENSG00000206535	protein_coding	1.94011	2636	22	3e-07	0.429767	2	8.50187e-23	0.593241	1199	0	1.749	2	0	NA	NA	0.657921	625	1f	0.389228	1.27612	0	NA	NA	NA	NA	NA	0	0	NA	NA	NA	NA
GTF3A	ENSG00000122034	protein_coding	1.94007	2637	22	5.836e-05	0.636077	2	4.81451e-16	0.435178	865	0.353721	1.6	1	1	0.346962	NA	0.630901	295	1b	0.365058	1.43292	0	NA	NA	NA	NA	NA	0	0	NA	NA	NA	NA
TNFAIP8L3	ENSG00000183578	protein_coding	1.94006	2638	22	4.769e-05	0.564976	2	5.65986e-17	0.445345	964	0.325425	1.78	1	1	0.261667	NA	0.673288	528	1b	0.431662	1.27254	0	NA	NA	NA	NA	NA	0	0	NA	NA	NA	NA
NA	ENSG00000233542	lncRNA	1.93974	2639	21	6e-06	0.508579	2	6.01957e-41	0.628372	652	0	NA	0	0	NA	NA	0.600809	148	2b	0.392993	1.43754	0	NA	NA	NA	NA	NA	0	0	NA	NA	NA	NA
EIF5A	ENSG00000132507	protein_coding	1.93971	2640	23	4e-06	0.456732	2	1.13943e-20	0.590546	487	0	0.543	1	0	NA	NA	0.662141	158	1b	0.485374	1.50717	0	NA	NA	NA	NA	NA	0	0.0065755	NA	NA	1	Failure to thrive
ERCC6L2	ENSG00000182150	protein_coding	1.93958	2641	23	3e-07	0.653549	2	4.17035e-07	0.380401	989	0	0.675	3	0	NA	NA	0.699507	225	1b	0.385783	1.99982	0.145931	NA	NA	5	Anemia|Leukopenia|Microcephaly|Neonatal hypotonia|Thrombocytopenia	BONE MARROW FAILURE SYNDROME 2; BMFS2	0	0	NA	NA	NA	NA
NA	ENSG00000278376	lncRNA	1.93955	2642	22	8.093e-05	0.559656	2	1.16973e-54	0.629685	1102	0	NA	0	0	NA	NA	0.79176	645	1a	0.443652	2.07862	0	NA	NA	NA	NA	NA	0	0	NA	NA	NA	NA
YOD1	ENSG00000180667	protein_coding	1.93948	2643	22	2.594e-07	0.621985	2	7.59898e-15	0.402416	585	0	0.786	0	0	NA	NA	0.725475	181	2a	0.551455	1.66129	0	NA	NA	NA	NA	NA	0	0	NA	NA	NA	NA
RREB1	ENSG00000124782	protein_coding	1.93924	2644	22	5.33e-05	0.48212	2	0.000912646	0.176619	938	0.685763	0.156	4	3	0.543889	NA	0.562702	55	2b	0.439438	1.39664	0.513523	2	Intellectual disability | Seizure	85	Abnormal eyelid morphology|Abnormal facial shape|Abnormality of cardiovascular system morphology|Abnormality of the dentition|Abnormality of the pharynx|Abnormal pulmonary valve morphology|Aganglionic megacolon|Anal atresia|Anxiety|Arachnodactyly|Arthritis|Atrial septal defect|Attention deficit hyperactivity disorder|Behavioral abnormality|Bipolar affective disorder|Bowel incontinence|Bulbous nose|Cataract|Cholelithiasis|Cleft palate|Conductive hearing impairment|Constipation|Corneal neovascularization|Cryptorchidism|Depressivity|Downslanted palpebral fissures|Dysphasia|Epicanthus|Failure to thrive|Feeding difficulties in infancy|Foot polydactyly|Gastroesophageal reflux|Glaucoma|Global developmental delay|Hand polydactyly|Hearing impairment|Hydrocephalus|Hypertelorism|Hypopigmented skin patches|Hypoplasia of the thymus|Hypospadias|Hypothyroidism|Hypotonia|Immunodeficiency|Inguinal hernia|Intellectual disability|Intellectual disability, mild|Intrauterine growth retardation|Long face|Long philtrum|Low-set ears|Malar flattening|Meningocele|Microcephaly|Micrognathia|Microphthalmia|Myalgia|Narrow mouth|Obesity|Occipital myelomeningocele|Optic atrophy|Overfolded helix|Patent ductus arteriosus|Polycystic kidney dysplasia|Polyhydramnios|Prominent nasal bridge|Ptosis|Renal hypoplasia|Schizophrenia|Scoliosis|Seizure|Short neck|Short philtrum|Short stature|Specific learning disability|Splenomegaly|Strabismus|Talipes equinovarus|Telecanthus|Thrombocytopenia|Umbilical hernia|Upslanted palpebral fissure|Varicose veins|Ventricular septal defect|Wide nasal bridge	NA	0	0.0165066	NA	NA	1	Hypoalbuminemia
WRAP53	ENSG00000141499	protein_coding	1.93914	2645	22	1.748e-05	0.51701	2	0.00251087	0.25981	598	0.314366	0.69	4	2	0.237172	NA	0.540217	35	2b	0.429634	1.40351	0.384979	NA	NA	38	Abnormality of the dentition|Abnormality of the pharynx|Abnormal testis morphology|Alopecia|Anemia|Aplasia/Hypoplasia of the skin|Avascular necrosis|Blepharitis|Cataract|Cellular immunodeficiency|Cerebral calcification|Cirrhosis|Diabetes mellitus|Global developmental delay|Hearing impairment|Hepatic failure|Hepatomegaly|Hyperhidrosis|Hypermelanotic macule|Hypodontia|Hypopigmented skin patches|Intrauterine growth retardation|Lymphoma|Macule|Malabsorption|Nail dysplasia|Neoplasm|Osteoporosis|Pancytopenia|Premature graying of hair|Recurrent respiratory infections|Scoliosis|Short stature|Sparse hair|Splenomegaly|Squamous cell carcinoma|Telangiectasia of the skin|Thrombocytopenia	DYSKERATOSIS CONGENITA, AUTOSOMAL RECESSIVE 3; DKCB3	0	0.337001	NA	NA	4	Decreased HDL cholesterol concentration|Decreased LDL cholesterol concentration|Hypocholesterolemia|Hypotriglyceridemia
KCNJ10	ENSG00000177807	protein_coding	1.93913	2646	22	3.06e-05	0.632957	1	0.0274365	0.029694	671	0.457591	0.761	1	1	0.571259	NA	0.59103	17	2b	0.468297	1.82321	0.544157	4	Ataxia | Intellectual disability | Neurological speech impairment | Seizure	27	Abnormality of metabolism/homeostasis|Absent speech|Action tremor|Ataxia|Cerebellar atrophy|Chronic axonal neuropathy|Delayed speech and language development|Difficulty walking|Dysdiadochokinesis|Generalized hypotonia|Generalized-onset seizure|Global developmental delay|Hypothyroidism|Inability to walk|Intellectual disability|Intention tremor|Lower limb muscle weakness|Nephropathy|Neurological speech impairment|Peripheral axonal neuropathy|Peripheral hypomyelination|Respiratory insufficiency|Seizure|Sensorineural hearing impairment|Short stature|Vertigo|Vestibular dysfunction	PENDRED SYNDROME; PDS | DEAFNESS, AUTOSOMAL RECESSIVE 4, WITH ENLARGED VESTIBULAR AQUEDUCT; DFNB4 | SEIZURES, SENSORINEURAL DEAFNESS, ATAXIA, MENTAL RETARDATION, AND ELECTROLYTE IMBALANCE; SESAMES	0	0.770921	2	Ataxia | thin cerebral cortex	16	Abnormality of the spinal cord|Abnormal nervous system electrophysiology|Abnormal posturing|Ataxia|Axonal degeneration|Bilateral tonic-clonic seizure|Chorea|Decreased body weight|Dilation of lateral ventricles|Failure to thrive|Gliosis|Hearing impairment|Impaired proprioception|Lethargy|thin cerebral cortex|Tremor
KHK	ENSG00000138030	protein_coding	1.93906	2647	21	0.0001497	0.460788	3	2.59676e-11	0.488172	379	0.508948	1.445	2	2	0.505552	NA	0.601837	149	1b	0.499571	1.02234	0	NA	NA	NA	NA	FRUCTOSURIA, ESSENTIAL	0	0	NA	NA	NA	NA
DENND6B	ENSG00000205593	protein_coding	1.93901	2648	22	4.462e-05	0.520344	2	6.28139e-23	0.575029	714	0.101125	0.832	6	1	0.171538	NA	0.74933	336	1b	0.513969	1.69538	0	NA	NA	NA	NA	NA	0	0	NA	NA	NA	NA
ARHGAP42	ENSG00000165895	protein_coding	1.93894	2649	22	4.8e-05	0.749036	2	1.16276e-06	0.40782	1796	0.446196	0.155	6	2	0.135526	0.44605	0.616937	199	2a	0.374728	1.47722	0	NA	NA	NA	NA	NA	0	0	NA	NA	NA	NA
GSTO2	ENSG00000065621	protein_coding	1.9388	2650	22	0.0001807	0.372559	2	5.34328e-65	0.654464	772	0.115702	1.614	2	1	0.0951481	NA	0.767521	432	1b	0.441682	2.01782	0	NA	NA	NA	NA	NA	0	0.266365	NA	NA	3	decreased circulating iron level|Failure to thrive|Increased bone mineral density
BAZ2B	ENSG00000123636	protein_coding	1.93877	2651	22	1.182e-05	0.637592	1	6.25228e-06	0.194083	1485	0.715695	0.288	9	7	0.417519	0.06205	0.601545	196	2b	0.392039	1.2989	0.0983281	1	Dysphagia	1	Dysphagia	NA	0	0.183302	NA	NA	2	Decreased LDL cholesterol concentration|Osteopenia
CCT5	ENSG00000150753	protein_coding	1.93871	2652	21	2.1138e-05	0.530748	2	0.000737301	0.276569	519	0.383586	0.188	2	1	0.614667	NA	0.545606	19	2c	0.454767	1.50164	0.598077	3	Babinski sign | Gait disturbance | Spasticity	22	Abnormal autonomic nervous system physiology|Abnormal foot morphology|Abnormality of the spinal cord|Atrophy of the spinal cord|Babinski sign|Clonus|Decreased LDL cholesterol concentration|Decreased motor nerve conduction velocity|Distal amyotrophy|Distal sensory impairment|Gait disturbance|Hyperreflexia|Hypocholesterolemia|Impaired pain sensation|Lower limb spasticity|Peripheral axonal neuropathy|Peripheral neuropathy|Progressive spastic paraplegia|Sensory axonal neuropathy|Spastic gait|Spasticity|Spastic paraplegia	NEUROPATHY, HEREDITARY SENSORY, WITH SPASTIC PARAPLEGIA, AUTOSOMAL RECESSIVE	0	0.0043747	NA	NA	1	Impaired proprioception
SAAL1	ENSG00000166788	protein_coding	1.93863	2653	19	1.93957e-05	0.453853	2	2.92594e-25	0.624123	825	0.13936	0.997	3	1	0.265963	NA	0.734331	389	1d	0.390528	2.00323	0	NA	NA	NA	NA	NA	0	0	NA	NA	NA	NA
AP5Z1	ENSG00000242802	protein_coding	1.93861	2654	22	8.958e-05	0.628938	2	0.0237075	0.0963085	676	0.478201	1.469	10	5	0.630808	0.0091	0.532971	3	3a	0.681613	0.880474	0.723071	5	Ataxia | Cognitive impairment | Intellectual disability | Myoclonus | Parkinsonism	24	Abnormality of the cervical spine|Abnormality of the periventricular white matter|Ataxia|Broad-based gait|Cognitive impairment|Dysmetria|Elevated serum creatine kinase|Global developmental delay|Hyperintensity of cerebral white matter on MRI|Hyperreflexia|Hypoplasia of the corpus callosum|Intellectual disability|Lower limb muscle weakness|Lower limb spasticity|Mental deterioration|Myoclonus|Parkinsonism|Peripheral neuropathy|Progressive spastic paraplegia|Retinopathy|Spastic gait|Spastic paraplegia|Urinary bladder sphincter dysfunction|Urinary incontinence	SPASTIC PARAPLEGIA 48, AUTOSOMAL RECESSIVE; SPG48	0	0.40593	1	Gait disturbance	4	Astrocytosis|Axonal degeneration|Gait disturbance|Morphological abnormality of the pyramidal tract
TM7SF3	ENSG00000064115	protein_coding	1.93856	2655	22	5.056e-05	0.695147	2	1.22446e-12	0.402085	759	0.390484	0.84	1	1	0.330071	NA	0.589357	83	1f	0.423273	1.49834	0	NA	NA	NA	NA	NA	0	0	NA	NA	NA	NA
CPM	ENSG00000135678	protein_coding	1.93845	2656	22	5.649e-06	0.671164	2	1.93565e-07	0.454813	962	0.22031	0.879	3	1	0.555182	NA	0.542406	110	2b	0.32676	1.3949	0.0982089	NA	NA	1	Astigmatism	NA	0	0	NA	NA	NA	NA
DFFB	ENSG00000169598	protein_coding	1.93829	2657	22	0.0001258	0.588132	2	1.13428e-30	0.599401	979	0.0999971	1.08	3	1	0.130053	NA	0.765728	367	1a	0.430081	2.11172	0	NA	NA	NA	NA	NA	0	0.0823657	NA	NA	1	Thrombocytopenia
NA	ENSG00000269752	lncRNA	1.93825	2658	22	2.471e-05	0.646354	2	1.75148e-32	0.568097	596	0	NA	0	0	NA	NA	0.605093	71	2b	0.504642	1.36644	0	NA	NA	NA	NA	NA	0	0	NA	NA	NA	NA
EFEMP1	ENSG00000115380	protein_coding	1.93801	2659	22	5.51e-05	0.577019	2	2.38557e-17	0.535409	1127	0	0.153	1	0	NA	NA	0.665395	560	1d	0.366341	1.45077	0.092717	NA	NA	3	Retinal dystrophy|Varicose veins|Visual impairment	DOYNE HONEYCOMB RETINAL DYSTROPHY; DHRD	0	0.157596	NA	NA	2	Abnormal mitochondrial morphology|Failure to thrive
DDX51	ENSG00000185163	protein_coding	1.93794	2660	21	0.0001716	0.532916	2	1.00647e-16	0.465722	571	0.69671	0.999	6	6	0.677633	NA	0.651417	172	1b	0.51244	1.27572	0	NA	NA	NA	NA	NA	0	0	NA	NA	NA	NA
PRKCQ	ENSG00000065675	protein_coding	1.9379	2661	22	0.000132	0.751554	2	0.00342039	0.280415	1163	0.715184	0.391	5	4	0.696967	NA	0.601865	112	1d	0.446618	1.37032	0	NA	NA	NA	NA	NA	0	0.381196	NA	NA	7	Abnormal fundus morphology|Abnormality of retinal pigmentation|Abnormal testis morphology|Decreased circulating IgG level|Decreased testicular size|Male infertility|Retinal degeneration
EPB41L5	ENSG00000115109	protein_coding	1.93789	2662	21	4.869e-05	0.433333	2	2.31941e-15	0.377909	1036	0.384941	0.426	1	1	0.136667	NA	0.866218	585	1d	0.415707	2.78059	0	NA	NA	NA	NA	NA	0	0.00432956	NA	NA	1	Retinal dysplasia
ADAR	ENSG00000160710	protein_coding	1.93786	2663	22	2e-06	0.529476	2	0.0161053	0.15311	433	0.219306	0.42	2	1	0.160926	0.0052	0.58467	62	1d	0.486108	1.33377	0.786604	13	Abnormality of extrapyramidal motor function | Ataxia | Babinski sign | Dysarthria | Dysphagia | Dystonia | Gait disturbance | Intellectual disability | Myoclonus | Neurological speech impairment | Seizure | Spasticity | Spastic tetraparesis	78	Abnormality of extrapyramidal motor function|Abnormality of eye movement|Abnormal pyramidal sign|Arthritis|Astrocytosis|Ataxia|Babinski sign|Basal ganglia gliosis|Brain atrophy|Cardiomegaly|Cerebral calcification|Choreoathetosis|Cogwheel rigidity|Degeneration of the striatum|Delayed speech and language development|Demyelinating peripheral neuropathy|Developmental regression|Diabetes mellitus|Difficulty walking|Dry skin|Dysarthria|Dysphagia|Dystonia|Elevated hepatic transaminase|Extrapyramidal muscular rigidity|Failure to thrive|Frequent falls|Gait ataxia|Gait disturbance|Gastroesophageal reflux|Glaucoma|Global developmental delay|Headache|Hemiplegia/hemiparesis|Hepatosplenomegaly|Hyperreflexia|Hypertrophic cardiomyopathy|Hypoplasia of the corpus callosum|Hypothyroidism|Infantile muscular hypotonia|Intellectual disability|Intellectual disability, mild|Intellectual disability, profound|Irritability|Leukodystrophy|Loss of ability to walk|Loss of speech|Lower limb muscle weakness|Low-set ears|Macule|Microcephaly|Micropenis|Multiple joint contractures|Muscle stiffness|Muscular hypotonia of the trunk|Myoclonus|Myositis|Neurodevelopmental delay|Neurological speech impairment|Nystagmus|Optic atrophy|Pendular nystagmus|Plagiocephaly|Prolonged neonatal jaundice|Ptosis|Rigidity|Scoliosis|Seizure|Short stature|Small basal ganglia|Spasticity|Spastic paraparesis|Spastic tetraparesis|Spastic tetraplegia|Tetraparesis|Tremor|Upper limb muscle weakness|Ventriculomegaly	DYSCHROMATOSIS SYMMETRICA HEREDITARIA; DSH | AICARDI-GOUTIERES SYNDROME 6; AGS6	0	0.158053	NA	NA	2	Abnormality of the liver|Hypercholesterolemia
STRC	ENSG00000242866	protein_coding	1.93768	2664	20	0.00017349	0.30281	2	4.54749e-46	0.560872	990	0.308932	0.878	3	1	0.483692	0.42265	0.717723	852	1b	0.38871	1.68311	0.294495	NA	NA	1	Sensorineural hearing impairment	DEAFNESS, AUTOSOMAL RECESSIVE 16; DFNB16 | DEAFNESS-INFERTILITY SYNDROME; DIS | SPERMATOGENIC FAILURE 7; SPGF7	0	0.0823657	NA	NA	1	Hearing impairment
APBB2	ENSG00000163697	protein_coding	1.93755	2665	22	0.000151415	0.681549	3	3.96865e-06	0.445403	1690	0.222705	0.44	2	1	0.156	0.03535	0.608945	165	1f	0.352794	1.59903	0	NA	NA	NA	NA	NA	0	0.212703	NA	NA	2	Abnormality of the orbital region|pharyngeal pumping increased
TAF1B	ENSG00000115750	protein_coding	1.93741	2666	21	4.665e-05	0.580361	2	1.4668e-09	0.353238	1195	0.512516	1.025	8	5	0.304037	0.0081	0.713173	245	1a	0.373289	2.11383	0	NA	NA	NA	NA	NA	0	0	NA	NA	NA	NA
QSER1	ENSG00000060749	protein_coding	1.93726	2667	21	3.29e-05	0.633408	2	1.96406e-08	0.291647	974	0.646009	0.208	7	4	0.5828	NA	0.565591	170	2b	0.335783	1.31964	0	NA	NA	NA	NA	NA	0	0	NA	NA	NA	NA
CDKN2A	ENSG00000147889	protein_coding	1.93683	2668	22	9.161e-05	0.566376	2	2.79064e-10	0.472217	555	0.38916	0.949	1	1	0.355621	NA	0.637403	156	1f	0.39652	1.67339	0.176481	1	Abnormality of extrapyramidal motor function	8	Abnormal hair morphology|Abnormality of extrapyramidal motor function|Cutaneous melanoma|Dry skin|Freckling|Melanoma|Retinopathy|Squamous cell carcinoma	MELANOMA, CUTANEOUS MALIGNANT, SUSCEPTIBILITY TO, 2; CMM2 | MELANOMA-ASTROCYTOMA SYNDROME | MELANOMA-PANCREATIC CANCER SYNDROME	0	0	NA	NA	NA	NA
SEC23A	ENSG00000100934	protein_coding	1.93664	2669	21	3.963e-06	0.595125	2	3.9531e-05	0.199125	1163	0.171803	0.741	3	1	0.3197	NA	0.63012	328	1b	0.430391	1.12621	0.366074	NA	NA	31	Anteverted nares|Cleft palate|Cryptorchidism|Delayed eruption of teeth|Delayed speech and language development|Esotropia|Frontal bossing|Gastroesophageal reflux|High palate|Hyperpigmentation of the skin|Hypertelorism|Hypoplasia of teeth|Joint laxity|Long philtrum|Macrocephaly|Malar flattening|Narrow chest|Optic atrophy|Osteopenia|Pes planus|Prominent nasal bridge|Scoliosis|Short stature|Skeletal dysplasia|Smooth philtrum|Sparse hair|Thin vermilion border|Wide anterior fontanel|Wide mouth|Wide nasal bridge|Wide nose	CRANIOLENTICULOSUTURAL DYSPLASIA; CLSD	0	0.152251	NA	NA	2	Failure to thrive|Intracranial hemorrhage
ARHGAP28	ENSG00000088756	protein_coding	1.93656	2670	23	6e-07	0.676493	1	1.01144e-11	0.302785	1248	0.523899	0.856	5	4	0.136222	NA	0.591305	150	2b	0.372853	1.43522	0	NA	NA	NA	NA	NA	0	0	NA	NA	NA	NA
KLKB1	ENSG00000164344	protein_coding	1.93634	2671	22	0.0003893	0.523459	2	1.37616e-48	0.620747	760	0.616478	1.004	4	4	0.478926	NA	0.599551	285	1d	0.368113	1.19773	0	NA	NA	NA	NA	PREKALLIKREIN DEFICIENCY	0	0.015287	NA	NA	1	Congestive heart failure
ATP6V1G2	ENSG00000213760	protein_coding	1.93629	2672	22	1.42523e-06	0.717935	2	5.66125e-06	0.37558	2054	0	1.238	0	0	NA	NA	0.746994	905	1a	0.438453	1.70375	0	NA	NA	NA	NA	NA	0	0.154264	NA	NA	2	Decreased body weight|Hyperactivity
HMGXB3	ENSG00000113716	protein_coding	1.93616	2673	22	0.0001308	0.501402	2	6.28034e-15	0.508186	629	0.653188	0.258	8	6	0.298885	0.001	0.586893	126	1f	0.400259	1.37981	0	NA	NA	NA	NA	NA	0	0	NA	NA	NA	NA
PSTPIP1	ENSG00000140368	protein_coding	1.93601	2674	21	1.49081e-05	0.748562	2	0.000145262	0.2404	765	0.397226	0.761	1	1	0.331821	5e-05	0.663783	359	1c	0.429812	1.34325	0.184909	NA	NA	10	Arthralgia|Arthritis|Fatigue|Fever|Hepatosplenomegaly|Increased circulating antibody level|Myositis|Pancytopenia|Proteinuria|Type I diabetes mellitus	PYOGENIC STERILE ARTHRITIS, PYODERMA GANGRENOSUM, AND ACNE	0	0	NA	NA	NA	NA
OBSL1	ENSG00000124006	protein_coding	1.93597	2675	20	1.362e-05	0.431871	1	2.92581e-13	0.262312	424	0.640069	0.878	16	9	0.699	0.05205	0.6514	56	1f	0.639932	1.28075	0.334441	NA	NA	27	Abnormality of the cerebral vasculature|Anteverted nares|Broad forehead|Bulbous nose|Clinodactyly of the 5th finger|Delayed eruption of teeth|Delayed skeletal maturation|Depressed nasal bridge|Dolichocephaly|Frontal bossing|High palate|Hyperlordosis|Hypospadias|Intrauterine growth retardation|Kyphosis|Long philtrum|Malar flattening|Micromelia|Pointed chin|Protruding ear|Relative macrocephaly|Scapular winging|Scoliosis|Short neck|Short stature|Thick vermilion border|Triangular face	THREE M SYNDROME 2; 3M2	0	0	NA	NA	NA	NA
NAPG	ENSG00000134265	protein_coding	1.93591	2676	22	4e-06	0.482207	2	2.54932e-33	0.562551	865	0	0.55	0	0	NA	NA	0.64154	322	1b	0.401508	1.33544	0	NA	NA	NA	NA	NA	0	0	NA	NA	NA	NA
C12orf75	ENSG00000235162	protein_coding	1.93549	2677	22	0.0001448	0.712213	2	8.95576e-19	0.405638	1070	0.435055	0.904	1	1	0.525364	NA	0.681325	306	1d	0.421779	1.58083	0	NA	NA	NA	NA	NA	0	0	NA	NA	NA	NA
PPA2	ENSG00000138777	protein_coding	1.93535	2678	22	8.726e-05	0.562381	2	3.19346e-18	0.555988	1156	0.183022	1.275	2	1	0.301593	0.001	0.628762	533	1f	0.345421	1.26806	0.171016	1	Seizure	4	Congestive heart failure|Generalized hypotonia|Hypertrophic cardiomyopathy|Seizure	SUDDEN CARDIAC FAILURE, INFANTILE; SCFI | SUDDEN CARDIAC FAILURE, ALCOHOL-INDUCED; SCFAI	0	0.00827425	NA	NA	1	Failure to thrive
ENPP4	ENSG00000001561	protein_coding	1.93525	2679	22	9.98257e-05	0.401634	3	1.43344e-18	0.569322	445	0.208449	0.66	2	1	0.237185	NA	0.627267	219	1f	0.370815	1.52258	0	NA	NA	NA	NA	NA	0	0	NA	NA	NA	NA
LYPD5	ENSG00000159871	protein_coding	1.93471	2680	21	8.54e-10	0.711742	2	0.000715832	0.274309	916	0.462607	1.38	4	2	0.32	0.68005	0.677792	90	1b	0.512682	1.7899	0	NA	NA	NA	NA	NA	0	0	NA	NA	NA	NA
ANKRD40	ENSG00000154945	protein_coding	1.93444	2681	22	1e-09	0.67609	2	1.05538e-09	0.527756	571	0	0.561	2	0	NA	NA	0.59753	73	1f	0.539732	1.16005	0	NA	NA	NA	NA	NA	0	0	NA	NA	NA	NA
ZNF667-AS1	ENSG00000166770	lncRNA	1.93441	2682	22	1.974e-05	0.492549	2	7.32787e-77	0.661759	572	0	NA	6	2	0.549724	NA	0.576522	205	1f	0.291056	1.48115	0	NA	NA	NA	NA	NA	0	0	NA	NA	NA	NA
ZNF543	ENSG00000178229	protein_coding	1.93441	2683	22	4.057e-06	0.564571	2	2.91606e-05	0.363041	705	0.574354	1.681	9	7	0.364464	NA	0.562151	73	1b	0.374622	1.53853	0	NA	NA	NA	NA	NA	0	0	NA	NA	NA	NA
OCEL1	ENSG00000099330	protein_coding	1.93436	2684	22	0.0004479	0.63968	2	2.84452e-34	0.623242	835	0.283091	1.162	5	2	0.310222	NA	0.86579	307	1a	0.533149	2.55191	0	NA	NA	NA	NA	NA	0	0.0179384	NA	NA	1	Failure to thrive
SEL1L3	ENSG00000091490	protein_coding	1.93432	2685	22	0.0001282	0.633481	2	4.43898e-12	0.440558	891	0.625657	0.415	4	3	0.242103	0.31045	0.58364	169	1f	0.385223	1.26578	0	NA	NA	NA	NA	NA	0	0	NA	NA	NA	NA
MORN4	ENSG00000171160	protein_coding	1.9343	2686	21	2.668e-05	0.513933	2	3.95964e-53	0.602423	449	0.0369993	0.722	2	0	0.146727	NA	0.664992	182	1b	0.4925	1.42776	0	NA	NA	NA	NA	NA	0	0	NA	NA	NA	NA
PCDHA4	ENSG00000204967	protein_coding	1.93423	2687	21	1.94655e-05	0.621521	2	6.98524e-07	0.28003	1141	0.424808	1.572	12	5	0.473036	NA	0.7954	419	1b	0.402404	2.39729	0	NA	NA	NA	NA	NA	0	0	NA	NA	NA	NA
C19orf12	ENSG00000131943	protein_coding	1.93413	2688	22	0.0001044	0.613994	2	0.000411689	0.24881	563	0.225543	1.057	2	1	0.423875	NA	0.566048	106	1f	0.461724	1.06297	0.880248	10	Abnormality of extrapyramidal motor function | Ataxia | Babinski sign | Dementia | Dysarthria | Dysphagia | Dystonia | Gait disturbance | Parkinsonism | Spasticity	59	Abnormal globus pallidus morphology|Abnormality of extrapyramidal motor function|Abnormal lower motor neuron morphology|Abnormal saccadic eye movements|Abnormal substantia nigra morphology|Absent Achilles reflex|Ataxia|Babinski sign|Behavioral abnormality|Bowel incontinence|Bradykinesia|Brisk reflexes|Cerebellar atrophy|Delayed speech and language development|Dementia|Depressivity|Difficulty walking|Distal amyotrophy|Distal muscle weakness|Distal sensory impairment|Dysarthria|Dysphagia|Dystonia|Elevated serum creatine kinase|Emotional lability|Flexion contracture of finger|Frequent falls|Gait disturbance|Generalized hypotonia|Global developmental delay|Hand tremor|Hyperactive deep tendon reflexes|Hyperactive patellar reflex|Hyperreflexia|Hyporeflexia|Impaired vibratory sensation|Impulsivity|Lewy bodies|Mental deterioration|Motor axonal neuropathy|Muscle weakness|Neurodegeneration|Optic atrophy|Oromandibular dystonia|Parkinsonism|Pes cavus|Poor fine motor coordination|Postural instability|Progressive visual loss|Respiratory insufficiency|Rigidity|Scapular winging|Shuffling gait|Spastic gait|Spasticity|Spastic paraparesis|Spastic paraplegia|Tremor|Urinary incontinence	NEURODEGENERATION WITH BRAIN IRON ACCUMULATION 4; NBIA4 | SPASTIC PARAPLEGIA 43, AUTOSOMAL RECESSIVE; SPG43	0	0	NA	NA	NA	NA
PBX1	ENSG00000185630	protein_coding	1.93411	2689	22	0.0001056	0.742884	1	6.17057e-06	0.194236	1562	0.446947	0.255	1	1	0.253	NA	0.586144	321	2b	0.323298	1.22056	0.355208	NA	NA	31	Abnormal facial shape|Abnormal heart morphology|Abnormality of the pinna|Ambiguous genitalia|Anteverted ears|Anteverted nares|Congenital diaphragmatic hernia|Cough|Cryptorchidism|Deep philtrum|Delayed speech and language development|Epicanthus|Feeding difficulties|Generalized hypotonia|Global developmental delay|Growth delay|Hearing impairment|Horseshoe kidney|Hyperechogenic kidneys|Long face|Low-set ears|Micropenis|Motor delay|Renal agenesis|Renal dysplasia|Renal hypoplasia|Renal insufficiency|Respiratory insufficiency|Strabismus|Vascular dilatation|Wide nasal bridge	CONGENITAL ANOMALIES OF KIDNEY AND URINARY TRACT SYNDROME WITH OR WITHOUT HEARING LOSS, ABNORMAL EARS, OR DEVELOPMENTAL DELAY; CAKUTHED	0	0.421485	NA	NA	13	abnormal clavicle morphology|Abnormality of pelvic girdle bone morphology|Abnormality of the spleen|Abnormal renal medulla morphology|Anemia|Congenital diaphragmatic hernia|Failure to thrive|Hypoplasia of the thymus|Pallor|Pulmonary hypoplasia|Renal hypoplasia|Short ribs|T lymphocytopenia
NA	ENSG00000236540	lncRNA	1.93372	2690	23	2e-07	0.590301	2	2.12569e-07	0.4202	815	0	NA	0	0	NA	NA	0.838957	272	1b	0.608122	2.10404	0	NA	NA	NA	NA	NA	0	0	NA	NA	NA	NA
GFPT2	ENSG00000131459	protein_coding	1.9337	2691	22	3.38e-12	0.84417	1	4.98007e-12	0.25577	1065	0.266701	0.74	7	2	0.275519	0.005	0.710997	270	1d	0.386278	2.00117	0	NA	NA	NA	NA	NA	0	0	NA	NA	NA	NA
EPHX1	ENSG00000143819	protein_coding	1.93362	2692	22	0.0003508	0.530211	3	0.00181984	0.347732	586	0.575905	1.127	4	3	0.607481	NA	0.583478	35	2a	0.573814	1.16752	0.145714	NA	NA	3	Failure to thrive|Fat malabsorption|Steatorrhea	HYPERCHOLANEMIA, FAMILIAL 1; FHCA1	0	0.405605	NA	NA	4	Failure to thrive|Hyperactivity|Hypotriglyceridemia|Thrombocytopenia
ZNF582-DT	ENSG00000267454	lncRNA	1.93341	2693	22	1.974e-05	0.521091	2	1.39783e-54	0.64451	602	0	NA	3	2	0.145931	NA	0.577752	211	1f	0.289779	1.48115	0	NA	NA	NA	NA	NA	0	0	NA	NA	NA	NA
SLC25A22	ENSG00000177542	protein_coding	1.93323	2694	22	7.791e-05	0.665344	2	0.00123511	0.229676	689	0.211408	0.808	2	1	0.3	NA	0.66062	64	1b	0.567106	1.58185	0.74858	6	Dysphagia | Dystonia | Intellectual disability | Myoclonus | Seizure | Spasticity	54	Abnormality of visual evoked potentials|Anteverted nares|Autistic behavior|Bilateral tonic-clonic seizure|Cerebellar atrophy|Cerebral atrophy|Choreoathetosis|Cleft palate|Depressed nasal bridge|Developmental regression|Diffuse cerebral atrophy|Diffuse white matter abnormalities|Dyskinesia|Dysphagia|Dystonia|EEG abnormality|Encephalopathy|Epileptic encephalopathy|Episodic ataxia|Eyelid myoclonias|Failure to thrive|Febrile seizure (within the age range of 3 months to 6 years)|Feeding difficulties|Focal motor seizure|Focal-onset seizure|Generalized myoclonic seizure|Global developmental delay|Hyperactivity|Hyperreflexia|Hypoplasia of the corpus callosum|Hypotonia|Hypsarrhythmia|Infantile muscular hypotonia|Intellectual disability|Lethargy|Microcephaly|Micropenis|Myoclonus|Neonatal hypotonia|Pachygyria|Poor head control|Progressive microcephaly|Recurrent respiratory infections|Renal dysplasia|Seizure|Self-injurious behavior|Sleep disturbance|Sloping forehead|Spasticity|Strabismus|Tremor|Umbilical hernia|Ureterocele|Ventricular septal defect	DEVELOPMENTAL AND EPILEPTIC ENCEPHALOPATHY 3; DEE3	0	0	NA	NA	NA	NA
C4orf50	ENSG00000181215	protein_coding	1.93321	2695	22	5.52e-05	0.890875	2	5.7587e-08	0.257626	1972	0.39439	1.451	20	6	0.465667	NA	0.641977	188	2b	0.313758	1.93715	0	NA	NA	NA	NA	NA	0	0	NA	NA	NA	NA
TSEN15	ENSG00000198860	protein_coding	1.93313	2696	22	0.001701	0.258402	3	3.46136e-05	0.654562	690	0.455601	0.796	3	2	0.4403	NA	0.592476	148	1f	0.379349	1.42747	0.644049	5	Babinski sign | Cerebral cortical atrophy | Intellectual disability | Seizure | Spasticity	33	Abnormal cortical gyration|Apnea|Babinski sign|Cerebellar hypoplasia|Cerebellar vermis hypoplasia|Cerebral cortical atrophy|Cerebral visual impairment|Choreoathetosis|Dysplastic corpus callosum|Feeding difficulties|Gastroesophageal reflux|Gastrostomy tube feeding in infancy|Generalized hypotonia|Generalized myoclonic seizure|Hyperreflexia|Hypoplasia of the brainstem|Hypoplasia of the corpus callosum|Inability to walk|Infantile axial hypotonia|Intellectual disability|Lower limb hypertonia|Motor delay|Progressive microcephaly|Recurrent infections|Reduced visual acuity|Seizure|Severe global developmental delay|Sleep disturbance|Sloping forehead|Spasticity|Strabismus|Upper limb hypertonia|Ventriculomegaly	PONTOCEREBELLAR HYPOPLASIA, TYPE 2F; PCH2F	0	0	NA	NA	NA	NA
SRRM3	ENSG00000177679	protein_coding	1.93306	2697	18	6.668e-05	0.489681	2	3.88167e-09	0.346113	644	0.377452	0.525	4	2	0.41835	NA	0.681808	333	1a	0.454377	1.41889	0	NA	NA	NA	NA	NA	0	0.456166	1	Ataxia	3	Ataxia|Decreased body weight|Tremor
SGTB	ENSG00000197860	protein_coding	1.93298	2698	21	6.013e-07	0.453639	2	2.84648e-35	0.5158	1085	0	0.605	0	0	NA	NA	0.694263	645	1b	0.361834	1.65505	0	NA	NA	NA	NA	NA	0	0	NA	NA	NA	NA
ITPK1	ENSG00000100605	protein_coding	1.9329	2699	22	2.791e-05	0.593158	3	7.28096e-10	0.455331	944	0	0.242	1	0	NA	NA	0.600108	113	2a	0.427775	1.42549	0	NA	NA	NA	NA	NA	0	0.0412038	NA	NA	1	Kyphoscoliosis
MPP7	ENSG00000150054	protein_coding	1.93272	2700	23	9e-06	0.547345	2	2.90989e-10	0.325421	1764	0.356028	0.943	1	1	0.22263	NA	0.649668	654	1f	0.356449	1.33217	0	NA	NA	NA	NA	NA	0	0	NA	NA	NA	NA
SNRPC	ENSG00000124562	protein_coding	1.93227	2701	19	2.07489e-06	0.520849	2	1.31813e-14	0.555241	1023	0	0.555	1	0	NA	NA	0.819427	759	1b	0.48625	2.09296	0	NA	NA	NA	NA	NA	0	0.00879972	NA	NA	1	Failure to thrive
HDLBP	ENSG00000115677	protein_coding	1.93225	2702	22	7.29e-05	0.509084	2	1.83809e-11	0.424181	880	0.558591	0.154	5	3	0.26016	0.00105	0.651844	273	1b	0.427117	1.38327	0	NA	NA	NA	NA	NA	0	0.00766444	NA	NA	1	Failure to thrive
FCGR2A	ENSG00000143226	protein_coding	1.93198	2703	20	4.25144e-05	0.631966	2	0.000212812	0.214866	507	0.349044	1.346	6	3	0.303909	0.002	0.724321	46	2b	0.50696	2.42708	0	NA	NA	NA	NA	SYSTEMIC LUPUS ERYTHEMATOSUS; SLE | CYSTIC FIBROSIS; CF | MALARIA, SUSCEPTIBILITY TO	0	0.474346	1	Gait disturbance	12	Anemia|Behavioral abnormality|Bilateral tonic-clonic seizure|Decreased body weight|Gait disturbance|increased anxiety-related response|Increased circulating antibody level|Pancreatitis|Pneumonia|Proteinuria|Splenomegaly|Tremor
NDUFAF2	ENSG00000164182	protein_coding	1.93198	2704	21	8.11e-05	0.565024	2	8.80128e-06	0.30232	1097	0.156475	1.601	2	1	0.2548	NA	0.62664	382	1a	0.345549	1.36418	0.741128	6	Ataxia | Dysarthria | Dysphagia | Dystonia | Seizure | Spasticity	57	Abnormality of movement|Abnormal mitochondria in muscle tissue|Anemia|Apnea|Ataxia|Blindness|Diabetes mellitus|Dysarthria|Dysmetria|Dysphagia|Dystonia|Emotional lability|Encephalopathy|External ophthalmoplegia|Failure to thrive|Feeding difficulties|Focal T2 hyperintense basal ganglia lesion|Generalized hypotonia|Global developmental delay|Hearing impairment|Hepatomegaly|Hyperreflexia|Hypertrichosis|Hypertrophic cardiomyopathy|Hypoglycemia|Hypotonia|Increased CSF lactate|Increased serum lactate|Increased serum pyruvate|Intellectual disability, severe|Intrauterine growth retardation|Lactic acidosis|Lethargy|Leukodystrophy|Leukoencephalopathy|Microcephaly|Muscle weakness|Nystagmus|Ophthalmoplegia|Optic atrophy|Optic disc pallor|Optic neuropathy|Paroxysmal involuntary eye movements|Peripheral neuropathy|Pigmentary retinopathy|Poor eye contact|Poor head control|Progressive cerebellar ataxia|Progressive spastic paraplegia|Ptosis|Respiratory insufficiency|Seizure|Sensorineural hearing impairment|Spasticity|Strabismus|Ventricular septal defect|Vomiting	MITOCHONDRIAL COMPLEX I DEFICIENCY, NUCLEAR TYPE 10; MC1DN10	0	0	NA	NA	NA	NA
MYO1C	ENSG00000197879	protein_coding	1.93192	2705	22	8.718e-07	0.776721	1	1.57706e-06	0.203461	882	0.619858	0.68	8	2	0.747	0.964	0.660743	151	1f	0.494648	1.48415	0	NA	NA	NA	NA	NA	0	0.0187518	NA	NA	1	Increased bone mineral density
NA	ENSG00000214135	transcribed_unprocessed_pseudogene	1.93187	2706	22	3e-06	0.603617	2	2.12198e-20	0.528678	757	0	NA	0	0	NA	NA	0.595737	153	2b	0.383221	1.41854	0	NA	NA	NA	NA	NA	0	0	NA	NA	NA	NA
SIRT6	ENSG00000077463	protein_coding	1.93174	2707	21	0.0003099	0.520472	2	2.92736e-39	0.559633	537	0.200824	0.698	2	1	0.14363	0.07745	0.596158	38	1f	0.63999	0.977899	0	NA	NA	NA	NA	NA	0	0.49173	NA	NA	15	Abnormality of the liver|Abnormality of the orbital region|Corneal neovascularization|Decreased body weight|Failure to thrive|Hepatic steatosis|Hypercholesterolemia|Hyperlordosis|Hypoglycemia|Kyphosis|Leukopenia|Male infertility|Narrow palpebral fissure|Osteopenia|Retinal degeneration
DMXL1	ENSG00000172869	protein_coding	1.93168	2708	23	9e-07	0.725356	2	0.00660243	0.230395	863	0.710571	0.202	14	8	0.65069	0.017	0.460987	48	2a	0.442622	0.653637	0.117957	1	Cognitive impairment	1	Cognitive impairment	NA	0	0	NA	NA	NA	NA
NA	ENSG00000228506	lncRNA	1.93165	2709	22	1.452e-05	0.43193	2	2.13769e-25	0.618608	1037	0	NA	0	0	NA	NA	0.734788	800	1d	0.354686	1.95569	0	NA	NA	NA	NA	NA	0	0	NA	NA	NA	NA
CBFA2T3	ENSG00000129993	protein_coding	1.93159	2710	22	4.718e-05	0.704253	2	0.00130055	0.239922	904	0.433451	0.5	1	1	0.326433	0.04305	0.728244	65	2a	0.594827	1.98475	0	NA	NA	NA	NA	NA	0	0.308834	NA	NA	3	Anemia|Reticulocytosis|Splenomegaly
CLIC1	ENSG00000213719	protein_coding	1.93144	2711	22	1.02204e-06	0.64209	2	4.82529e-07	0.450125	2062	0	1.265	0	0	NA	NA	0.837464	1629	1a	0.440592	2.35567	0	NA	NA	NA	NA	NA	0	0	NA	NA	NA	NA
ATP6V0E2-AS1	ENSG00000204934	lncRNA	1.93133	2712	22	2e-07	0.502552	2	4.23871e-14	0.562504	618	0	NA	0	0	NA	NA	0.67024	188	1b	0.426176	1.71136	0	NA	NA	NA	NA	NA	0	0	NA	NA	NA	NA
C2orf50	ENSG00000150873	protein_coding	1.93131	2713	22	9.749e-05	0.57731	2	1.49355e-14	0.523972	887	0.3112	1.739	1	1	0.19937	NA	0.754505	397	1d	0.470094	1.83801	0	NA	NA	NA	NA	NA	0	0	NA	NA	NA	NA
ALOX12-AS1	ENSG00000215067	lncRNA	1.93127	2714	23	7e-07	0.726588	2	2.01293e-10	0.399815	1027	0	1.635	3	0	NA	NA	0.651459	160	1b	0.438528	1.60355	0	NA	NA	NA	NA	NA	0	0	NA	NA	NA	NA
ZC3H7A	ENSG00000122299	protein_coding	1.93121	2715	22	3.616e-06	0.462215	2	0.000421093	0.229741	618	0.757767	0.115	5	4	0.532667	0.0242	0.686707	76	2b	0.53379	1.84851	0	NA	NA	NA	NA	NA	0	0	NA	NA	NA	NA
PSMC3	ENSG00000165916	protein_coding	1.93117	2716	23	3.277e-12	0.720593	2	4.43483e-08	0.283287	941	0	0.338	0	0	NA	NA	0.776493	575	1b	0.461494	1.91991	0	NA	NA	NA	NA	NA	0	0.00899011	NA	NA	1	Failure to thrive
TNIP1	ENSG00000145901	protein_coding	1.93099	2717	23	1e-09	0.717639	1	0.0032416	0.112284	996	0.637937	0.395	3	3	0.450037	0.0021	0.543522	88	1f	0.417371	1.14925	0	NA	NA	NA	NA	NA	0	0.450008	NA	NA	16	Abnormality of the immune system|Anemia|Cachexia|Decreased body weight|decreased circulating iron level|Decreased HDL cholesterol concentration|Hepatic fibrosis|Hypoalbuminemia|Hypocholesterolemia|Hypotriglyceridemia|Increased circulating antibody level|Lymphopenia|Pallor|Proteinuria|Splenomegaly|Thrombocytopenia
GDPD1	ENSG00000153982	protein_coding	1.93095	2718	21	6.913e-06	0.516319	2	1.73133e-32	0.427766	1157	0	0.689	0	0	NA	NA	0.801416	837	1a	0.507249	1.8585	0	NA	NA	NA	NA	NA	0	0	NA	NA	NA	NA
IGDCC4	ENSG00000103742	protein_coding	1.93093	2719	21	1.42339e-05	0.562491	2	0.00199204	0.299871	741	0.641827	0.55	9	6	0.606148	NA	0.681296	194	1f	0.460843	1.64308	0	NA	NA	NA	NA	NA	0	0.155534	NA	NA	2	axon fasciculation variant|Failure to thrive
MKRN2	ENSG00000075975	protein_coding	1.93086	2720	20	7.914e-05	0.555901	2	1.24865e-15	0.299293	864	0.469275	0.664	3	2	0.44875	NA	0.680489	408	1b	0.449592	1.34249	0	NA	NA	NA	NA	NA	0	0.178402	NA	NA	2	Decreased body weight|Male infertility
MS4A14	ENSG00000166928	protein_coding	1.93081	2721	23	1.2645e-20	0.768447	1	8.40295e-07	0.271849	877	0.596894	1.761	6	5	0.4753	0.01815	0.523763	124	1d	0.41945	0.828885	0	NA	NA	NA	NA	NA	0	0	NA	NA	NA	NA
HDHD5	ENSG00000069998	protein_coding	1.9304	2722	22	2.55e-05	0.542475	2	1.3346e-10	0.358345	697	0.556892	1.335	5	4	0.281115	0.09815	0.531772	60	1f	0.416467	1.21673	0	NA	NA	NA	NA	NA	0	0	NA	NA	NA	NA
ERVK13-1	ENSG00000260565	lncRNA	1.93032	2723	20	6e-07	0.337008	2	3.24982e-93	0.658061	405	0	NA	0	0	NA	NA	0.646544	205	1a	0.40839	1.55517	0	NA	NA	NA	NA	NA	0	0	NA	NA	NA	NA
TTC32	ENSG00000183891	protein_coding	1.93028	2724	21	9.925e-05	0.413316	2	1.01227e-58	0.644412	773	0	1.279	1	0	NA	NA	0.987976	408	1a	0.46337	3.63825	0	NA	NA	NA	NA	NA	0	0	NA	NA	NA	NA
ELAC2	ENSG00000006744	protein_coding	1.92987	2725	22	0.000624787	0.512862	2	2.68957e-33	0.608207	904	0.32948	1.046	4	2	0.376148	0.026	0.627946	327	1f	0.349114	1.43025	0.391234	NA	NA	9	Congestive heart failure|Failure to thrive|Generalized hypotonia|Global developmental delay|Growth delay|Hearing impairment|Hypertrophic cardiomyopathy|Lactic acidosis|Microcephaly	PROSTATE CANCER, HEREDITARY, 2; HPC2 | COMBINED OXIDATIVE PHOSPHORYLATION DEFICIENCY 17; COXPD17	0	0.00844226	NA	NA	1	Failure to thrive
TGS1	ENSG00000137574	protein_coding	1.9298	2726	22	2.168e-05	0.578844	2	1.77902e-05	0.238625	831	0.668894	0.908	8	8	0.497667	NA	0.652702	205	2a	0.401908	1.62771	0	NA	NA	NA	NA	NA	0	0.00795762	NA	NA	1	Failure to thrive
HSD3B7	ENSG00000099377	protein_coding	1.9298	2727	21	1.078e-07	0.631131	1	9.06541e-07	0.207294	365	0.0967271	1.332	4	1	0.237448	NA	0.757619	182	1a	0.530909	1.9847	0.304865	NA	NA	16	Abnormal bleeding|Cirrhosis|Diarrhea|Elevated hepatic transaminase|Failure to thrive|Fat malabsorption|Hepatic failure|Hepatomegaly|Hyperbilirubinemia|Hypocholesterolemia|Malabsorption|Nyctalopia|Osteoporosis|Peripheral neuropathy|Splenomegaly|Steatorrhea	BILE ACID SYNTHESIS DEFECT, CONGENITAL, 1; CBAS1	0	0.279433	NA	NA	3	Failure to thrive|Hypotriglyceridemia|Scaling skin
RPS6KA2	ENSG00000071242	protein_coding	1.92977	2728	23	2e-06	0.808679	2	0.000122042	0.281191	2102	0.268038	0.445	10	2	0.234577	NA	0.639091	124	2a	0.441818	1.62235	0.0246016	NA	NA	1	Ischemic stroke	NA	0	0	NA	NA	NA	NA
PTPN13	ENSG00000163629	protein_coding	1.92973	2729	21	0.0001442	0.597763	2	6.32912e-09	0.494803	1191	0.634374	0.642	12	8	0.5701	NA	0.645382	478	2b	0.356795	1.38132	0	NA	NA	NA	NA	NA	0	0.0412038	NA	NA	1	Obesity
MYH10	ENSG00000133026	protein_coding	1.92971	2730	21	4.556e-05	0.579378	2	0.00501754	0.252471	769	0.445317	0.167	2	1	0.829567	0	0.507336	14	2b	0.355944	1.66986	0	NA	NA	NA	NA	NA	0	0.761574	2	Ataxia | thin cerebral cortex	24	Abnormal heart morphology|Abnormality of midbrain morphology|Abnormality of neuronal migration|Abnormality of the liver|Abnormality of the spinal cord|abnormal spinal cord central canal morphology|Ataxia|axon fasciculation variant|Cardiomyopathy|Cerebellar dysplasia|Cleft upper lip|Congestive heart failure|Dilated cardiomyopathy|Dilated third ventricle|Dilation of lateral ventricles|Failure to thrive|Glucose intolerance|Hydrocephalus|Micrognathia|Pericardial effusion|Retinal dysplasia|thin cerebral cortex|Ventricular septal defect|Ventriculomegaly
FASTKD1	ENSG00000138399	protein_coding	1.92962	2731	22	0.000183686	0.519544	2	2.35242e-21	0.544998	903	0.52268	1.371	7	4	0.569818	NA	0.674378	404	1a	0.41219	1.44599	0	NA	NA	NA	NA	NA	0	0	NA	NA	NA	NA
NIT1	ENSG00000158793	protein_coding	1.9296	2732	23	4e-13	0.611117	2	6.77241e-05	0.421492	436	0.375651	1.085	1	1	0.335862	NA	0.520914	30	2b	0.498309	1.02749	0	NA	NA	NA	NA	NA	0	0	NA	NA	NA	NA
AMT	ENSG00000145020	protein_coding	1.92949	2733	21	0.001758	0.384789	2	2.68848e-40	0.490506	1305	0.236729	0.789	2	1	0.394407	NA	0.773701	1065	1a	0.42676	1.94051	0.684796	5	Dysphagia | Intellectual disability | Myoclonus | Seizure | Spasticity	42	Agenesis of corpus callosum|Aggressive behavior|Anteverted nares|Apnea|Breathing dysregulation|Clonus|Depressed nasal bridge|Dolichocephaly|Dysphagia|EEG abnormality|Encephalopathy|Exaggerated startle response|Flexion contracture|Generalized hypotonia|Generalized myoclonic seizure|Genu recurvatum|Global developmental delay|Hand clenching|Hip dislocation|Hyperactivity|Hyperreflexia|Hypoplasia of the corpus callosum|Hyporeflexia|Hypotonia|Impulsivity|Intellectual disability|Irritability|Joint laxity|Lethargy|Long eyelashes|Low-set ears|Microcephaly|Muscular hypotonia of the trunk|Myoclonus|Optic atrophy|Ptosis|Respiratory insufficiency|Restlessness|Seizure|Spasticity|Talipes equinovarus|Ventriculomegaly	GLYCINE ENCEPHALOPATHY; GCE	0	0	NA	NA	NA	NA
CYBC1	ENSG00000178927	protein_coding	1.92942	2734	22	0.000169	0.544723	2	8.56745e-21	0.518362	562	0.393042	1.312	4	2	0.71137	5e-05	0.468126	118	1b	0.52839	-Inf	0.267531	NA	NA	18	Cutaneous photosensitivity|Fever|Hepatomegaly|Hepatosplenomegaly|Hypermelanotic macule|Lymphopenia|Macule|Malabsorption|Nephrotic syndrome|Otitis media|Pulmonary fibrosis|Recurrent infections|Recurrent pneumonia|Recurrent respiratory infections|Sepsis|Short stature|Sinusitis|Splenomegaly	GRANULOMATOUS DISEASE, CHRONIC, AUTOSOMAL RECESSIVE, 5; CGD5	0	0.0514943	NA	NA	1	Decreased body weight
DBT	ENSG00000137992	protein_coding	1.92925	2735	21	0.0003403	0.450476	2	0.00018645	0.352225	517	0.481761	0.816	2	2	0.253458	NA	0.583633	153	2a	0.443706	1.08833	0.644272	5	Ataxia | Hallucinations | Intellectual disability | Seizure | Spasticity	19	Abnormality of the pharynx|Ataxia|Coma|Feeding difficulties in infancy|Generalized hypotonia|Global developmental delay|Hallucinations|Hemiplegia/hemiparesis|Hypoglycemia|Hypotonia|Intellectual disability|Lactic acidosis|Lethargy|Pancreatitis|Reduced tendon reflexes|Respiratory insufficiency|Seizure|Spasticity|Vomiting	MAPLE SYRUP URINE DISEASE; MSUD	0	0.32151	NA	NA	4	Aminoaciduria|Lethargy|Pallor|Respiratory distress
LMLN	ENSG00000185621	protein_coding	1.92886	2736	22	1.48e-05	0.553025	2	3.57033e-11	0.437169	797	0.3209	0.877	2	1	0.241	0.5139	0.615499	297	1b	0.380455	1.25148	0	NA	NA	NA	NA	NA	0	0	NA	NA	NA	NA
NA	ENSG00000262089	lncRNA	1.92859	2737	23	7e-07	0.575778	1	1.22215e-101	0.334962	640	0	NA	0	0	NA	NA	0.93692	264	1a	0.396352	3.69735	0	NA	NA	NA	NA	NA	0	0	NA	NA	NA	NA
SERPING1	ENSG00000149131	protein_coding	1.92858	2738	21	3.86e-05	0.566643	2	2.61154e-05	0.241203	501	0.605599	0.322	2	2	0.415545	0.09425	0.625434	112	1a	0.449117	1.54063	0.22876	1	Dysphagia	13	Abdominal pain|Abnormality of metabolism/homeostasis|Axonal degeneration|Diarrhea|Dysphagia|Dyspnea|Erythema|Hypotension|Paresthesia|Peripheral axonal neuropathy|Respiratory distress|Urticaria|Vomiting	ANGIOEDEMA, HEREDITARY, 1; HAE1 | COMPLEMENT COMPONENT 4, PARTIAL DEFICIENCY OF	0	0	NA	NA	NA	NA
LINC00499	ENSG00000251372	lncRNA	1.92823	2739	22	4.69e-05	0.658261	2	1.26933e-69	0.657849	1485	0	NA	0	0	NA	NA	0.51415	112	3a	0.308868	1.24131	0	NA	NA	NA	NA	NA	0	0	NA	NA	NA	NA
GLT8D2	ENSG00000120820	protein_coding	1.92796	2740	22	5.693e-05	0.642384	2	5.12294e-20	0.548639	988	0.11869	1.458	2	1	0.0813333	NA	0.674057	217	1f	0.423043	1.68139	0	NA	NA	NA	NA	NA	0	0	NA	NA	NA	NA
KDM4C	ENSG00000107077	protein_coding	1.92773	2741	22	1.591e-05	0.80421	1	1.5388e-10	0.245421	2863	0.655898	0.539	6	6	0.30675	0.05325	0.56098	247	1d	0.344226	1.06058	0	NA	NA	NA	NA	NA	0	0.00780826	NA	NA	1	Decreased body weight
LTF	ENSG00000012223	protein_coding	1.92751	2742	22	2e-13	0.482362	1	8.80918e-16	0.314978	844	0.563719	1.164	8	5	0.5473	NA	0.621358	127	1f	0.427045	1.53508	0	NA	NA	NA	NA	NA	0	0.0206228	NA	NA	1	Elevated hepatic iron concentration
NOTCH3	ENSG00000074181	protein_coding	1.9275	2743	21	0.000113159	0.54351	1	0.0153282	0.0575223	666	0.712745	0.322	8	3	0.604448	0.8588	0.617397	45	2a	0.548542	1.45273	0.800063	12	Aphasia | Cognitive impairment | Confusion | Dementia | Dysarthria | Dysphagia | Gait disturbance | Language impairment | Memory impairment | Parkinsonism | Seizure | Spasticity	94	Abnormal electroretinogram|Abnormal form of the vertebral bodies|Abnormal hair morphology|Abnormality of the cerebral white matter|Abnormality of the face|Abnormality of the musculature|Abnormality of the orbital region|Abnormality of the skin|Abnormality of visual evoked potentials|Anxiety|Apathy|Aphasia|Arachnoid cyst|Arterial stenosis|Behavioral abnormality|Bradyphrenia|Brain atrophy|Cerebral hemorrhage|Cerebral ischemia|Cognitive impairment|Conductive hearing impairment|Confusion|Craniofacial hyperostosis|Cryptorchidism|Dementia|Dental crowding|Depressivity|Diabetes mellitus|Dolichocephaly|Downslanted palpebral fissures|Dysarthria|Dysphagia|Encephalopathy|Epicanthus|Gait disturbance|Generalized hypotonia|Global developmental delay|Hemiplegia|Hemiplegia/hemiparesis|High, narrow palate|High palate|Hyperlordosis|Hypertelorism|Hypertension|Hypotonia|Impaired visuospatial constructive cognition|Inguinal hernia|Intracranial hemorrhage|Iris coloboma|Ischemic stroke|Kyphosis|Lacunar stroke|Language impairment|Leukoencephalopathy|Long philtrum|Loss of consciousness|Low-set ears|Malar flattening|Memory impairment|Meningocele|Micrognathia|Migraine|Migraine with aura|Mood changes|Motor delay|Motor deterioration|Multifocal hyperintensity of cerebral white matter on MRI|Neoplasm of the skin|Nonarteritic anterior ischemic optic neuropathy|Osteolysis|Parkinsonism|Patent ductus arteriosus|Peripheral neuropathy|Posteriorly rotated ears|Proptosis|Pseudobulbar paralysis|Ptosis|Recurrent subcortical infarcts|Scoliosis|Seizure|Sensorineural hearing impairment|Short neck|Short stature|Smooth philtrum|Spasticity|Stress urinary incontinence|Stroke|Subcortical dementia|Transient ischemic attack|Umbilical hernia|Urinary incontinence|Varicose veins|Ventricular septal defect|Visual loss	CEREBRAL ARTERIOPATHY, AUTOSOMAL DOMINANT, WITH SUBCORTICAL INFARCTS AND LEUKOENCEPHALOPATHY, TYPE 1; CADASIL1 | LATERAL MENINGOCELE SYNDROME; LMNS | MYOFIBROMATOSIS, INFANTILE, 2; IMF2	0	0.475212	1	Ataxia	17	Abnormal heart morphology|abnormal kidney morphology|Ataxia|Cachexia|Cardiomegaly|Decreased body weight|Gliosis|Glucose intolerance|Hearing impairment|Hydrocephalus|Kyphosis|Lethargy|Male infertility|Myopathy|Osteopenia|Skeletal muscle atrophy|Splenomegaly
COQ7	ENSG00000167186	protein_coding	1.92749	2744	21	8.68e-05	0.530043	2	1.08188e-09	0.549953	553	0.189188	1.491	2	1	0.366556	NA	0.661529	168	1f	0.418104	1.73504	0	NA	NA	NA	NA	COENZYME Q10 DEFICIENCY, PRIMARY, 8; COQ10D8	0	0.326199	NA	NA	5	Abnormal mitochondrial morphology|abnormal mitochondrial physiology|Elevated hepatic transaminase|Failure to thrive|Intrauterine growth retardation
CPLX1	ENSG00000168993	protein_coding	1.92749	2745	22	4.293e-07	0.823612	1	0.0030062	0.114635	895	0	0.521	0	0	NA	NA	0.617057	36	1b	0.432261	1.97073	0.694683	6	Ataxia | Cerebral cortical atrophy | Dysarthria | Gait disturbance | Intellectual disability | Seizure	30	Abnormal facial shape|Abnormal hippocampus morphology|Absent speech|Ataxia|Bilateral tonic-clonic seizure|Blepharospasm|Cerebellar atrophy|Cerebral cortical atrophy|Clumsiness|Delayed ability to walk|Delayed speech and language development|Dysarthria|Epileptic encephalopathy|Febrile seizure (within the age range of 3 months to 6 years)|Feeding difficulties|Focal-onset seizure|Gait disturbance|Generalized hypotonia|Generalized myoclonic seizure|Global developmental delay|Hypertelorism|Inability to walk|Intellectual disability|Intellectual disability, mild|Intellectual disability, moderate|Limb myoclonus|Long philtrum|Motor delay|Proptosis|Seizure	WOLF-HIRSCHHORN SYNDROME; WHS | DEVELOPMENTAL AND EPILEPTIC ENCEPHALOPATHY 63; DEE63	0	0.270848	1	Ataxia	3	Ataxia|Infertility|Male infertility
GPSM3	ENSG00000213654	protein_coding	1.92747	2746	22	3.02756e-09	0.769438	2	0.00185758	0.269132	959	0.345267	0.787	1	1	0.1343	NA	0.475487	17	1d	0.414851	1.15023	0	NA	NA	NA	NA	NA	0	0.261706	NA	NA	2	Cardiomegaly|Hypoalbuminemia
MMAA	ENSG00000151611	protein_coding	1.92742	2747	21	0.0005804	0.576606	3	1.1308e-17	0.82543	557	0	1.29	2	0	NA	NA	0.53873	135	1b	0.354879	1.15863	0.312201	1	Seizure	15	Anemia|Coma|Failure to thrive|Feeding difficulties in infancy|Generalized hypotonia|Global developmental delay|Hepatomegaly|Lethargy|Neutropenia|Pancytopenia|Respiratory distress|Seizure|Thrombocytopenia|Tremor|Vomiting	METHYLMALONIC ACIDURIA, cblA TYPE	0	0	NA	NA	NA	NA
NA	ENSG00000259865	lncRNA	1.92732	2748	21	1.99e-06	0.424423	2	4.05954e-28	0.58931	909	0	NA	0	0	NA	NA	0.684491	472	1f	0.375594	1.6108	0	NA	NA	NA	NA	NA	0	0	NA	NA	NA	NA
OXER1	ENSG00000162881	protein_coding	1.92719	2749	22	1.142e-05	0.486739	1	2.08491e-23	0.297244	1393	0.544725	1.975	7	5	0.440379	NA	0.770944	1112	1b	0.443165	1.85248	0	NA	NA	NA	NA	NA	0	0	NA	NA	NA	NA
GAN	ENSG00000261609	protein_coding	1.92701	2750	22	0.0001176	0.588901	1	0.00303485	0.114099	1087	0.290703	0.5	2	1	0.49328	NA	0.546034	49	2b	0.441414	1.30076	0.65442	4	Babinski sign | Dysarthria | Intellectual disability | Spasticity	34	Abnormal cerebellum morphology|Abnormality of the Achilles tendon|Abnormal pyramidal sign|Areflexia|Areflexia of lower limbs|Babinski sign|CNS hypomyelination|Decreased number of peripheral myelinated nerve fibers|Difficulty walking|Diffuse axonal swelling|Distal amyotrophy|Distal muscle weakness|Distal sensory impairment|Dysarthria|Facial palsy|Falls|Generalized hypotonia|Hyperreflexia|Hyporeflexia of lower limbs|Intellectual disability|Limb muscle weakness|Morphological abnormality of the pyramidal tract|Motor axonal neuropathy|Nystagmus|Pes cavus|Pes planus|Proximal muscle weakness|Scoliosis|Sensory axonal neuropathy|Spasticity|Spastic paraplegia|Steppage gait|Talipes equinovarus|Unsteady gait	GIANT AXONAL NEUROPATHY 1, AUTOSOMAL RECESSIVE; GAN1	0	0.802348	2	Gait disturbance | Seizure	7	Abnormal posturing|Gait disturbance|Hyperkinetic movements|muscular atrophy|Progressive muscle weakness|Seizure|Weight loss
BTD	ENSG00000169814	protein_coding	1.92688	2751	21	0.0002079	0.552393	1	9.29583e-12	0.253956	1075	0.172018	1.304	2	1	0.249481	0.01515	0.727673	450	1d	0.401801	1.85349	0.575184	3	Ataxia | Intellectual disability | Seizure	38	Abnormality of the immune system|Abnormality of the nervous system|Abnormality of the orbital region|Alopecia|Apnea|Ataxia|Bilateral tonic-clonic seizure|Conjunctivitis|Diarrhea|Diffuse cerebellar atrophy|Diffuse cerebral atrophy|Feeding difficulties in infancy|Focal motor seizure|Generalized hypotonia|Generalized myoclonic seizure|Global developmental delay|Hearing impairment|Hepatomegaly|Hyperventilation|Hypotonia|Intellectual disability|Lethargy|Limb muscle weakness|Myelopathy|Optic atrophy|Optic neuropathy|Psychomotor retardation|Recurrent viral infections|Respiratory distress|Scotoma|Seizure|Sensorineural hearing impairment|Skin rash|Spastic paraparesis|Splenomegaly|Tachypnea|Visual loss|Vomiting	BIOTINIDASE DEFICIENCY	0	0.489555	1	Gait disturbance	7	Alopecia|Behavioral abnormality|Gait disturbance|Hypotonia|Lethargy|Tremor|Weight loss
RASA3	ENSG00000185989	protein_coding	1.92681	2752	22	0.000112	0.571934	2	1.01425e-17	0.417252	1243	0	0.71	1	0	NA	NA	0.736699	419	1b	0.476752	1.6565	0	NA	NA	NA	NA	NA	0	0.428536	NA	NA	12	Abnormal bleeding|Abnormality of midbrain morphology|Abnormality of the spleen|Anemia|Hyperbilirubinemia|Hyperlipidemia|Leukopenia|Pallor|Reticulocytosis|Splenomegaly|Thrombocytopenia|T lymphocytopenia
GABRA1	ENSG00000022355	protein_coding	1.92676	2753	19	0.0001454	0.401674	2	4.00892e-05	0.326704	658	0	0.367	1	0	NA	NA	0.516785	224	2b	0.280664	1.02009	0.591277	4	Cognitive impairment | Intellectual disability | Myoclonus | Parkinsonism	35	Abnormality of eye movement|Action tremor|Aggressive behavior|Anxiety|Autistic behavior|Bradykinesia|Cognitive impairment|Cogwheel rigidity|Developmental regression|Drooling|EEG with generalized epileptiform discharges|Epilepsia partialis continua|Epileptic encephalopathy|Facial tics|Febrile seizure (within the age range of 3 months to 6 years)|Focal impaired awareness seizure|Focal-onset seizure|Generalized myoclonic seizure|Generalized-onset seizure|Global brain atrophy|Global developmental delay|Impulsivity|Incoordination|Infantile muscular hypotonia|Intellectual disability|Myoclonus|Obsessive-compulsive trait|Pallor|Parkinsonism|Pes planus|Poor fine motor coordination|Progressive gait ataxia|Rigidity|Short attention span|Status epilepticus	EPILEPSY, IDIOPATHIC GENERALIZED, SUSCEPTIBILITY TO, 13; EIG13 | DEVELOPMENTAL AND EPILEPTIC ENCEPHALOPATHY 19; DEE19	0	0.810857	3	Ataxia | Myoclonus | Seizure	8	Ataxia|Bilateral tonic-clonic seizure|Decreased body weight|Hyperactivity|Myoclonus|Seizure|Tremor|Weight loss
USP49	ENSG00000164663	protein_coding	1.92658	2754	23	5e-06	0.547821	1	6.16219e-52	0.325481	844	0.270766	0.346	4	1	0.587296	NA	0.78183	352	1b	0.486313	2.03132	0	NA	NA	NA	NA	NA	0	0	NA	NA	NA	NA
CCDC91	ENSG00000123106	protein_coding	1.92652	2755	22	6.248e-05	0.603378	2	4.82614e-07	0.370155	1796	0.58101	0.809	4	4	0.28375	NA	0.667099	592	2a	0.374294	1.4185	0	NA	NA	NA	NA	NA	0	0	NA	NA	NA	NA
COL5A3	ENSG00000080573	protein_coding	1.92636	2756	22	9.48e-05	0.617096	2	1.87599e-09	0.305234	772	0.610425	0.605	13	7	0.5661	0.013	0.528038	69	1b	0.424182	1.1032	0	NA	NA	NA	NA	NA	0	0.179893	NA	NA	2	Decreased body weight|Weight loss
PTGR2	ENSG00000140043	protein_coding	1.92612	2757	22	0.000363356	0.432709	3	2.27228e-19	0.88644	1077	0	1.077	0	0	NA	NA	0.785441	720	1b	0.391966	2.21269	0	NA	NA	NA	NA	NA	0	0	NA	NA	NA	NA
CAVIN1	ENSG00000177469	protein_coding	1.92607	2758	22	3.947e-05	0.527517	2	0.000367505	0.296257	602	0	1.082	0	0	NA	NA	0.692448	208	1f	0.464255	1.67961	0.492193	2	Dysphagia | Intellectual disability	41	Abnormal facial shape|Atrial fibrillation|Cirrhosis|Congestive heart failure|Constipation|Decreased circulating IgA level|Diabetes mellitus|Dysphagia|Elevated hepatic transaminase|Elevated serum creatine kinase|Exercise intolerance|Failure to thrive|Feeding difficulties|Flexion contracture|Generalized muscle weakness|Global developmental delay|Hepatic steatosis|Hepatomegaly|Hirsutism|Hypercholesterolemia|Hyperinsulinemia|Hyperlordosis|Hypertrichosis|Hypertriglyceridemia|Hypertrophic cardiomyopathy|Intellectual disability|Macroglossia|Mandibular prognathia|Muscle stiffness|Muscular dystrophy|Myalgia|Oligomenorrhea|Osteopenia|Osteoporosis|Polycystic ovaries|Proximal muscle weakness|Psychomotor retardation|Recurrent infections|Scoliosis|Splenomegaly|Vascular dilatation	LIPODYSTROPHY, CONGENITAL GENERALIZED, TYPE 4; CGL4	0	0.298334	NA	NA	4	Hyperinsulinemia|Hyperlipidemia|Hypertriglyceridemia|Pulmonary arterial hypertension
GPR155	ENSG00000163328	protein_coding	1.92606	2759	22	7.692e-05	0.601867	2	6.24028e-13	0.30413	730	0.518342	0.974	1	1	0.372933	0.50155	0.669753	291	1d	0.393991	1.62359	0	NA	NA	NA	NA	NA	0	0.0294432	NA	NA	1	abnormal kidney morphology
B4GALNT4	ENSG00000182272	protein_coding	1.9259	2760	22	0.0002062	0.706985	2	1.88148e-10	0.471568	721	0.548401	0.578	4	3	0.329821	NA	0.690609	122	1b	0.577638	1.48941	0	NA	NA	NA	NA	NA	0	0	NA	NA	NA	NA
CNIH1	ENSG00000100528	protein_coding	1.9259	2761	21	1.5357e-05	0.375859	2	1.32903e-19	0.57019	545	0	0.62	0	0	NA	NA	0.897684	191	1d	0.408465	3.5112	0	NA	NA	NA	NA	NA	0	0.0103323	NA	NA	1	Decreased body weight
ZNF668	ENSG00000167394	protein_coding	1.92569	2762	22	7.711e-10	0.63689	2	4.5547e-08	0.240372	431	0.210874	0.52	2	1	0.186609	NA	0.735708	190	1b	0.482606	1.9847	0	NA	NA	NA	NA	NA	0	0	NA	NA	NA	NA
AQP11	ENSG00000178301	protein_coding	1.92555	2763	19	0.0001834	0.408571	2	1.80098e-11	0.509188	644	0.544936	1.347	3	3	0.386	0.00705	0.626909	281	1b	0.370492	1.40306	0	NA	NA	NA	NA	NA	0	0.401891	NA	NA	6	Decreased body weight|Failure to thrive|Hypotriglyceridemia|Leukopenia|Renal cortical cysts|Renal insufficiency
LIPA	ENSG00000107798	protein_coding	1.92546	2764	22	2.358e-05	0.601212	2	1.26918e-06	0.215402	988	0	0.998	0	0	NA	NA	0.406997	20	1d	0.394892	0.665472	0.401388	1	Cognitive impairment	40	Abdominal distention|Abdominal pain|Adrenal insufficiency|Anemia|Arteriosclerosis|Ascites|Cachexia|Cirrhosis|Cognitive impairment|Decreased liver function|Diarrhea|Elevated alkaline phosphatase|Elevated hepatic transaminase|Failure to thrive|Feeding difficulties|Fever|Global developmental delay|Growth delay|Hepatic failure|Hepatic fibrosis|Hepatic steatosis|Hepatomegaly|Hepatosplenomegaly|Hypercholesterolemia|Hypersplenism|Hypertriglyceridemia|Hyponatremia|Hypotension|Primary adrenal insufficiency|Protuberant abdomen|Psychomotor deterioration|Pulmonary arterial hypertension|Splenomegaly|Steatorrhea|Stroke|Vacuolated lymphocytes|Vomiting|Weight loss|Xanthelasma|Xanthomatosis	LYSOSOMAL ACID LIPASE DEFICIENCY	0	0.463277	NA	NA	17	abnormal choroid plexus morphology|abnormal duodenum morphology|Abnormal enzyme/coenzyme activity|Abnormality of the liver|Abnormality of the spleen|Decreased body weight|Decreased HDL cholesterol concentration|Failure to thrive|Hepatic fibrosis|Hepatic steatosis|Hepatomegaly|Hepatosplenomegaly|Hypercholesterolemia|Hyperinsulinemia|Increased LDL cholesterol concentration|Pneumonia|Splenomegaly
IRF3	ENSG00000126456	protein_coding	1.92543	2765	22	7.20328e-05	0.402759	2	1.71764e-16	0.307178	442	0.382356	0.917	1	1	0.318929	0.00105	0.670434	78	1b	0.470706	1.95765	0	NA	NA	NA	NA	ENCEPHALOPATHY, ACUTE, INFECTION-INDUCED (HERPES-SPECIFIC), SUSCEPTIBILITY TO, 7; IIAE7	0	0.293269	NA	NA	3	Abnormal heart morphology|abnormal kidney morphology|Retinal degeneration
TRIM47	ENSG00000132481	protein_coding	1.92525	2766	19	0.0003399	0.526685	3	1.03285e-18	0.668425	624	0.209857	0.79	3	1	0.486778	NA	0.81171	231	1b	0.55861	2.16656	0	NA	NA	NA	NA	NA	0	0	NA	NA	NA	NA
RPL10A	ENSG00000198755	protein_coding	1.92519	2767	22	5.49185e-05	0.641466	2	2.44641e-24	0.568726	967	0	0.444	0	0	NA	NA	0.724648	437	1b	0.474225	1.55681	0	NA	NA	NA	NA	NA	0	0.0051871	NA	NA	1	Failure to thrive
MS4A6A	ENSG00000110077	protein_coding	1.92512	2768	22	3e-33	0.755868	2	0.00510906	0.16605	932	0.713277	1.95	5	4	0.268148	0.82695	0.542719	211	2b	0.316594	1.10804	0	NA	NA	NA	NA	NA	0	0	NA	NA	NA	NA
NME4	ENSG00000103202	protein_coding	1.92485	2769	22	3.918e-05	0.661885	2	7.4337e-13	0.395884	849	0.166442	1.565	2	1	0.288533	5e-05	0.769182	331	1b	0.528296	1.79887	0	NA	NA	NA	NA	NA	0	0	NA	NA	NA	NA
RMI1	ENSG00000178966	protein_coding	1.92474	2770	22	0.000137136	0.590529	2	2.10047e-07	0.428233	653	0.558857	0.92	2	2	0.589483	NA	0.588429	304	1b	0.339014	1.19751	0	NA	NA	NA	NA	NA	0	0.226424	NA	NA	2	Decreased body weight|Glucose intolerance
RAC2	ENSG00000128340	protein_coding	1.92474	2771	22	1.239e-05	0.653395	2	0.000238674	0.252416	675	0	0.284	1	0	NA	NA	0.627343	45	1b	0.578	1.41298	0.236047	NA	NA	15	Bronchiectasis|Decreased circulating IgG level|Generalized lymphadenopathy|Hepatosplenomegaly|Immunodeficiency|Leukopenia|Lymphopenia|Neutropenia|Pancytopenia|Pulmonary fibrosis|Recurrent pneumonia|Recurrent respiratory infections|Recurrent sinusitis|Sepsis|T lymphocytopenia	IMMUNODEFICIENCY 73A WITH DEFECTIVE NEUTROPHIL CHEMOTAXIS AND LEUKOCYTOSIS; IMD73A | IMMUNODEFICIENCY 73B WITH DEFECTIVE NEUTROPHIL CHEMOTAXIS AND LYMPHOPENIA; IMD73B | IMMUNODEFICIENCY 73C WITH DEFECTIVE NEUTROPHIL CHEMOTAXIS AND HYPOGAMMAGLOBULINEMIA; IMD73C	0	0.394545	NA	NA	9	Abnormality of neuronal migration|Abnormality of the liver|axon fasciculation variant|Decreased circulating IgG level|Decreased circulating total IgM|Leukopenia|Lymphopenia|Neutropenia|T lymphocytopenia
CCDC68	ENSG00000166510	protein_coding	1.92463	2772	22	2.02475e-05	0.611631	2	0.000152445	0.277714	798	0.763113	1.411	4	3	0.411778	0.99485	0.536413	103	2b	0.331516	1.36272	0	NA	NA	NA	NA	NA	0	0	NA	NA	NA	NA
SHB	ENSG00000107338	protein_coding	1.92462	2773	22	8.72e-06	0.483256	2	1.08371e-10	0.446285	965	0.211168	0.322	4	1	0.3328	NA	0.710026	386	1f	0.458163	1.55404	0	NA	NA	NA	NA	NA	0	0.0374618	NA	NA	1	Abnormal bleeding
MTDH	ENSG00000147649	protein_coding	1.9246	2774	22	1.253e-05	0.665327	1	1.27103e-23	0.297806	963	0.383319	0.431	4	2	0.363556	0.02825	0.751303	308	2a	0.383712	2.26274	0	NA	NA	NA	NA	NA	0	0	NA	NA	NA	NA
SYTL2	ENSG00000137501	protein_coding	1.92433	2775	23	7e-08	0.641145	2	0.000556268	0.348305	825	0.585245	1.01	4	4	0.356571	0	0.442001	49	3a	0.342176	0.895701	0	NA	NA	NA	NA	NA	0	0	NA	NA	NA	NA
FKBPL	ENSG00000204315	protein_coding	1.9242	2776	23	2e-06	0.717701	2	0.000579133	0.352146	691	0.43293	1.624	2	2	0.233571	NA	0.566647	91	1b	0.47191	1.09587	0	NA	NA	NA	NA	NA	0	0	NA	NA	NA	NA
NA	ENSG00000225177	lncRNA	1.9242	2777	21	2.5e-05	0.496235	2	2.52624e-71	0.646448	674	0	NA	0	0	NA	NA	0.628603	290	1d	0.382233	1.35719	0	NA	NA	NA	NA	NA	0	0	NA	NA	NA	NA
BNIP1	ENSG00000113734	protein_coding	1.9242	2778	21	0.000290261	0.419461	3	1.30976e-30	0.915589	584	0	1.245	0	0	NA	NA	0.676282	333	1d	0.408548	1.55676	0	NA	NA	NA	NA	NA	0	0.0147425	NA	NA	1	Failure to thrive
PPP1CB	ENSG00000213639	protein_coding	1.92386	2779	19	0.00062843	0.388587	2	2.13269e-32	0.594658	1151	0.446874	0.147	2	1	0.803533	NA	0.758633	731	1a	0.428883	1.861	0.401294	1	Intellectual disability	39	Anteverted nares|Aplasia/Hypoplasia of the eyebrow|Atrial septal defect|Brachydactyly|Cafe-au-lait spot|Cryptorchidism|Dandy-Walker malformation|Deep philtrum|Delayed skeletal maturation|Delayed speech and language development|Downslanted palpebral fissures|Epicanthus|Failure to thrive|Freckling|Generalized hypotonia|Global developmental delay|Hearing impairment|High palate|Hydrocephalus|Hypertelorism|Hypertrophic cardiomyopathy|Intellectual disability|Low-set ears|Low-set, posteriorly rotated ears|Macrocephaly|Overfolded helix|Patent ductus arteriosus|Pectus carinatum|Posteriorly rotated ears|Prominent forehead|Ptosis|Short neck|Short nose|Short stature|Sparse hair|Thick lower lip vermilion|Thin skin|Thin vermilion border|Ventricular septal defect	NOONAN SYNDROME-LIKE DISORDER WITH LOOSE ANAGEN HAIR 2; NSLH2	0	0	NA	NA	NA	NA
TFPT	ENSG00000105619	protein_coding	1.92382	2780	22	2.143e-05	0.611752	2	1.0615e-08	0.445605	723	0.339481	1.123	1	1	0.201115	NA	0.605177	61	1b	0.555135	1.22532	0	NA	NA	NA	NA	NA	0	0	NA	NA	NA	NA
FBXO34	ENSG00000178974	protein_coding	1.92363	2781	22	1.67757e-05	0.634231	2	2.9555e-05	0.257228	1134	0.51199	0.524	4	3	0.160667	NA	0.718165	467	1b	0.40996	1.73658	0	NA	NA	NA	NA	NA	0	0	NA	NA	NA	NA
CAMLG	ENSG00000164615	protein_coding	1.92357	2782	20	0.0008383	0.19054	3	1.60486e-66	0.978984	499	0.328763	1.019	1	1	0.134074	NA	0.696057	228	1b	0.408108	1.87975	0	NA	NA	NA	NA	NA	0	0	NA	NA	NA	NA
AIF1L	ENSG00000126878	protein_coding	1.92336	2783	22	6.552e-05	0.452674	2	1.55817e-05	0.402754	535	0.439487	1.02	3	2	0.439	NA	0.570341	92	2b	0.424425	1.30449	0	NA	NA	NA	NA	NA	0	0.426439	NA	NA	3	Abnormality of the liver|Abnormality of the spleen|Splenomegaly
C4orf47	ENSG00000205129	protein_coding	1.92332	2784	22	1.595e-05	0.548808	2	0.00142303	0.212928	601	0.829482	1.018	2	2	0.7243	0.96395	0.6763	74	2b	0.41636	2.24215	0	NA	NA	NA	NA	NA	0	0	NA	NA	NA	NA
MAP2	ENSG00000078018	protein_coding	1.92306	2785	22	5.088e-05	0.488862	2	0.000296632	0.238136	1433	0.703132	0.105	7	4	0.540643	0.0961	0.534195	166	1b	0.34383	1.06013	0	NA	NA	NA	NA	NA	0	0.371415	NA	NA	5	Abnormal hippocampus morphology|Abnormal spermatogenesis|Azoospermia|Decreased body weight|Male infertility
KLK14	ENSG00000129437	protein_coding	1.92287	2786	21	8.77186e-07	0.717456	1	1.10046e-08	0.229322	660	0.638443	1.567	2	2	0.1716	0.86795	0.599055	45	2b	0.544565	1.32819	0	NA	NA	NA	NA	NA	0	0.0374618	NA	NA	1	Hypotriglyceridemia
STON2	ENSG00000140022	protein_coding	1.92286	2787	22	0.000134	0.566483	2	1.09798e-05	0.296086	927	0.666009	0.68	5	5	0.500333	NA	0.574701	105	2b	0.416729	1.31101	0	NA	NA	NA	NA	NA	0	0.353539	1	nervous system morphology variant	5	Abnormal mitochondrial morphology|Abnormal synaptic transmission|Hyperactivity|large|nervous system morphology variant
IGSF11	ENSG00000144847	protein_coding	1.92283	2788	22	4.433e-05	0.63002	2	5.23736e-05	0.257938	1338	0.601699	0.785	2	2	0.563767	0.15555	0.561441	117	2b	0.31555	1.55509	0	NA	NA	NA	NA	NA	0	0.198983	NA	NA	2	Behavioral abnormality|Male infertility
DPP4	ENSG00000197635	protein_coding	1.9226	2789	22	0.0001054	0.584745	2	3.12511e-08	0.460338	567	0.37281	0.616	4	1	0.2458	0.8918	0.517994	60	2b	0.432332	1.04909	0	NA	NA	NA	NA	NA	0	0.355583	NA	NA	5	Decreased body weight|Hyperinsulinemia|Lymphopenia|Pneumonia|Respiratory distress
RAD51B	ENSG00000182185	protein_coding	1.9226	2790	22	3.09e-05	0.758805	2	5.43265e-07	0.316641	2308	0.461394	1.634	2	2	0.348	NA	0.560948	67	1f	0.490246	1.10502	0	NA	NA	NA	NA	NA	0	0	NA	NA	NA	NA
POLI	ENSG00000101751	protein_coding	1.92256	2791	21	0.000146	0.393601	2	9.4941e-35	0.595025	866	0.329491	0.93	1	1	0.113889	NA	0.70708	586	1b	0.341902	1.8537	0	NA	NA	NA	NA	NA	0	0.137248	NA	NA	1	Neoplasm
TRAPPC5	ENSG00000181029	protein_coding	1.92248	2792	22	0.0002423	0.473887	3	2.79819e-16	0.59625	771	0.327832	1.422	1	1	0.214519	NA	0.626928	76	1b	0.538634	1.37263	0	NA	NA	NA	NA	NA	0	0	NA	NA	NA	NA
ARHGEF3	ENSG00000163947	protein_coding	1.92233	2793	22	8.83033e-05	0.793789	2	1.04645e-21	0.299736	2027	0.231399	0.515	7	1	0.5708	NA	0.72708	656	1f	0.342752	1.97736	0	NA	NA	NA	NA	NA	0	0	NA	NA	NA	NA
TTC27	ENSG00000018699	protein_coding	1.92231	2794	21	4.86e-05	0.637325	2	1.69363e-07	0.456724	1036	0.589275	0.784	5	3	0.779633	0.01415	0.49844	106	2a	0.342271	1.01571	0	NA	NA	NA	NA	NA	0	0.00780826	NA	NA	1	Failure to thrive
ANKHD1-EIF4EBP3	ENSG00000254996	protein_coding	1.92228	2795	23	7e-09	0.721475	2	0.00826536	0.182584	633	0.667291	0.112	5	3	0.611828	5e-05	0.630232	37	1d	0.488955	1.83943	0	NA	NA	NA	NA	NA	0	0	NA	NA	NA	NA
METTL21A	ENSG00000144401	protein_coding	1.92219	2796	22	2.896e-05	0.565107	1	1.43217e-42	0.320191	675	0.613952	1.363	4	2	0.619107	0.978	0.605702	223	1b	0.390892	1.26943	0	NA	NA	NA	NA	NA	0	0	NA	NA	NA	NA
RNF217	ENSG00000146373	protein_coding	1.92219	2797	20	8.941e-07	0.603	2	7.5489e-05	0.399654	795	0.381989	0.998	1	1	0.339895	NA	0.711653	167	1f	0.420457	2.11159	0	NA	NA	NA	NA	NA	0	0	NA	NA	NA	NA
SLC38A7	ENSG00000103042	protein_coding	1.92217	2798	22	7.543e-05	0.623136	2	9.68141e-17	0.402574	775	0.417245	0.822	3	2	0.296308	NA	0.611698	183	2b	0.347519	1.58736	0	NA	NA	NA	NA	NA	0	0	NA	NA	NA	NA
SMIM8	ENSG00000111850	protein_coding	1.92215	2799	22	0.000221	0.394352	2	1.49152e-34	0.606595	1585	0.264818	1.879	3	1	0.536846	0.38665	0.681265	1183	1b	0.396415	1.34699	0	NA	NA	NA	NA	NA	0	0.281307	NA	NA	2	Abnormal heart morphology|Cardiomegaly
TMEM63B	ENSG00000137216	protein_coding	1.92197	2800	22	5.867e-06	0.592187	1	3.74957e-15	0.272636	609	0.482409	0.168	4	2	0.5389	0.008	0.722053	109	1b	0.541211	1.92979	0	NA	NA	NA	NA	NA	0	0.0457773	NA	NA	1	Hyperactivity
CREG2	ENSG00000175874	protein_coding	1.92192	2801	22	7.667e-05	0.619509	2	1.48412e-21	0.403114	780	0.317284	1.497	1	1	0.185667	NA	0.678525	361	1f	0.441918	1.40623	0	NA	NA	NA	NA	NA	0	0	NA	NA	NA	NA
WDR88	ENSG00000166359	protein_coding	1.92181	2802	22	0.0002662	0.579754	2	1.51623e-23	0.556325	1065	0.472798	1.106	2	1	0.4544	0.96145	0.715099	547	1d	0.520627	1.23164	0	NA	NA	NA	NA	NA	0	0	NA	NA	NA	NA
RGS9	ENSG00000108370	protein_coding	1.92172	2803	22	0.0002015	0.498163	2	4.68809e-07	0.387585	857	0.635295	0.847	2	2	0.440138	0.4316	0.698077	231	2a	0.503158	1.51606	0.278207	NA	NA	3	Bradyopsia|Photophobia|Visual impairment	PROLONGED ELECTRORETINAL RESPONSE SUPPRESSION; PERRS	0	0	NA	NA	NA	NA
FAM193B	ENSG00000146067	protein_coding	1.92161	2804	22	4e-07	0.658927	2	2.14749e-08	0.464346	494	0	0.275	0	0	NA	NA	0.712132	181	1b	0.494492	1.78317	0	NA	NA	NA	NA	NA	0	0	NA	NA	NA	NA
SLC23A2	ENSG00000089057	protein_coding	1.92156	2805	22	4.56137e-06	0.828947	2	8.82718e-05	0.377758	1269	0	0.528	3	0	NA	NA	0.655779	271	2a	0.319101	1.84118	0	NA	NA	NA	NA	NA	0	0.202903	NA	NA	2	Intracranial hemorrhage|Respiratory insufficiency
MTO1	ENSG00000135297	protein_coding	1.92152	2806	20	6.92e-05	0.479373	2	0.0059402	0.24125	595	0.338326	0.64	2	1	0.744467	NA	0.558437	77	1b	0.417207	1.31918	0.629586	4	Cognitive impairment | Dystonia | Seizure | Spasticity	15	Arrhythmia|Cognitive impairment|Dystonia|Failure to thrive|Feeding difficulties|Generalized hypotonia|Global developmental delay|Hypertrophic cardiomyopathy|Hypoglycemia|Increased serum lactate|Lactic acidosis|Optic atrophy|Poor speech|Seizure|Spasticity	COMBINED OXIDATIVE PHOSPHORYLATION DEFICIENCY 10; COXPD10	0	0.416446	1	Ataxia	7	abnormal mitochondrial physiology|Arrhythmia|Ataxia|Cardiomyopathy|Decreased body weight|Hyperactivity|Impaired proprioception
VPS41	ENSG00000006715	protein_coding	1.9215	2807	22	2.797e-05	0.533588	2	1.47614e-18	0.339615	1228	0.363575	0.84	5	2	0.49737	0.0501	0.629554	489	1d	0.323901	1.38267	0	NA	NA	NA	NA	NA	0	0	NA	NA	NA	NA
IQSEC1	ENSG00000144711	protein_coding	1.92132	2808	22	5.508e-05	0.795761	2	0.00253385	0.164762	1695	0.299507	0.224	4	1	0.5505	0.041	0.572625	54	2b	0.477555	1.32914	0.628399	3	Dystonia | Seizure | Spasticity	41	Abnormal facial shape|Absent septum pellucidum|Absent speech|Aggressive behavior|Attention deficit hyperactivity disorder|Autistic behavior|Cerebral atrophy|Cerebral visual impairment|Chorea|Delayed ability to walk|Delayed speech and language development|Depressivity|Dyskinesia|Dystonia|EEG with generalized epileptiform discharges|Focal-onset seizure|Gait ataxia|Generalized hypotonia|Generalized-onset seizure|Global developmental delay|Hyperactivity|Hypoplasia of the corpus callosum|Hypotonia|Hypsarrhythmia|Impulsivity|Intellectual disability, mild|Intellectual disability, moderate|Intellectual disability, severe|Microcephaly|Motor delay|Nasogastric tube feeding|Polymicrogyria|Poor speech|Seizure|Short attention span|Short stature|Sleep disturbance|Spasticity|Status epilepticus|Stereotypy|Visual impairment	INTELLECTUAL DEVELOPMENTAL DISORDER WITH SHORT STATURE AND BEHAVIORAL ABNORMALITIES; IDDSSBA	0	0	NA	NA	NA	NA
ZNF211	ENSG00000121417	protein_coding	1.92131	2809	22	5.548e-05	0.512945	2	5.91224e-20	0.470201	717	0.347659	1.676	10	5	0.1555	NA	0.631732	317	1a	0.363153	1.41855	0	NA	NA	NA	NA	NA	0	0	NA	NA	NA	NA
MGLL	ENSG00000074416	protein_coding	1.92108	2810	22	4.149e-05	0.654272	2	1.57469e-19	0.360747	1315	0	0.794	2	0	NA	NA	0.720381	286	1d	0.532434	1.4744	0	NA	NA	NA	NA	NA	0	0.17703	NA	NA	2	Hyperactivity|Hypotriglyceridemia
NA	ENSG00000224888	lncRNA	1.92098	2811	22	6.714e-05	0.568255	2	1.08021e-17	0.561214	897	0	NA	0	0	NA	NA	0.887576	298	1b	0.595271	2.48534	0	NA	NA	NA	NA	NA	0	0	NA	NA	NA	NA
JAGN1	ENSG00000171135	protein_coding	1.92093	2812	22	2.596e-05	0.56909	2	1.04013e-05	0.404418	514	0.17872	1.35	2	1	0.299962	NA	0.684269	83	1b	0.474845	2.02101	0.262029	NA	NA	4	Failure to thrive|Neutropenia|Recurrent respiratory infections|Short stature	NEUTROPENIA, SEVERE CONGENITAL, 6, AUTOSOMAL RECESSIVE; SCN6	0	0.0294432	NA	NA	1	Failure to thrive
TMEM176B	ENSG00000106565	protein_coding	1.92084	2813	22	0.0001238	0.471926	2	1.32434e-15	0.288576	889	0.581944	1.753	6	6	0.364481	NA	0.724685	270	1b	0.491409	1.69263	0	NA	NA	NA	NA	NA	0	0.117972	1	Ataxia	1	Ataxia
WRN	ENSG00000165392	protein_coding	1.92075	2814	23	2e-07	0.642879	1	0.0035264	0.185118	738	0.548017	0.945	8	4	0.573138	0.3089	0.35097	27	4	0.275102	0.634227	0.318962	NA	NA	30	Abnormal hair morphology|Abnormality of retinal pigmentation|Abnormality of the cerebral vasculature|Abnormal testis morphology|Aplasia/Hypoplasia of the skin|Atherosclerosis|Cataract|Congestive heart failure|Cough|Cutaneous melanoma|Diabetes mellitus|Hyperkeratosis|Hypertension|Hypogonadism|Increased bone mineral density|Joint stiffness|Melanoma|Myocardial infarction|Neoplasm|Osteoporosis|Premature graying of hair|Prematurely aged appearance|Progeroid facial appearance|Retinal degeneration|Short stature|Skeletal muscle atrophy|Small hand|Squamous cell carcinoma|Telangiectasia of the skin|Type II diabetes mellitus	WERNER SYNDROME; WRN	0	0.417687	NA	NA	8	Cleft palate|head morphology variant|Hypercholesterolemia|Hyperinsulinemia|Hyperlipidemia|Hypertriglyceridemia|Hypoplasia of the thymus|Recurrent infections
DIS3L	ENSG00000166938	protein_coding	1.92074	2815	22	0.0001367	0.528572	2	9.66866e-27	0.58098	924	0.305939	0.924	4	2	0.277481	NA	0.712246	449	1b	0.435775	1.60294	0	NA	NA	NA	NA	NA	0	0	NA	NA	NA	NA
ATP2C2	ENSG00000064270	protein_coding	1.92065	2816	22	4.41605e-05	0.803952	2	1.9206e-05	0.30179	1865	0.486906	1.838	12	6	0.34069	0.34875	0.623293	123	2b	0.458828	1.43826	0	NA	NA	NA	NA	NA	0	0	NA	NA	NA	NA
CGREF1	ENSG00000138028	protein_coding	1.92062	2817	21	0.0001497	0.460788	2	8.88349e-16	0.497929	801	0.595746	1.872	5	4	0.6187	NA	0.720129	549	1b	0.427987	1.63227	0	NA	NA	NA	NA	NA	0	0	NA	NA	NA	NA
GOLGA8N	ENSG00000232653	protein_coding	1.92049	2818	21	0.0002012	0.505111	2	4.0447e-60	0.656129	457	0	1.216	0	0	NA	NA	0.636441	194	1f	0.382694	1.6074	0	NA	NA	NA	NA	NA	0	0.403201	1	Ataxia	6	Abnormality of the liver|Ataxia|Decreased body weight|Failure to thrive|Hepatic fibrosis|Pulmonary fibrosis
MRPS10	ENSG00000048544	protein_coding	1.92046	2819	22	4.33e-05	0.590794	2	1.99234e-37	0.480412	753	0.0716446	1.73	3	1	0.109321	0.02725	0.672783	277	1b	0.450366	1.44447	0	NA	NA	NA	NA	NA	0	0.0187518	NA	NA	1	Failure to thrive
PDE6B-AS1	ENSG00000242686	lncRNA	1.91998	2820	21	3.02e-05	0.519609	2	5.58132e-56	0.642521	724	0	NA	1	1	0.296214	0.002	0.634493	290	1b	0.358543	1.4953	0	NA	NA	NA	NA	NA	0	0	NA	NA	NA	NA
SREBF1	ENSG00000072310	protein_coding	1.91984	2821	20	6.06255e-07	0.473264	1	0.00234449	0.195772	432	0.8691	0.45	4	3	0.63931	0.8991	0.507782	4	4	0.604182	0.941806	0.287173	NA	NA	22	Alopecia|Blindness|Cataract|Chronic diarrhea|Corneal dystrophy|Corneal neovascularization|Esotropia|Fine hair|Hematuria|Hyperkeratosis|Keratitis|Keratoconjunctivitis sicca|Nail dysplasia|Nystagmus|Opacification of the corneal stroma|Photophobia|Pneumonia|Pulmonary fibrosis|Recurrent pneumonia|Recurrent respiratory infections|Sparse hair|Strabismus	IFAP SYNDROME 2; IFAP2	0	0.238022	NA	NA	3	Failure to thrive|Hypocholesterolemia|Hypotriglyceridemia
SELENOO	ENSG00000073169	protein_coding	1.91952	2822	23	5e-06	0.52187	2	3.35998e-08	0.476052	704	0.195091	1.693	7	2	0.205481	NA	0.668343	113	1f	0.543859	1.49077	0	NA	NA	NA	NA	NA	0	0	NA	NA	NA	NA
RPS18	ENSG00000231500	protein_coding	1.91949	2823	22	4.927e-05	0.51623	2	1.76462e-34	0.565548	988	0	0.261	0	0	NA	NA	0.78353	536	1b	0.476453	1.93368	0	NA	NA	NA	NA	NA	0	0	NA	NA	NA	NA
DYM	ENSG00000141627	protein_coding	1.91936	2824	22	3.032e-05	0.705088	2	0.00097997	0.159752	1437	0.0220958	0.905	2	0	0.084625	0.003	0.592095	435	2b	0.368535	0.960884	0.404456	2	Intellectual disability | Neurological speech impairment	33	Abnormality of epiphysis morphology|Attention deficit hyperactivity disorder|Brachydactyly|Camptodactyly|Clinodactyly of the 5th finger|Coarse facial features|Dolichocephaly|Failure to thrive|Global developmental delay|Hip dislocation|Hyperlordosis|Intellectual disability|Joint stiffness|Kyphosis|Lumbar hyperlordosis|Mandibular prognathia|Microcephaly|Micromelia|Neurological speech impairment|Pectus carinatum|Pes planus|Rhizomelic arm shortening|Scoliosis|Severe global developmental delay|Short metacarpal|Short metatarsal|Short neck|Skeletal dysplasia|Sloping forehead|Talipes equinovarus|Thickened calvaria|Thoracic kyphosis|Waddling gait	DYGGVE-MELCHIOR-CLAUSEN DISEASE; DMC | SMITH-MCCORT DYSPLASIA 1; SMC1	0	0.417687	NA	NA	8	Biparietal narrowing|Decreased body weight|Decreased HDL cholesterol concentration|Hydronephrosis|Hypocholesterolemia|Hypotriglyceridemia|Short ribs|Thrombocytopenia
TCF3	ENSG00000071564	protein_coding	1.91934	2825	22	8.988e-05	0.618936	2	1.72913e-07	0.226128	669	0.196792	0.498	3	1	0.318467	NA	0.560896	26	1b	0.514945	1.30508	0.342947	NA	NA	20	Arthritis|Bronchiectasis|Conjunctivitis|Cough|Diarrhea|Epicanthus|Failure to thrive|Fatigue|Fever|High palate|Hypertelorism|Immunodeficiency|Malabsorption|Neutropenia|Osteomyelitis|Recurrent infections|Recurrent respiratory infections|Sepsis|Sinusitis|Skin rash	AGAMMAGLOBULINEMIA 8A, AUTOSOMAL DOMINANT; AGM8A	0	0.322412	NA	NA	5	abnormal hematopoietic system morphology/development|Abnormality of the immune system|Failure to thrive|Hypoplasia of the thymus|Lymphopenia
HARS1	ENSG00000170445	protein_coding	1.91924	2826	19	5.482e-05	0.575223	1	3.12462e-12	0.256971	821	0	0.763	2	0	NA	NA	0.790315	516	1b	0.374681	2.39729	0.641624	3	Ataxia | Gait disturbance | Hallucinations	42	Abnormal electroretinogram|Abnormal foot morphology|Absent Achilles reflex|Anxiety|Astigmatism|Ataxia|Brisk reflexes|Cataract|Delayed gross motor development|Demyelinating peripheral neuropathy|Depressivity|Distal amyotrophy|Distal lower limb muscle weakness|Distal muscle weakness|Distal sensory impairment|Distal upper limb muscle weakness|Gait disturbance|Hallucinations|Hammertoe|Hearing impairment|Horizontal nystagmus|Hyperactive patellar reflex|Impaired distal tactile sensation|Impaired pain sensation|Impaired vibration sensation in the lower limbs|Iris hypopigmentation|Motor axonal neuropathy|Nyctalopia|Optic disc pallor|Pain|Peripheral neuropathy|Pes cavus|Photophobia|Schizophrenia|Scotoma|Sensorineural hearing impairment|Sensory impairment|Steppage gait|Tip-toe gait|Truncal ataxia|Visual impairment|Visual loss	USHER SYNDROME, TYPE IIIB; USH3B | CHARCOT-MARIE-TOOTH DISEASE, AXONAL, TYPE 2W; CMT2W	0	0.239628	NA	NA	3	deafness|Failure to thrive|gonad morphology variant
CHADL	ENSG00000100399	protein_coding	1.91913	2827	22	4.249e-05	0.607315	2	1.95667e-10	0.253955	622	0.361967	1.174	1	1	0.3015	NA	0.809802	347	1b	0.426882	2.48522	0	NA	NA	NA	NA	NA	0	0	NA	NA	NA	NA
NA	ENSG00000267838	lncRNA	1.91908	2828	22	5.056e-05	0.601099	2	7.95716e-37	0.622328	729	0	NA	0	0	NA	NA	0.639471	168	1b	0.463123	1.38955	0	NA	NA	NA	NA	NA	0	0	NA	NA	NA	NA
NPC2	ENSG00000119655	protein_coding	1.91906	2829	21	1.6e-06	0.616947	1	0.00376582	0.108324	455	0.307225	1.389	1	1	0.12687	NA	0.44555	34	2b	0.361469	0.955498	0.749689	9	Ataxia | Dementia | Dysarthria | Dysphagia | Dystonia | Intellectual disability | Neurofibrillary tangles | Seizure | Spasticity	22	Abnormal circulating cholesterol concentration|Ataxia|Cataplexy|Dementia|Dysarthria|Dysphagia|Dystonia|Generalized hypotonia|Global developmental delay|Hepatomegaly|Intellectual disability|Loss of speech|Neurofibrillary tangles|Perseveration|Prolonged neonatal jaundice|Psychosis|Respiratory insufficiency|Seizure|Spasticity|Splenomegaly|Stereotypy|Vertical supranuclear gaze palsy	NIEMANN-PICK DISEASE, TYPE C2; NPC2	0	0.359266	1	Ataxia	5	Abnormality of the immune system|Ataxia|Decreased body weight|Tremor|Weight loss
EED	ENSG00000074266	protein_coding	1.91906	2830	22	6.334e-36	0.779912	2	0.00427423	0.106672	807	0	0.187	0	0	NA	NA	0.571445	55	1f	0.48153	1.29804	0.687971	5	Dysarthria | Gait disturbance | Intellectual disability | Seizure | Spasticity	61	Abnormality of cardiovascular system morphology|Absent septum pellucidum|Arachnodactyly|Behavioral abnormality|Broad forehead|Camptodactyly|Camptodactyly of finger|Cataract|Clinodactyly|Coxa valga|Cryptorchidism|Deep philtrum|Delayed speech and language development|Depressed nasal bridge|Dilation of lateral ventricles|Downslanted palpebral fissures|Dysarthria|Epicanthus|Feeding difficulties in infancy|Fine hair|Finger syndactyly|Flexion contracture|Gait disturbance|Generalized hypotonia|Global developmental delay|Hydrocele testis|Hypertelorism|Hypoplasia of penis|Inguinal hernia|Intellectual disability|Joint contracture of the hand|Joint laxity|Joint stiffness|Kyphosis|Long philtrum|Low-set ears|Low-set, posteriorly rotated ears|Macrocephaly|Mandibular prognathia|Melanocytic nevus|Micrognathia|Myopia|Osteopenia|Patent ductus arteriosus|Pes cavus|Poor coordination|Ptosis|Radial deviation of finger|Round face|Scoliosis|Seizure|Short fourth metatarsal|Short ribs|Slurred speech|Sparse hair|Spasticity|Strabismus|Talipes equinovarus|Tall stature|Umbilical hernia|Wide nasal bridge	COHEN-GIBSON SYNDROME; COGIS	0	0	NA	NA	NA	NA
CNN3-DT	ENSG00000235501	lncRNA	1.91905	2831	22	2.812e-05	0.649733	2	3.78426e-15	0.585327	999	0	NA	1	0	NA	NA	0.660761	325	1d	0.399496	1.48614	0	NA	NA	NA	NA	NA	0	0	NA	NA	NA	NA
NINL	ENSG00000101004	protein_coding	1.91897	2832	20	0.00026398	0.526534	2	4.4487e-43	0.607416	1533	0.418735	1.092	8	4	0.3837	0.02215	0.769099	1180	1a	0.421676	1.91997	0	NA	NA	NA	NA	NA	0	0.00984232	NA	NA	1	Decreased body weight
SNX14	ENSG00000135317	protein_coding	1.91892	2833	21	6.383e-05	0.512112	2	4.12444e-05	0.180583	883	0.226338	0.827	2	1	0.365074	NA	0.594433	370	1b	0.33014	1.19016	0.83006	6	Apraxia | Ataxia | Babinski sign | Cerebral cortical atrophy | Seizure | Spasticity	67	Abnormality of skeletal morphology|Abnormality of the cerebral white matter|Absent speech|Anteverted nares|Aplasia/Hypoplasia of the cerebellum|Apraxia|Ataxia|Atrial septal defect|Autistic behavior|Babinski sign|Brachydactyly|Broad-based gait|Broad face|Broad philtrum|Camptodactyly|Cerebellar atrophy|Cerebellar hypoplasia|Cerebral cortical atrophy|Clinodactyly|Coarse facial features|Deep philtrum|Delayed eruption of teeth|Delayed fine motor development|Delayed gross motor development|Delayed speech and language development|Dental crowding|Depressed nasal bridge|Epicanthus|Facial hypertrichosis|Frontal bossing|Full cheeks|Generalized hypotonia|Global developmental delay|Hepatosplenomegaly|High palate|Hypertrichosis|Hypoplasia of the pons|Hyporeflexia|Hypotonia|Inability to walk|Intellectual disability, severe|Kyphoscoliosis|Long philtrum|Macroglossia|Nystagmus|Oligosacchariduria|Palpebral edema|Patent ductus arteriosus|Pectus carinatum|Pointed chin|Prominent forehead|Relative macrocephaly|Retrocerebellar cyst|Scoliosis|Seizure|Sensorineural hearing impairment|Severe global developmental delay|Short palpebral fissure|Small forehead|Spasticity|Spinal deformities|Talipes equinovarus|Telecanthus|Thickened calvaria|Thick vermilion border|Wide nasal base|Wide nasal bridge	SPINOCEREBELLAR ATAXIA, AUTOSOMAL RECESSIVE 20; SCAR20	0	0	NA	NA	NA	NA
ERI1	ENSG00000104626	protein_coding	1.91877	2834	23	3e-07	0.621984	2	1.16923e-10	0.254135	1942	0	1.073	1	0	NA	NA	0.832404	980	1a	0.430362	2.38131	0.0173852	NA	NA	1	Myopia	NA	0	0	NA	NA	NA	NA
CEROX1	ENSG00000260807	lncRNA	1.91876	2835	22	6.19e-05	0.594686	2	2.37714e-55	0.571659	1060	0	NA	0	0	NA	NA	0.701986	399	1a	0.460832	1.47068	0	NA	NA	NA	NA	NA	0	0	NA	NA	NA	NA
NA	ENSG00000228330	processed_pseudogene	1.91875	2836	22	1.773e-05	0.536276	2	3.70904e-42	0.636046	594	0	NA	0	0	NA	NA	0.540605	86	1b	0.427481	1.09456	0	NA	NA	NA	NA	NA	0	0	NA	NA	NA	NA
NINJ2-AS1	ENSG00000177406	lncRNA	1.91874	2837	22	9.75e-05	0.569207	2	6.41652e-61	0.655635	757	0	NA	0	0	NA	NA	0.741697	293	1f	0.497086	1.76404	0	NA	NA	NA	NA	NA	0	0	NA	NA	NA	NA
SGSM2	ENSG00000141258	protein_coding	1.91873	2838	22	1.13462e-05	0.57649	2	4.43478e-10	0.432169	563	0.240811	0.604	2	1	0.343133	NA	0.652558	35	2b	0.534258	1.8509	0	NA	NA	NA	NA	NA	0	0	NA	NA	NA	NA
DGKE	ENSG00000153933	protein_coding	1.91866	2839	21	9.421e-05	0.653431	2	6.0216e-21	0.525372	658	0	0.708	2	0	NA	NA	0.690779	242	1f	0.434044	1.70953	0.196601	NA	NA	4	Nephrotic syndrome|Proteinuria|Stage 5 chronic kidney disease|Thrombocytopenia	NEPHROTIC SYNDROME, TYPE 7; NPHS7	0	0.0374618	NA	NA	1	Abnormal testis morphology
KIAA0040	ENSG00000235750	protein_coding	1.91864	2840	22	8.19e-05	0.444236	2	3.58683e-13	0.44605	693	0.54111	1.532	4	4	0.286733	NA	0.682002	177	1d	0.448695	1.74344	0	NA	NA	NA	NA	NA	0	0	NA	NA	NA	NA
ADAM33	ENSG00000149451	protein_coding	1.9186	2841	21	5.497e-06	0.489824	2	8.7783e-12	0.279887	677	0.451658	0.922	7	4	0.188	NA	0.627836	229	1f	0.401792	1.38122	0	NA	NA	NA	NA	NA	0	0.015287	NA	NA	1	axon fasciculation variant
PACSIN3	ENSG00000165912	protein_coding	1.9186	2842	20	3e-16	0.631467	2	0.000910874	0.291536	671	0.457804	0.642	1	1	0.529172	NA	0.743296	362	1b	0.432531	1.93712	0	NA	NA	NA	NA	NA	0	0	NA	NA	NA	NA
RRM1	ENSG00000167325	protein_coding	1.91856	2843	20	5.168e-05	0.548167	2	1.56044e-19	0.542403	1015	0	0.103	3	0	NA	NA	0.702875	542	1d	0.389603	1.65523	0	NA	NA	NA	NA	NA	0	0.235689	NA	NA	3	Abnormality of the orbital region|Failure to thrive|mitochondrial DNA copy number variant
MAPK10	ENSG00000109339	protein_coding	1.91843	2844	22	3.727e-05	0.685547	2	3.51271e-16	0.446197	1896	0.046272	0.466	3	0	0.1835	0	0.562185	132	2b	0.313374	1.51092	0.0268321	NA	NA	1	Cleft palate	NA	0	0.154073	1	Ataxia	2	Ataxia|gonad morphology variant
ASIC2	ENSG00000108684	protein_coding	1.91837	2845	22	4.523e-06	0.921253	1	7.69209e-05	0.17203	3979	0.290348	0.192	2	1	0.250227	NA	0.650986	207	2a	0.326991	1.90441	0.00898791	NA	NA	1	Gingival bleeding	NA	0	0.34239	NA	NA	5	Abnormal brainstem morphology|abnormal kidney morphology|Abnormal nervous system electrophysiology|Failure to thrive|Retinal degeneration
PDE9A	ENSG00000160191	protein_coding	1.91834	2846	23	1e-07	0.659692	2	1.57394e-08	0.393209	1276	0	0.485	1	0	NA	NA	0.714419	274	1a	0.452651	1.75928	0	NA	NA	NA	NA	NA	0	0	NA	NA	NA	NA
ZNF423	ENSG00000102935	protein_coding	1.91829	2847	23	2e-07	0.785621	1	0.00337946	0.111441	1581	0.445317	0.187	5	2	0.492345	NA	0.487637	11	2b	0.498361	1.01519	0.623025	3	Ataxia | Intellectual disability | Seizure	68	Abnormality of cardiovascular system morphology|Abnormality of neuronal migration|Abnormality of the hypothalamus-pituitary axis|Aganglionic megacolon|Agenesis of cerebellar vermis|Anteverted nares|Aplasia/Hypoplasia of the cerebellar vermis|Aplasia/Hypoplasia of the corpus callosum|Apnea|Ataxia|Autistic behavior|Behavioral abnormality|Biparietal narrowing|Blindness|Brainstem dysplasia|Cerebellar vermis hypoplasia|Chorioretinal coloboma|Dilated fourth ventricle|Dyspnea|Encephalocele|Foot polydactyly|Generalized hypotonia|Global developmental delay|Gray matter heterotopia|Hand polydactyly|Hepatic fibrosis|Hepatic steatosis|Hepatomegaly|Highly arched eyebrow|Hydrocephalus|Hyperechogenic kidneys|Hypertension|Hypoplasia of the brainstem|Hypotonia|Intellectual disability|Intellectual disability, progressive|Intellectual disability, severe|Iris coloboma|Long face|Low-set, posteriorly rotated ears|Molar tooth sign on MRI|Nephronophthisis|Nephropathy|Nystagmus|Occipital meningocele|Polycystic kidney dysplasia|Postaxial foot polydactyly|Postaxial hand polydactyly|Prominent nasal bridge|Psychomotor retardation|Ptosis|Pulmonary hypoplasia|Renal corticomedullary cysts|Renal insufficiency|Renal tubular atrophy|Respiratory insufficiency|Retinal degeneration|Retinal dystrophy|Scoliosis|Seizure|Situs inversus totalis|Stage 5 chronic kidney disease|Strabismus|Tachypnea|Tubulointerstitial fibrosis|Undetectable electroretinogram|Visual impairment|Wide mouth	NEPHRONOPHTHISIS 14; NPHP14	0	0	NA	NA	NA	NA
TBC1D17	ENSG00000104946	protein_coding	1.91825	2848	22	4.562e-07	0.713313	2	1.98215e-06	0.439204	583	0.0724861	1.206	4	1	0.116227	0	0.675737	53	1b	0.683046	1.3167	0	NA	NA	NA	NA	NA	0	0	NA	NA	NA	NA
ADAMTS7	ENSG00000136378	protein_coding	1.91809	2849	22	0.0001145	0.506367	2	4.44565e-12	0.483977	993	0.517064	0.646	19	8	0.476148	0.04975	0.679762	324	1d	0.38742	1.67956	0	NA	NA	NA	NA	NA	0	0.0253136	1	Ataxia	1	Ataxia
CHFR	ENSG00000072609	protein_coding	1.91801	2850	22	0.0001009	0.525196	2	1.13551e-11	0.4284	971	0.498637	0.55	3	2	0.517185	0.00045	0.667443	261	1f	0.430775	1.50787	0	NA	NA	NA	NA	NA	0	0.0686451	NA	NA	1	Chromosome breakage
ZNF419	ENSG00000105136	protein_coding	1.91792	2851	22	0.00038792	0.474657	2	7.95537e-44	0.61337	1089	0.523093	1.479	9	6	0.345036	0.04	0.722816	718	1b	0.352393	1.89011	0	NA	NA	NA	NA	NA	0	0	NA	NA	NA	NA
ZNF322	ENSG00000181315	protein_coding	1.91783	2852	20	5.978e-05	0.492969	2	5.89838e-41	0.632975	1327	0	0.915	1	0	NA	NA	0.837893	1038	1b	0.488742	2.18937	0	NA	NA	NA	NA	NA	0	0	NA	NA	NA	NA
NTM	ENSG00000182667	protein_coding	1.91778	2853	23	4e-06	0.866824	2	4.03779e-09	0.437232	3409	0	0.651	1	0	NA	NA	0.509619	142	2b	0.26674	1.25704	0.00724701	NA	NA	1	Myopia	NA	0	0	NA	NA	NA	NA
DGKB	ENSG00000136267	protein_coding	1.91769	2854	22	6.699e-07	0.815811	2	1.476e-05	0.30422	3009	0.195484	0.369	4	1	0.305	NA	0.601922	193	2c	0.29703	1.68347	0	NA	NA	NA	NA	NA	0	0.0317049	NA	NA	1	Hyperactivity
UFC1	ENSG00000143222	protein_coding	1.91742	2855	23	4e-13	0.624199	2	0.00336291	0.291949	419	0	0.905	0	0	NA	NA	0.485307	18	3a	0.470296	0.994829	0.683325	4	Intellectual disability | Oculomotor apraxia | Seizure | Spasticity	20	Abnormal facial shape|Abnormality of eye movement|Abnormality of the cerebral white matter|Absent speech|Clonus|Constipation|Failure to thrive|Feeding difficulties|Flexion contracture|Growth delay|Hyperreflexia|Intellectual disability|Intention tremor|Microcephaly|Muscular hypotonia of the trunk|Oculomotor apraxia|Poor head control|Seizure|Short stature|Spasticity	NEURODEVELOPMENTAL DISORDER WITH SPASTICITY AND POOR GROWTH; NEDSG	0	0	NA	NA	NA	NA
ADORA3	ENSG00000282608	protein_coding	1.9174	2856	22	1.559e-05	0.598692	2	2.46111e-13	0.358026	561	0.289452	NA	5	2	0.471913	NA	0.61711	96	1b	0.385954	1.79657	0	NA	NA	NA	NA	NA	0	0	NA	NA	NA	NA
KIF13A	ENSG00000137177	protein_coding	1.91727	2857	22	0.0002032	0.616103	2	3.64112e-17	0.439803	1423	0.352502	0.232	11	2	0.406448	0	0.830062	402	1f	0.399834	2.68645	0	NA	NA	NA	NA	NA	0	0.0514943	NA	NA	1	increased anxiety-related response
RAPGEF5	ENSG00000136237	protein_coding	1.91722	2858	23	4e-06	0.626533	2	1.08703e-06	0.218822	1396	0.408669	0.305	1	1	0.146407	NA	0.508953	72	2b	0.312936	1.37986	0	NA	NA	NA	NA	NA	0	0.137248	NA	NA	1	Decreased testicular size
FUT10	ENSG00000172728	protein_coding	1.91698	2859	22	0.0001056	0.55334	2	2.81858e-14	0.497396	940	0.315861	1.084	4	2	0.357148	NA	0.787927	406	1b	0.406607	2.33398	0	NA	NA	NA	NA	NA	0	0	NA	NA	NA	NA
PRKAR1B	ENSG00000188191	protein_coding	1.91695	2860	23	5.35122e-09	0.595001	2	0.00121568	0.215916	1344	0	0.538	2	0	NA	NA	0.621226	72	2a	0.511884	1.45605	0.59435	4	Dementia | Language impairment | Memory impairment | Parkinsonism	22	Abnormal neuron morphology|Anxiety|Apathy|Bradykinesia|Dementia|Diffuse cerebral atrophy|Falls|Frontotemporal cerebral atrophy|Frontotemporal dementia|Impaired visuospatial constructive cognition|Inappropriate behavior|Inertia|Language impairment|Memory impairment|Motor deterioration|Muscle stiffness|Parkinsonism|Postural instability|Short attention span|Short stepped shuffling gait|Shuffling gait|Varicose veins	NA	0	0	NA	NA	NA	NA
NA	ENSG00000261342	lncRNA	1.91687	2861	21	9.65e-06	0.513434	2	3.44848e-18	0.535854	707	0	NA	0	0	NA	NA	0.759993	240	1b	0.558764	1.75232	0	NA	NA	NA	NA	NA	0	0	NA	NA	NA	NA
MIER2	ENSG00000105556	protein_coding	1.91686	2862	22	3.67274e-05	0.675424	2	4.02261e-16	0.467972	888	0.194837	0.358	3	1	0.154931	0.07245	0.577066	81	1b	0.430756	1.38581	0	NA	NA	NA	NA	NA	0	0	NA	NA	NA	NA
KIAA1614	ENSG00000135835	protein_coding	1.91683	2863	21	3.073e-05	0.558176	2	3.94537e-16	0.422501	521	0.250949	0.998	5	2	0.144345	NA	0.690721	160	1f	0.485631	1.71849	0	NA	NA	NA	NA	NA	0	0.0100814	NA	NA	1	Failure to thrive
ADGRB3	ENSG00000135298	protein_coding	1.91662	2864	22	1.10737e-05	0.863561	2	0.00262448	0.13554	2936	0.606689	0.138	5	3	0.385857	0.0384	0.485833	105	2b	0.35408	0.878051	0	NA	NA	NA	NA	NA	0	0.171541	NA	NA	2	Abnormal neuron morphology|Failure to thrive
GPR17	ENSG00000144230	protein_coding	1.91657	2865	23	2e-06	0.420595	2	6.63033e-15	0.3052	561	0	1.463	1	0	NA	NA	0.612106	137	1f	0.371649	1.6469	0	NA	NA	NA	NA	NA	0	0.347607	1	Seizure	3	Gliosis|Seizure|Tremor
SLC35F2	ENSG00000110660	protein_coding	1.91645	2866	22	0.0001439	0.577655	2	6.46669e-14	0.519803	1001	0.53757	0.965	2	2	0.517071	5e-05	0.602955	180	1b	0.39899	1.32622	0	NA	NA	NA	NA	NA	0	0	NA	NA	NA	NA
ADSS1	ENSG00000185100	protein_coding	1.91643	2867	22	0.0003809	0.593599	3	1.01307e-10	0.542042	600	0.101288	0.843	5	1	0.16587	NA	0.61418	82	1b	0.541788	1.22839	0.345316	NA	NA	19	Difficulty climbing stairs|Difficulty running|Distal amyotrophy|Distal lower limb amyotrophy|Distal lower limb muscle weakness|Distal upper limb muscle weakness|Facial palsy|Foot dorsiflexor weakness|Frequent falls|Hyporeflexia of lower limbs|Inability to walk|Mildly elevated creatine kinase|Myopathy|Pseudobulbar signs|Reduced tendon reflexes|Rimmed vacuoles|Steppage gait|Tip-toe gait|Unsteady gait	MYOPATHY, DISTAL, 5; MPD5	0	0.00984232	NA	NA	1	Failure to thrive
VSTM2L	ENSG00000132821	protein_coding	1.91609	2868	21	2.872e-06	0.532838	2	2.55673e-05	0.238014	834	0.632258	0.841	3	3	0.620414	NA	0.635504	392	1b	0.43026	1.08933	0	NA	NA	NA	NA	NA	0	0	NA	NA	NA	NA
NR3C1	ENSG00000113580	protein_coding	1.91607	2869	22	3.01471e-05	0.547171	1	2.80219e-29	0.307261	836	0	0.32	0	0	NA	NA	0.654041	303	2b	0.444224	1.28685	0.208276	NA	NA	10	Ambiguous genitalia|Anxiety|Fatigue|Hirsutism|Hypertension|Hypoglycemia|Increased circulating ACTH level|Infertility|Oligomenorrhea|Stroke	GLUCOCORTICOID RESISTANCE, GENERALIZED; GCCR	0	0.415976	NA	NA	13	Abnormal nervous system electrophysiology|Cardiomegaly|Congestive heart failure|Decreased body weight|Decreased serum testosterone level|Elevated hepatic transaminase|Failure to thrive|Hypoplasia of the thymus|Increased circulating ACTH level|Osteopenia|Osteoporosis|Respiratory distress|Respiratory insufficiency
TRIM5	ENSG00000132256	protein_coding	1.91599	2870	22	7.349e-07	0.758029	2	0.000688359	0.175044	2007	0.701208	1.013	6	5	0.767517	NA	0.442769	57	2b	0.325962	0.913337	0	NA	NA	NA	NA	NA	0	0	NA	NA	NA	NA
CREBBP	ENSG00000005339	protein_coding	1.91582	2871	22	3.97761e-05	0.749664	1	0.0344457	0.0179903	818	0.471968	0.066	6	2	0.443172	0.02505	0.510097	2	4	0.60906	1.05156	0.536479	2	Intellectual disability | Seizure	129	Abnormal corpus callosum morphology|Abnormal facial shape|Abnormal heart morphology|Abnormality of cardiovascular system morphology|Abnormality of the cervical spine|Abnormality of the orbital region|Abnormality of the pinna|Absent speech|Adducted thumb|Aganglionic megacolon|Agenesis of corpus callosum|Aggressive behavior|Anteverted nares|Arrhythmia|Aspiration|Atrial septal defect|Autistic behavior|Avascular necrosis of the capital femoral epiphysis|Behavioral abnormality|Blindness|Cafe-au-lait spot|Cataract|Cellular immunodeficiency|Cleft palate|Clinodactyly of the 5th finger|Coloboma|Conductive hearing impairment|Constipation|Cryptorchidism|Deeply set eye|Deep philtrum|Delayed ability to walk|Delayed skeletal maturation|Delayed speech and language development|Dental crowding|Depressed nasal bridge|Depressed nasal ridge|Downslanted palpebral fissures|Duane anomaly|Duplication of phalanx of hallux|EEG abnormality|Epicanthus|Facial grimacing|Failure to thrive|Feeding difficulties|Feeding difficulties in infancy|Flat face|Flexion contracture|Frontal bossing|Full cheeks|Gastroesophageal reflux|Generalized hypotonia|Glaucoma|Growth delay|Hearing impairment|Highly arched eyebrow|High palate|Hip dysplasia|Hirsutism|Hydrocele testis|Hydronephrosis|Hyperactivity|Hypermetropia|Hyperreflexia|Hypertelorism|Hypodontia|Hypospadias|Hypotonia|Impulsivity|Inguinal hernia|Intellectual disability|Intrauterine growth retardation|Joint laxity|Leukemia|Long eyelashes|Long philtrum|Low-set ears|Microcephaly|Micrognathia|Mood changes|Narrow mouth|Neoplasm|Nephrolithiasis|Neurodevelopmental delay|Nystagmus|Obesity|Obsessive-compulsive behavior|Otitis media|Overfolded helix|Patent ductus arteriosus|Pes planus|Pneumonia|Polydactyly|Polyhydramnios|Poor coordination|Postnatal microcephaly|Prominent forehead|Proptosis|Protruding ear|Ptosis|Recurrent respiratory infections|Recurrent upper respiratory tract infections|Recurrent urinary tract infections|Respiratory distress|Scoliosis|Seizure|Self-injurious behavior|Self-mutilation|Sensorineural hearing impairment|Short attention span|Short ear|Short nose|Short palpebral fissure|Short philtrum|Short stature|Single transverse palmar crease|Social and occupational deterioration|Sparse hair|Spina bifida occulta|Stereotypy|Strabismus|Syndactyly|Telecanthus|Umbilical hernia|Unsteady gait|Upslanted palpebral fissure|Ventricular septal defect|Wide anterior fontanel|Wide nasal bridge	RUBINSTEIN-TAYBI SYNDROME 1; RSTS1 | MENKE-HENNEKAM SYNDROME 1; MKHK1	0	0.749002	2	Ataxia | Seizure	24	Abnormal heart morphology|Abnormality of the spinal cord|Abnormal vertebral morphology|Anemia|Ataxia|Atrial septal defect|Behavioral abnormality|Decreased body weight|Failure to thrive|Hyperactivity|Hyperinsulinemia|Intracranial hemorrhage|Leukemia|Lymphopenia|neuron number variant|Pallor|Scoliosis|Seizure|Short nose|Splenomegaly|Stereotypy|T lymphocytopenia|Wide anterior fontanel|Wide nasal bridge
WDR4	ENSG00000160193	protein_coding	1.91562	2872	22	3.796e-05	0.607864	1	3.51087e-07	0.212814	1061	0.297543	1.116	4	2	0.282852	0.009	0.670887	174	1a	0.468738	1.58956	0.62424	3	Cognitive impairment | Seizure | Spasticity	44	Abnormal facial shape|Abnormality of neuronal migration|Abnormality of the dentition|Absent speech|Adducted thumb|Anteverted nares|Camptodactyly of finger|Cerebellar atrophy|Clinodactyly of the 5th finger|Cognitive impairment|Decreased body weight|Delayed ability to walk|Delayed skeletal maturation|Delayed speech and language development|Depressed nasal bridge|EEG abnormality|Epicanthus|Failure to thrive|Flexion contracture|Global developmental delay|Hemiplegia/hemiparesis|High forehead|High palate|Hyperreflexia|Hypertelorism|Hypoalbuminemia|Hypothyroidism|Hypotonia|Intrauterine growth retardation|Microcephaly|Micrognathia|Nephropathy|Nephrotic syndrome|Optic atrophy|Pachygyria|Proptosis|Proteinuria|Seizure|Short philtrum|Short stature|Sleep disturbance|Spasticity|Tented upper lip vermilion|Wide mouth	MICROCEPHALY, GROWTH DEFICIENCY, SEIZURES, AND BRAIN MALFORMATIONS; MIGSB | GALLOWAY-MOWAT SYNDROME 6; GAMOS6	0	0.0196428	NA	NA	1	Hypotriglyceridemia
PRSS3	ENSG00000010438	protein_coding	1.91552	2873	21	0.0002033	0.402459	2	5.19544e-12	0.446748	1301	0.485296	1.9	2	2	0.480867	NA	0.720218	879	1b	0.371236	1.76637	0	NA	NA	NA	NA	NA	0	0.343238	NA	NA	4	Cardiomegaly|Hyperactivity|Leukopenia|Osteopenia
TIMM10	ENSG00000134809	protein_coding	1.91547	2874	21	7.607e-05	0.55338	2	3.215e-67	0.648619	1022	0	1.847	0	0	NA	NA	0.734642	771	1a	0.405105	1.76203	0	NA	NA	NA	NA	NA	0	0	NA	NA	NA	NA
CD247	ENSG00000198821	protein_coding	1.91517	2875	22	5.726e-05	0.620193	2	1.67151e-09	0.373392	879	0	0.824	1	0	NA	NA	0.640828	128	1d	0.495648	1.41067	0.223378	NA	NA	14	Anorexia|Decreased circulating IgG2 level|Decreased circulating IgG level|Diarrhea|Fever|Hepatosplenomegaly|Immunodeficiency|Increased circulating antibody level|Lymphopenia|Otitis media|Pneumonia|Recurrent infections|Recurrent pneumonia|T lymphocytopenia	IMMUNODEFICIENCY 25; IMD25	0	0.24156	NA	NA	3	Hypoplasia of the thymus|Splenomegaly|T lymphocytopenia
PRC1	ENSG00000198901	protein_coding	1.91515	2876	22	6.595e-05	0.628088	2	4.47714e-09	0.415429	827	0.215005	0.621	2	1	0.209704	0.0381	0.720226	194	1a	0.479032	1.86913	0	NA	NA	NA	NA	NA	0	0.157821	NA	NA	2	Cataract|Failure to thrive
MED12L	ENSG00000144893	protein_coding	1.9151	2877	23	2.82e-07	0.672837	1	0.00773468	0.0848906	1203	0.678827	0.184	5	3	0.697464	0.0855	0.420682	38	2b	0.383202	0.645991	0.67193	4	Dystonia | Intellectual disability | Seizure | Spasticity	69	Abnormal facial shape|Abnormal hippocampus morphology|Abnormality of movement|Abnormality of the cerebral white matter|Agenesis of corpus callosum|Aggressive behavior|Anteverted nares|Anxiety|Arachnodactyly|Attention deficit hyperactivity disorder|Autistic behavior|Bilateral tonic-clonic seizure|Bulbous nose|Cerebral atrophy|Cerebral visual impairment|Chorea|Constipation|Deeply set eye|Delayed speech and language development|Depressed nasal bridge|Dilation of lateral ventricles|Downslanted palpebral fissures|Dyskinesia|Dystonia|Feeding difficulties|Feeding difficulties in infancy|Focal impaired awareness seizure|Focal motor seizure|Focal-onset seizure|Gastroesophageal reflux|Gastrostomy tube feeding in infancy|Generalized hypotonia|Generalized myoclonic seizure|Generalized-onset seizure|High forehead|High, narrow palate|Hypermetropia|Hypertelorism|Hypoplasia of the corpus callosum|Hypospadias|Hypotonia|Intellectual disability|Intellectual disability, mild|Intellectual disability, moderate|Intellectual disability, profound|Intellectual disability, severe|Iris coloboma|Leukoencephalopathy|Microcephaly|Motor delay|Myopia|Narrow mouth|Oculogyric crisis|Open mouth|Pes planus|Pointed chin|Poor speech|Prominent nasal bridge|Scoliosis|Seizure|Self-injurious behavior|Short philtrum|Short stature|Sleep disturbance|Spasticity|Status epilepticus|Stereotypy|Strabismus|Triangular face	NIZON-ISIDOR SYNDROME; NIZIDS	0	0.002316	NA	NA	1	Failure to thrive
RBCK1	ENSG00000125826	protein_coding	1.91502	2878	22	6.72e-07	0.77673	2	0.000111675	0.284465	710	0	0.453	1	0	NA	NA	0.602062	23	2b	0.604765	1.29914	0.33533	NA	NA	12	Dilated cardiomyopathy|Elevated hepatic transaminase|Elevated serum creatine kinase|Failure to thrive|Growth delay|Hepatomegaly|Immunodeficiency|Myalgia|Proximal muscle weakness|Ptosis|Recurrent infections|Scoliosis	POLYGLUCOSAN BODY MYOPATHY 1 WITH OR WITHOUT IMMUNODEFICIENCY; PGBM1	0	0	NA	NA	NA	NA
TRIM22	ENSG00000132274	protein_coding	1.91502	2879	22	8.69e-05	0.703567	2	7.77216e-10	0.447053	1194	0.509241	0.99	6	4	0.346963	NA	0.519362	44	1f	0.435841	1.15499	0	NA	NA	NA	NA	NA	0	0	NA	NA	NA	NA
TBX2	ENSG00000121068	protein_coding	1.91497	2880	22	8.77441e-06	0.419282	1	7.28309e-05	0.172566	441	0.583126	0.246	3	2	0.649556	NA	0.607636	56	1b	0.617588	1.0341	0.28251	NA	NA	19	Atrial septal defect|Autistic behavior|Brachycephaly|Broad nasal tip|Cleft lip|Cleft palate|Depressed nasal bridge|Epicanthus|Global developmental delay|Hashimoto thyroiditis|Hypertelorism|Kyphosis|Low-set ears|Overfolded helix|Patent ductus arteriosus|Scoliosis|Short neck|Short stature|Triangular face	VERTEBRAL ANOMALIES AND VARIABLE ENDOCRINE AND T-CELL DYSFUNCTION; VETD	0	0.346346	NA	NA	6	Abnormality of cardiovascular system morphology|Abnormality of neuronal migration|Failure to thrive|Hydrops fetalis|Polydactyly|Postaxial polydactyly
RPS23	ENSG00000186468	protein_coding	1.91495	2881	22	0.001086	0.295939	2	5.8348e-127	0.667038	742	0.418915	0.465	3	2	0.158095	0.001	0.66963	526	1a	0.423301	1.27781	0.372163	NA	NA	16	Abnormality of the pinna|Autistic behavior|Cleft palate|Conductive hearing impairment|Depressed nasal bridge|Epicanthus|Generalized hypotonia|Highly arched eyebrow|High palate|Intellectual disability, mild|Long eyelashes|Low-set ears|Microcephaly|Motor delay|Short stature|Single transverse palmar crease	BRACHYCEPHALY, TRICHOMEGALY, AND DEVELOPMENTAL DELAY; BTDD	0	0	NA	NA	NA	NA
TMEM220	ENSG00000187824	protein_coding	1.91494	2882	22	0.0001381	0.462087	2	3.83779e-60	0.65914	564	0.304585	1.681	1	1	0.157571	0.007	0.619144	236	1b	0.383722	1.37101	0	NA	NA	NA	NA	NA	0	0	NA	NA	NA	NA
ERMP1	ENSG00000099219	protein_coding	1.91482	2883	21	6.646e-06	0.446789	2	3.09336e-05	0.32253	603	0.465779	0.886	2	2	0.210857	NA	0.517866	58	2b	0.443755	1.01714	0	NA	NA	NA	NA	NA	0	0.325173	NA	NA	4	abnormal kidney morphology|Anophthalmia|Cleft palate|Cleft upper lip
BLM	ENSG00000197299	protein_coding	1.91482	2884	22	0.0002172	0.555058	2	1.46727e-05	0.257289	764	0.365279	0.751	6	2	0.657433	0.00165	0.616845	134	1b	0.386162	1.63614	0.416372	NA	NA	52	Abnormality of chromosome stability|Abnormality of the immune system|Azoospermia|Bronchiectasis|Bronchitis|Cafe-au-lait spot|Chromosome breakage|Chronic lung disease|Clinodactyly of the 5th finger|Cryptorchidism|Cutaneous photosensitivity|Decreased circulating antibody level|Decreased circulating IgA level|Decreased circulating IgG level|Decreased circulating total IgM|Diabetes mellitus|Dolichocephaly|Failure to thrive|Gastroesophageal reflux|Gastrostomy tube feeding in infancy|Growth delay|Hand polydactyly|High pitched voice|Hypertrichosis|Hypopigmentation of the skin|Intellectual disability, mild|Intrauterine growth retardation|Leukemia|Lymphoma|Malar flattening|Male infertility|Microcephaly|Micrognathia|Neoplasm|Neoplasm of the skin|Otitis media|Pneumonia|Poikiloderma|Premature ovarian insufficiency|Prominent nose|Protruding ear|Recurrent infections|Recurrent urinary tract infections|Respiratory insufficiency|Respiratory tract infection|Retinopathy|Skin rash|Specific learning disability|Squamous cell carcinoma|Syndactyly|Telangiectasia|Type II diabetes mellitus	BLOOM SYNDROME; BLM	0	0.357542	NA	NA	6	Abnormal erythrocyte morphology|Anemia|Chromosome breakage|Decreased circulating total IgM|Failure to thrive|Pallor
NA	ENSG00000270605	lncRNA	1.91469	2885	22	7.547e-05	0.368806	2	2.80615e-119	0.671102	1115	0	NA	0	0	NA	NA	0.83549	815	1a	0.494444	2.17345	0	NA	NA	NA	NA	NA	0	0	NA	NA	NA	NA
NA	ENSG00000218227	transcribed_processed_pseudogene	1.91462	2886	22	3.255e-05	0.62307	2	5.9247e-39	0.489024	706	0	NA	0	0	NA	NA	0.663118	292	1b	0.44788	1.35851	0	NA	NA	NA	NA	NA	0	0	NA	NA	NA	NA
DDX59	ENSG00000118197	protein_coding	1.91444	2887	21	0.0001657	0.459576	2	1.16189e-31	0.625496	947	0.101132	0.876	4	1	0.149111	NA	0.694772	515	1b	0.401993	1.56078	0.303582	1	Intellectual disability	16	Abnormal oral frenulum morphology|Accessory oral frenulum|Aganglionic megacolon|Agenesis of corpus callosum|Cleft palate|Frontal bossing|High, narrow palate|Horseshoe kidney|Hypertelorism|Hypodontia|Intellectual disability|Lobulated tongue|Microcephaly|Postaxial foot polydactyly|Postaxial hand polydactyly|Scoliosis	OROFACIODIGITAL SYNDROME V; OFD5	0	0	NA	NA	NA	NA
AKAP8	ENSG00000105127	protein_coding	1.91439	2888	19	0.000128	0.435726	2	2.16385e-30	0.589851	364	0.524643	0.397	3	2	0.538464	NA	0.654391	139	1b	0.501011	1.45273	0	NA	NA	NA	NA	NA	0	0	NA	NA	NA	NA
MMP24OS	ENSG00000126005	protein_coding	1.91426	2889	22	8.212e-05	0.442187	2	1.52071e-40	0.623133	1433	0.0571403	NA	1	0	0.2266	NA	0.816639	1124	1a	0.464899	2.11542	0	NA	NA	NA	NA	NA	0	0	NA	NA	NA	NA
DDX18	ENSG00000088205	protein_coding	1.91413	2890	22	4e-07	0.429389	2	6.43297e-07	0.459981	870	0.417487	0.452	7	3	0.324067	0.00405	0.559114	224	2a	0.332354	1.14045	0	NA	NA	NA	NA	NA	0	0	NA	NA	NA	NA
SPATA5	ENSG00000145375	protein_coding	1.91378	2891	22	8.773e-05	0.59348	2	9.82321e-06	0.355083	1822	0.169607	1.079	2	1	0.20725	NA	0.580135	335	2a	0.323762	1.15107	0.614265	4	Cerebral cortical atrophy | Intellectual disability | Seizure | Spasticity	41	Absent speech|Atrial septal defect|Autistic behavior|Bilateral tonic-clonic seizure|Brain atrophy|Cerebral cortical atrophy|Cerebral visual impairment|CNS hypomyelination|Constipation|Depressed nasal bridge|EEG abnormality|Failure to thrive|Feeding difficulties|Gastrostomy tube feeding in infancy|Generalized myoclonic seizure|Global brain atrophy|Global developmental delay|Highly arched eyebrow|Hypoplasia of the corpus callosum|Hypsarrhythmia|Immunodeficiency|Inability to walk|Infantile muscular hypotonia|Intellectual disability|Intellectual disability, moderate|Intellectual disability, severe|Limb dystonia|Microcephaly|Muscular hypotonia of the trunk|Neonatal hypotonia|Nystagmus|Poor eye contact|Scoliosis|Seizure|Self-injurious behavior|Sensorineural hearing impairment|Spasticity|Stereotypy|Strabismus|Thrombocytopenia|Visual impairment	NEURODEVELOPMENTAL DISORDER WITH HEARING LOSS, SEIZURES, AND BRAIN ABNORMALITIES; NEDHSB	0	0.0105962	NA	NA	1	Failure to thrive
ACTR1B	ENSG00000115073	protein_coding	1.91359	2892	22	1e-06	0.401415	1	1.74519e-20	0.29014	653	0.48811	0.684	4	2	0.788481	0.1355	0.796154	383	1f	0.393848	2.46911	0	NA	NA	NA	NA	NA	0	0.00827425	NA	NA	1	Failure to thrive
ACTR2	ENSG00000138071	protein_coding	1.91353	2893	23	8e-07	0.606486	2	2.02534e-11	0.444488	774	0	0.195	0	0	NA	NA	0.656122	256	2a	0.413758	1.4973	0	NA	NA	NA	NA	NA	0	0.00678972	NA	NA	1	Failure to thrive
LINC02731	ENSG00000204241	lncRNA	1.91347	2894	22	4.934e-05	0.592524	2	5.89437e-42	0.597316	859	0	NA	0	0	NA	NA	0.642985	186	2a	0.394016	1.63492	0	NA	NA	NA	NA	NA	0	0	NA	NA	NA	NA
COLEC12	ENSG00000158270	protein_coding	1.91346	2895	22	2.543e-05	0.744592	1	3.67451e-08	0.224032	1318	0.824411	0.354	6	4	0.495433	0.84175	0.546982	69	2b	0.405943	1.31964	0	NA	NA	NA	NA	NA	0	0	NA	NA	NA	NA
MCM6	ENSG00000076003	protein_coding	1.91336	2896	17	2.0545e-05	0.400591	2	4.27334e-12	0.27359	757	0.650733	0.309	2	2	0.678379	NA	0.668584	343	1b	0.37623	1.61064	0.100191	NA	NA	2	Abdominal pain|Diarrhea	LACTOSE INTOLERANCE, ADULT TYPE	0	0.00827425	NA	NA	1	Abnormal erythrocyte morphology
ALDH2	ENSG00000111275	protein_coding	1.91328	2897	18	0.000155896	0.325757	3	1.01746e-13	0.536016	1054	0	1.094	1	0	NA	NA	0.751171	900	1b	0.396666	1.90026	0.0102185	NA	NA	1	Ischemic stroke	ALCOHOL SENSITIVITY, ACUTE	0	0.464571	NA	NA	15	Abnormal enzyme/coenzyme activity|Abnormal hippocampus morphology|Astrocytosis|Behavioral abnormality|Congestive heart failure|Decreased body weight|Decreased HDL cholesterol concentration|Decreased LDL cholesterol concentration|Hypoalbuminemia|Hypocholesterolemia|Leukopenia|Muscle weakness|Osteopenia|Retinal dysplasia|T lymphocytopenia
ECE1	ENSG00000117298	protein_coding	1.91316	2898	22	1.8737e-05	0.737003	2	0.000448657	0.281096	966	0.212096	0.321	5	1	0.339778	0.02175	0.636175	79	2b	0.511193	1.53312	0	NA	NA	NA	NA	HYPERTENSION, ESSENTIAL | HIRSCHSPRUNG DISEASE, CARDIAC DEFECTS, AND AUTONOMIC DYSFUNCTION; HCAD	0	0.326199	NA	NA	5	Abnormality of skeletal morphology|Cardiomegaly|Hydrops fetalis|Pericardial effusion|Ventricular septal defect
SLC26A4	ENSG00000091137	protein_coding	1.91301	2899	22	8.824e-05	0.440254	1	0.00158223	0.128026	551	0.549121	1.175	2	2	0.612643	NA	0.528764	93	2a	0.39811	1.08631	0.516235	3	Ataxia | Intellectual disability | Neurological speech impairment	24	Abdominal distention|Abnormality of metabolism/homeostasis|Abnormality of the face|Ataxia|Coarse facial features|Constipation|Fatigue|Feeding difficulties|Global developmental delay|Growth delay|Hypersomnia|Hypothyroidism|Hypotonia|Intellectual disability|Intellectual disability, severe|Macroglossia|Muscle weakness|Nephropathy|Neurological speech impairment|Respiratory insufficiency|Sensorineural hearing impairment|Short stature|Vertigo|Vestibular dysfunction	PENDRED SYNDROME; PDS | DEAFNESS, AUTOSOMAL RECESSIVE 4, WITH ENLARGED VESTIBULAR AQUEDUCT; DFNB4	0	0.679869	2	Ataxia | Gait disturbance	7	Ataxia|Behavioral abnormality|deafness|Decreased body weight|Gait disturbance|Hearing impairment|Testicular atrophy
PLSCR4	ENSG00000114698	protein_coding	1.913	2900	20	6.202e-05	0.552615	2	6.8154e-14	0.575719	677	0.444724	1.153	2	2	0.172815	0.02105	0.537342	98	2b	0.365497	1.25877	0	NA	NA	NA	NA	NA	0	0	NA	NA	NA	NA
CALN1	ENSG00000183166	protein_coding	1.91295	2901	22	1.57e-05	0.734686	2	1.9377e-12	0.486908	2358	0	0.725	0	0	NA	NA	0.643896	512	1f	0.264825	1.71263	0	NA	NA	NA	NA	NA	0	0	NA	NA	NA	NA
BTBD16	ENSG00000138152	protein_coding	1.91288	2902	22	2.401e-06	0.683857	1	0.000384553	0.227892	833	0.571021	1.246	10	6	0.596517	NA	0.547036	132	2a	0.396237	1.06951	0	NA	NA	NA	NA	NA	0	0.374987	NA	NA	3	Abnormality of the spleen|Hypotriglyceridemia|Splenomegaly
TRPS1	ENSG00000104447	protein_coding	1.91284	2903	22	2.12234e-05	0.652988	2	0.0132199	0.156557	1156	0.395443	0.111	2	1	0.528655	NA	0.510241	131	2b	0.37147	0.889493	0.324385	NA	NA	39	Abnormality of the dentition|Abnormality of the nervous system|Arthralgia|Avascular necrosis of the capital femoral epiphysis|Brachydactyly|Bulbous nose|Camptodactyly of finger|Clinodactyly of the 5th finger|Cone-shaped epiphysis|Deep philtrum|Delayed eruption of teeth|Delayed skeletal maturation|Dental crowding|Fine hair|Frontal bossing|Generalized hypotonia|Growth delay|High palate|Hyperlordosis|Hypotonia|Infantile muscular hypotonia|Long philtrum|Micrognathia|Osteoarthritis|Osteopenia|Pectus carinatum|Pes planus|Protruding ear|Recurrent respiratory infections|Scapular winging|Scoliosis|Short foot|Short metacarpal|Short metatarsal|Short palm|Short stature|Smooth philtrum|Sparse hair|Triangular face	TRICHORHINOPHALANGEAL SYNDROME, TYPE I; TRPS1 | TRICHORHINOPHALANGEAL SYNDROME, TYPE III; TRPS3	0	0.432962	NA	NA	9	Failure to thrive|Increased bone mineral density|Kyphoscoliosis|Micrognathia|Osteopenia|Respiratory distress|Respiratory insufficiency|Scoliosis|Sparse hair
FXYD5	ENSG00000089327	protein_coding	1.9128	2904	21	3.18e-05	0.676642	2	1.52363e-09	0.356021	752	0.463002	1.01	2	2	0.179867	0.05305	0.542063	32	1b	0.500444	1.16309	0	NA	NA	NA	NA	NA	0	0	NA	NA	NA	NA
PABPC1	ENSG00000070756	protein_coding	1.91277	2905	22	1.785e-08	0.726159	1	1.13704e-06	0.205863	1048	0.526817	0.27	1	1	0.568571	0.0156	0.571747	64	2b	0.493062	1.19364	0	NA	NA	NA	NA	NA	0	0.151723	NA	NA	2	Failure to thrive|gonad morphology variant
GPD1L	ENSG00000152642	protein_coding	1.91239	2906	22	6.826e-06	0.713442	2	7.68116e-13	0.429555	944	0	0.701	1	0	NA	NA	0.610129	167	2a	0.393403	1.44203	0.0491374	NA	NA	1	Syncope	BRUGADA SYNDROME 2; BRGDA2	0	0	NA	NA	NA	NA
SPIDR	ENSG00000164808	protein_coding	1.91235	2907	21	3.066e-06	0.431776	1	3.23815e-08	0.22485	1057	0	1.085	0	0	NA	NA	0.897036	464	1f	0.306219	3.51299	0.283084	1	Ataxia	14	Abnormality of metabolism/homeostasis|Arachnodactyly|Ataxia|Decreased serum estradiol|Delayed puberty|Delayed skeletal maturation|Hearing impairment|Microcephaly|Osteopenia|Premature ovarian insufficiency|Primary amenorrhea|Pulmonary fibrosis|Short stature|Streak ovary	NA	0	0.405605	NA	NA	4	Abnormality of the optic disc|Hypercholesterolemia|Male infertility|Osteopenia
S100A13	ENSG00000189171	protein_coding	1.91208	2908	21	0.0004312	0.37487	3	8.28589e-57	0.972393	412	0	1.672	0	0	NA	NA	0.686382	160	1a	0.498311	1.6355	0	NA	NA	NA	NA	NA	0	0	NA	NA	NA	NA
STX16-NPEPL1	ENSG00000254995	protein_coding	1.91205	2909	22	0.0002042	0.665837	2	8.75712e-24	0.544088	812	0.323422	NA	4	2	0.540138	0.001	0.692682	235	1b	0.563353	1.22895	0	NA	NA	NA	NA	NA	0	0	NA	NA	NA	NA
AKR1C2	ENSG00000151632	protein_coding	1.91199	2910	22	0.000314591	0.653555	2	4.01368e-60	0.627744	1259	0.101991	1.46	3	1	0.214074	0	0.702648	339	1d	0.447029	1.59809	0.16443	NA	NA	2	Ambiguous genitalia|Cryptorchidism	46,XY SEX REVERSAL 8; SRXY8	0	0	NA	NA	NA	NA
AADAT	ENSG00000109576	protein_coding	1.91194	2911	21	4.37e-05	0.389994	2	3.14477e-23	0.57776	941	0	0.508	0	0	NA	NA	0.63473	589	2a	0.331033	1.34262	0	NA	NA	NA	NA	NA	0	0.308748	NA	NA	2	Abnormal neuron morphology|Hyperactivity
LINC00899	ENSG00000231711	lncRNA	1.91178	2912	23	7e-06	0.534522	2	3.0184e-15	0.512191	623	0	NA	0	0	NA	NA	0.675333	116	1b	0.569684	1.43052	0	NA	NA	NA	NA	NA	0	0	NA	NA	NA	NA
SUMF2	ENSG00000129103	protein_coding	1.91165	2913	21	0.0001325	0.30821	2	3.76894e-45	0.560149	1440	0.487397	1.279	3	2	0.605727	0.0804	0.730719	1147	1b	0.310149	2.06594	0	NA	NA	NA	NA	NA	0	0	NA	NA	NA	NA
ANK1	ENSG00000029534	protein_coding	1.91165	2914	22	2.475e-05	0.665059	2	0.00324495	0.141668	1096	0.291313	0.169	7	1	0.527077	NA	0.560818	32	2b	0.404177	1.68473	0.208683	1	Ataxia	14	Abdominal distention|Abdominal pain|Anemia|Ataxia|Cholelithiasis|Fever|Growth delay|Hepatomegaly|Hyperbilirubinemia|Muscle weakness|Myalgia|Pallor|Reticulocytosis|Splenomegaly	SPHEROCYTOSIS, TYPE 1; SPH1	0	0.466567	NA	NA	17	Abnormal erythrocyte morphology|Abnormality of the spleen|Acanthocytosis|Anemia|Cardiomegaly|Cholelithiasis|Decreased body weight|Elevated hepatic iron concentration|Failure to thrive|Hepatomegaly|Hyperbilirubinemia|Infertility|Myopathy|Pallor|Reticulocytosis|Splenomegaly|Tremor
ZNF660	ENSG00000144792	protein_coding	1.91163	2915	19	7.766e-06	0.461189	2	6.59201e-28	0.591137	1096	0	1.596	0	0	NA	NA	0.750614	817	1a	0.376255	1.98876	0	NA	NA	NA	NA	NA	0	0	NA	NA	NA	NA
ZBED5-AS1	ENSG00000247271	lncRNA	1.91162	2916	23	5e-07	0.536346	2	1.48622e-16	0.472991	752	0	NA	2	1	0.377	NA	0.612977	175	1d	0.399479	1.41755	0	NA	NA	NA	NA	NA	0	0	NA	NA	NA	NA
CD81	ENSG00000110651	protein_coding	1.91148	2917	22	0.0001205	0.630665	2	1.6285e-07	0.249962	771	0.226761	0.381	2	1	0.171083	NA	0.593306	160	1f	0.360514	1.46571	0.314744	NA	NA	17	Abnormality of the liver|Anal atresia|Arthralgia|Brachycephaly|Bronchiectasis|Decreased circulating antibody level|Elevated hepatic transaminase|Immunodeficiency|Lymphoma|Lymphopenia|Otitis media|Pneumonia|Recurrent bronchitis|Recurrent respiratory infections|Restrictive ventilatory defect|Splenomegaly|Thrombocytopenia	IMMUNODEFICIENCY, COMMON VARIABLE, 6; CVID6	0	0.304191	NA	NA	4	Abnormal hippocampus morphology|Abnormal neuron morphology|Decreased circulating IgG level|Dysplastic corpus callosum
RYBP	ENSG00000163602	protein_coding	1.91137	2918	22	6.66e-05	0.543333	2	3.56513e-22	0.396266	632	0	0.724	0	0	NA	NA	0.617524	103	1b	0.420859	1.6315	0	NA	NA	NA	NA	NA	0	0.397615	NA	NA	6	Cataract|Coloboma|Corneal neovascularization|Optic atrophy|Optic nerve coloboma|Retinal coloboma
COQ8B	ENSG00000123815	protein_coding	1.91119	2919	21	1.82225e-05	0.649222	2	0.00614024	0.185788	766	0.467824	1.108	8	4	0.579192	0.025	0.526124	78	2b	0.413436	1.07984	0.233989	NA	NA	4	Hypoalbuminemia|Nephrotic syndrome|Proteinuria|Stage 5 chronic kidney disease	NEPHROTIC SYNDROME, TYPE 9; NPHS9	0	0.341643	NA	NA	5	Failure to thrive|Hypoalbuminemia|Renal insufficiency|Renal tubular atrophy|Tubulointerstitial fibrosis
SIPA1L1	ENSG00000197555	protein_coding	1.9108	2920	22	3.91e-05	0.630137	1	2.20251e-11	0.25117	1037	0.334049	0.167	3	1	0.586929	NA	0.671582	368	1b	0.408926	1.47399	0	NA	NA	NA	NA	NA	0	0.426765	1	abnormal sleep behavior	3	abnormal sleep behavior|Behavioral abnormality|Hyperactivity
LINC00205	ENSG00000223768	lncRNA	1.91074	2921	22	0.0001631	0.606085	2	1.02121e-124	0.670752	1226	0	NA	0	0	NA	NA	0.78246	621	1b	0.46987	1.91259	0	NA	NA	NA	NA	NA	0	0	NA	NA	NA	NA
DBNDD1	ENSG00000003249	protein_coding	1.9107	2922	22	1.283e-11	0.66007	2	1.70812e-08	0.247026	915	0	1.531	1	0	NA	NA	0.858925	341	1b	0.47268	2.68836	0	NA	NA	NA	NA	NA	0	0	NA	NA	NA	NA
ANKRD9	ENSG00000156381	protein_coding	1.91051	2923	22	1.07797e-05	0.548049	2	3.04614e-18	0.515278	838	0	1.194	1	0	NA	NA	0.693881	206	1c	0.438839	1.79542	0	NA	NA	NA	NA	NA	0	0	NA	NA	NA	NA
CTSS	ENSG00000163131	protein_coding	1.91047	2924	21	0.0009407	0.329325	2	3.95577e-24	0.578395	1234	0.436399	0.525	3	2	0.259074	NA	0.862947	1013	1b	0.439395	2.5765	0	NA	NA	NA	NA	NA	0	0.340924	NA	NA	5	Centrally nucleated skeletal muscle fibers|Decreased circulating IgG level|Decreased circulating total IgM|Failure to thrive|Muscular dystrophy
SEC1P	ENSG00000232871	transcribed_unitary_pseudogene	1.9103	2925	23	2e-08	0.659714	1	2.59265e-40	0.318633	822	0	NA	0	0	NA	NA	0.805494	269	1b	0.51412	2.22231	0.0268321	NA	NA	1	Diarrhea	NA	0	0	NA	NA	NA	NA
G6PC3	ENSG00000141349	protein_coding	1.91022	2926	21	6.825e-06	0.452572	1	2.60301e-13	0.262516	543	0	1.031	1	0	NA	NA	0.656954	187	1f	0.476271	1.41544	0.426521	NA	NA	28	Anemia|Atrial septal defect|Cleft palate|Clinodactyly|Cryptorchidism|Failure to thrive|Global developmental delay|Growth delay|Hearing impairment|Hepatomegaly|High palate|Hydronephrosis|Hypoplasia of the thymus|Leukopenia|Lymphopenia|Microcephaly|Neutropenia|Patent ductus arteriosus|Pectus carinatum|Pulmonary arterial hypertension|Recurrent respiratory infections|Respiratory insufficiency|Sepsis|Single transverse palmar crease|Splenomegaly|Thrombocytopenia|Varicose veins|Wide nasal bridge	NEUTROPENIA, SEVERE CONGENITAL, 4, AUTOSOMAL RECESSIVE; SCN4	0	0.36525	NA	NA	4	Decreased body weight|Failure to thrive|Hypocholesterolemia|Neutropenia
WAC	ENSG00000095787	protein_coding	1.91019	2927	23	1e-07	0.63607	2	0.0168397	0.151554	749	0	0.084	0	0	NA	NA	0.568191	58	1b	0.481389	1.25384	0.74027	6	Abnormality of vision | Agitation | Dysarthria | Dysphagia | Intellectual disability | Seizure	61	Abnormal facial shape|Abnormality of the pinna|Abnormality of the respiratory system|Abnormality of vision|Abnormal pattern of respiration|Absent speech|Aggressive behavior|Agitation|Anxiety|Arachnoid cyst|Astigmatism|Attention deficit hyperactivity disorder|Autistic behavior|Behavioral abnormality|Bilateral tonic-clonic seizure|Brachycephaly|Brachydactyly|Broad forehead|Broad nasal tip|Bulbous nose|Coarse facial features|Constipation|Deeply set eye|Delayed speech and language development|Depressed nasal bridge|Dysarthria|Dysphagia|Epicanthus|Feeding difficulties|Full cheeks|Gastroesophageal reflux|Generalized hypotonia|Global developmental delay|Hearing impairment|Hirsutism|Hypertelorism|Hypoplasia of the corpus callosum|Intellectual disability|Intellectual disability, mild|Motor delay|Myopia|Nasogastric tube feeding|Neonatal hypotonia|Obesity|Pes planus|Posteriorly rotated ears|Prominent forehead|Recurrent respiratory infections|Seizure|Self-injurious behavior|Sensorineural hearing impairment|Short neck|Short palm|Single transverse palmar crease|Sleep disturbance|Strabismus|Synophrys|Ventriculomegaly|Visual loss|Wide mouth|Wide nasal bridge	DESANTO-SHINAWI SYNDROME; DESSH	0	0.18152	NA	NA	2	Hypocholesterolemia|Increased bone mineral density
LCNL1	ENSG00000214402	protein_coding	1.90992	2928	22	8.644e-05	0.619289	2	3.72246e-10	0.474825	623	0.313715	1.882	1	1	0.229296	NA	0.75023	248	1a	0.592053	1.53062	0	NA	NA	NA	NA	NA	0	0	NA	NA	NA	NA
NA	ENSG00000268496	lncRNA	1.90989	2929	22	5.056e-05	0.60845	2	2.54494e-28	0.573926	719	0	NA	0	0	NA	NA	0.684345	148	1b	0.49626	1.67012	0	NA	NA	NA	NA	NA	0	0	NA	NA	NA	NA
HDAC10	ENSG00000100429	protein_coding	1.90986	2930	23	5e-06	0.541631	1	7.10058e-12	0.254799	631	0.565294	1.508	5	4	0.378296	0.06505	0.72163	149	1b	0.536325	1.79339	0	NA	NA	NA	NA	NA	0	0	NA	NA	NA	NA
FMN1	ENSG00000248905	protein_coding	1.90978	2931	22	1.66e-05	0.815075	1	0.00020367	0.161629	2512	0.616796	0.934	14	11	0.34263	NA	0.497482	83	2b	0.336258	1.13815	0	NA	NA	NA	NA	NA	0	0.384487	NA	NA	6	abnormal kidney morphology|abnormal metacarpal bone morphology|Male infertility|Polycystic kidney dysplasia|Renal agenesis|Syndactyly
LAMC2	ENSG00000058085	protein_coding	1.90972	2932	22	8.92e-05	0.440405	1	1.10863e-19	0.321647	894	0.272477	0.648	6	2	0.253815	NA	0.675739	266	1b	0.470975	1.40496	0.270318	1	Seizure	25	Abnormal foot morphology|Alopecia|Anemia|Camptodactyly of finger|Constipation|Dilated cardiomyopathy|Dyspnea|Failure to thrive|Growth delay|Hydronephrosis|Hypodontia|Multicystic kidney dysplasia|Nail dysplasia|Osteoporosis|Pneumonia|Recurrent urinary tract infections|Renal cyst|Respiratory distress|Respiratory insufficiency|Seizure|Sepsis|Squamous cell carcinoma|Ureterocele|Urinary retention|Vomiting	EPIDERMOLYSIS BULLOSA, JUNCTIONAL 1A, INTERMEDIATE; JEB1A | EPIDERMOLYSIS BULLOSA, JUNCTIONAL 1B, SEVERE; JEB1B	0	0.388303	NA	NA	8	abnormal kidney morphology|Abnormal mitochondrial morphology|ear inflammation|Erythema|Failure to thrive|gonad morphology variant|Osteopenia|Respiratory distress
SLC2A12	ENSG00000146411	protein_coding	1.90953	2933	22	1.889e-06	0.660623	2	2.84943e-14	0.317397	683	0	0.869	0	0	NA	NA	0.531673	64	2b	0.506119	0.836068	0	NA	NA	NA	NA	NA	0	0.207426	NA	NA	2	Arrhythmia|Congestive heart failure
NCAM1	ENSG00000149294	protein_coding	1.90945	2934	22	1.887e-05	0.675953	2	1.93643e-07	0.268658	1429	0.228311	0.185	4	1	0.260864	NA	0.472233	85	1f	0.342033	0.913051	0	NA	NA	NA	NA	NA	0	0.347239	1	Abnormality of vision	5	Abnormality of vision|abnormal postnatal subventricular zone morphology|Cerebellar dysplasia|Decreased body weight|Retinal dysplasia
PCDHB2	ENSG00000112852	protein_coding	1.9092	2935	19	0.0003146	0.513583	2	2.62782e-24	0.577926	661	0.581075	1.119	6	4	0.662759	NA	0.777657	382	1f	0.324827	2.59974	0	NA	NA	NA	NA	NA	0	0	NA	NA	NA	NA
FFAR4	ENSG00000186188	protein_coding	1.90903	2936	22	1.225e-05	0.547492	2	1.04648e-06	0.210436	710	0.233988	1.259	2	1	0.501519	NA	0.684451	177	1d	0.442674	1.78582	0	NA	NA	NA	NA	BODY MASS INDEX QUANTITATIVE TRAIT LOCUS 10; BMIQ10	0	0.308556	NA	NA	4	Hepatic steatosis|Hypercholesterolemia|Hyperinsulinemia|Increased LDL cholesterol concentration
ABHD11	ENSG00000106077	protein_coding	1.90897	2937	21	0.0005116	0.376291	2	2.54646e-23	0.503242	581	0.420456	0.941	2	1	0.206037	0.96145	0.773318	209	1a	0.462482	2.30176	0	NA	NA	NA	NA	NA	0	0.401468	NA	NA	7	Abnormality of the orbital region|Blindness|Cataract|Decreased body weight|Microphthalmia|Osteopenia|Retinal dysplasia
TOP2B	ENSG00000077097	protein_coding	1.90888	2938	22	0.0001116	0.54568	2	3.79524e-06	0.368911	674	0.538594	0.247	5	3	0.294185	0.007	0.574651	116	1d	0.395753	1.34459	0	NA	NA	NA	NA	NA	0	0.322412	NA	NA	5	Abnormal hippocampus morphology|Abnormality of neuronal migration|Kyphosis|Paralysis|Respiratory insufficiency
PAG1	ENSG00000076641	protein_coding	1.90881	2939	21	5.356e-05	0.617939	3	4.32897e-17	0.424414	1027	0	0.685	2	0	NA	NA	0.613115	440	1d	0.353546	1.1762	0	NA	NA	NA	NA	NA	0	0	NA	NA	NA	NA
MFGE8	ENSG00000140545	protein_coding	1.90873	2940	22	0.0001842	0.587765	2	6.36336e-09	0.49166	845	0.428844	0.897	6	3	0.514857	0.00505	0.603278	227	1f	0.413247	1.15237	0	NA	NA	NA	NA	NA	0	0.270024	NA	NA	3	Abnormality of the spleen|Abnormal renal physiology|Splenomegaly
UBE3C	ENSG00000009335	protein_coding	1.90871	2941	21	9.518e-05	0.675711	2	8.94196e-05	0.24757	1309	0.437102	0.183	5	1	0.237	0.87495	0.72345	264	1b	0.453832	1.84006	0	NA	NA	NA	NA	NA	0	0.346465	1	Gait disturbance	5	Gait disturbance|gonad morphology variant|Hypertriglyceridemia|Hypoalbuminemia|Osteopenia
FLNC	ENSG00000128591	protein_coding	1.90851	2942	22	0.000136862	0.6445	2	0.000515697	0.204058	677	0.430598	0.25	16	2	0.7333	0.0152	0.549083	14	2b	0.555534	1.20454	0.345645	NA	NA	29	Atrial fibrillation|Cardiomyopathy|Congestive heart failure|Difficulty climbing stairs|Difficulty running|Difficulty walking|Distal lower limb amyotrophy|Distal lower limb muscle weakness|Distal upper limb muscle weakness|Dyspnea|Elevated serum creatine kinase|Failure to thrive|Foot dorsiflexor weakness|Gait imbalance|Hepatomegaly|Hypertrophic cardiomyopathy|Hyporeflexia|Hyporeflexia of lower limbs|Inability to walk|Mildly elevated creatine kinase|Muscle weakness|Myopathy|Proximal muscle weakness|Recurrent respiratory infections|Respiratory insufficiency|Skeletal muscle atrophy|Stroke|Syncope|Waddling gait	MYOPATHY, MYOFIBRILLAR, 5; MFM5 | MYOPATHY, DISTAL, 4; MPD4 | CARDIOMYOPATHY, FAMILIAL HYPERTROPHIC, 26; CMH26	0	0.370685	NA	NA	7	Abnormal heart morphology|abnormal myogenesis|abnormal soleus morphology|Centrally nucleated skeletal muscle fibers|Congestive heart failure|Failure to thrive|Respiratory insufficiency
FAM126A	ENSG00000122591	protein_coding	1.90845	2943	22	0.000313171	0.540047	2	1.30549e-11	0.435435	1010	0	0.485	1	0	NA	NA	0.635912	333	1b	0.374042	1.38384	0.664368	4	Babinski sign | Dysarthria | Intellectual disability | Seizure	23	Abnormal cerebellum morphology|Abnormal pyramidal sign|Babinski sign|Cerebral white matter atrophy|Decreased motor nerve conduction velocity|Developmental cataract|Dysarthria|Global developmental delay|Hyperreflexia|Inability to walk|Intellectual disability|Intellectual disability, moderate|Intention tremor|Leukodystrophy|Loss of ability to walk|Lower limb muscle weakness|Motor delay|Muscular hypotonia of the trunk|Onion bulb formation|Polyneuropathy|Scoliosis|Seizure|Truncal titubation	LEUKODYSTROPHY, HYPOMYELINATING, 5; HLD5	0	0.178402	NA	NA	2	Failure to thrive|Hyperbilirubinemia
PRANCR	ENSG00000257815	lncRNA	1.90839	2944	23	3e-06	0.535154	2	9.84687e-11	0.540543	2330	0	NA	0	0	NA	NA	0.673412	789	1d	0.366977	1.44044	0	NA	NA	NA	NA	NA	0	0	NA	NA	NA	NA
ENTPD7	ENSG00000198018	protein_coding	1.90832	2945	22	0.0001827	0.530752	2	1.94262e-32	0.598128	721	0.313994	0.872	4	2	0.2948	NA	0.686408	373	1f	0.42304	1.52487	0	NA	NA	NA	NA	NA	0	0.0206228	NA	NA	1	abnormal intestine physiology
NUBP2	ENSG00000095906	protein_coding	1.90822	2946	19	0.0001474	0.37714	2	1.89122e-14	0.549008	1088	0.369604	1.2	4	2	0.595893	5e-05	0.782059	638	1a	0.48371	1.8493	0	NA	NA	NA	NA	NA	0	0.260464	NA	NA	3	Encephalocele|Micromelia|Protruding tongue
TMEM132A	ENSG00000006118	protein_coding	1.90811	2947	22	1.57e-05	0.492768	2	3.10258e-05	0.242599	585	0.515186	0.802	6	4	0.31737	NA	0.657961	73	1f	0.506904	1.75089	0	NA	NA	NA	NA	NA	0	0.168313	NA	NA	2	abnormal ear morphology|Abnormal facial shape
LZTR1	ENSG00000099949	protein_coding	1.90767	2948	22	0.0001061	0.631054	2	9.78473e-08	0.324338	673	0	1.994	2	0	NA	NA	0.634555	83	1d	0.600434	1.14754	0.501383	2	Dysarthria | Neurological speech impairment	42	Abnormal bleeding|Abnormal cardiac septum morphology|Abnormality of cardiovascular system morphology|Abnormality of the spleen|Abnormal pulmonary valve morphology|Arrhythmia|Brachydactyly|Cardiomyopathy|Clinodactyly of the 5th finger|Cryptorchidism|Delayed skeletal maturation|Downslanted palpebral fissures|Dysarthria|Feeding difficulties in infancy|Global developmental delay|Hepatomegaly|High forehead|High palate|Hypertelorism|Hypogonadotropic hypogonadism|Hypotonia|Leukemia|Low-set, posteriorly rotated ears|Melanocytic nevus|Micrognathia|Muscle weakness|Neurological speech impairment|Nystagmus|Pectus carinatum|Polyhydramnios|Posteriorly rotated ears|Proptosis|Ptosis|Scoliosis|Sensorineural hearing impairment|Short neck|Short stature|Strabismus|Thickened nuchal skin fold|Thick lower lip vermilion|Triangular face|Wide intermamillary distance	SCHWANNOMATOSIS 2; SWNTS2 | NOONAN SYNDROME 10; NS10	0	0.179893	NA	NA	2	Abnormal facial shape|Decreased body weight
KCNH2	ENSG00000055118	protein_coding	1.90766	2949	22	4.47e-05	0.427065	2	0.0006553	0.239068	638	0.520942	0.274	5	2	0.661	0.2277	0.652058	135	1d	0.52988	1.33698	0.183521	1	Seizure	9	Abnormal autonomic nervous system physiology|Abnormal T-wave|Anemia|Arrhythmia|Atrial fibrillation|Cardiac arrest|Seizure|Sensorineural hearing impairment|Syncope	SHORT QT SYNDROME 1; SQT1 | LONG QT SYNDROME 2; LQT2	0	0.282969	NA	NA	4	Abnormal heart morphology|Arrhythmia|Congestive heart failure|Pericardial effusion
CC2D1B	ENSG00000154222	protein_coding	1.90763	2950	20	0.0003546	0.406853	2	1.40076e-20	0.479157	667	0.396762	0.917	1	1	0.377111	0	0.902975	460	1b	0.416753	3.12661	0	NA	NA	NA	NA	NA	0	0.272082	NA	NA	3	Behavioral abnormality|Decreased body weight|Hypotriglyceridemia
SNHG32	ENSG00000204387	lncRNA	1.90761	2951	22	1.342e-06	0.629877	2	2.50258e-09	0.360062	647	0	1.886	0	0	NA	NA	0.809517	218	1b	0.514383	2.35567	0	NA	NA	NA	NA	NA	0	0	NA	NA	NA	NA
TAF2	ENSG00000064313	protein_coding	1.90749	2952	21	0.000133	0.490265	2	1.59014e-09	0.31629	851	0.381961	0.421	11	3	0.358733	NA	0.545333	221	1b	0.330426	1.05079	0.570307	3	Babinski sign | Intellectual disability | Spasticity	17	Abnormal foot morphology|Abnormality of retinal pigmentation|Abnormal pyramidal sign|Absent speech|Babinski sign|Cerebral atrophy|Global developmental delay|Horizontal nystagmus|Hydrocephalus|Hyperreflexia|Hypoplasia of the corpus callosum|Intellectual disability|Microcephaly|Nystagmus|Poor speech|Postnatal microcephaly|Spasticity	NEURODEVELOPMENTAL DISORDER WITH FEEDING DIFFICULTIES, THIN CORPUS CALLOSUM, AND FOOT DEFORMITY; NEDFCF	0	0.012905	NA	NA	1	Hyperactivity
ECM2	ENSG00000106823	protein_coding	1.9073	2953	22	0.0001271	0.573325	2	1.70165e-18	0.558818	1140	0.269252	0.922	5	2	0.196933	NA	0.725618	725	1a	0.397539	1.73261	0	NA	NA	NA	NA	NA	0	0	NA	NA	NA	NA
CORO6	ENSG00000167549	protein_coding	1.90713	2954	22	1.344e-05	0.49833	2	1.34419e-09	0.440657	869	0.220763	0.97	2	1	0.383233	NA	0.718833	596	1b	0.416407	1.64675	0	NA	NA	NA	NA	NA	0	0.0165066	NA	NA	1	Increased bone mineral density
CHMP3	ENSG00000115561	protein_coding	1.90705	2955	20	5.13243e-05	0.407439	3	1.47584e-16	0.525872	858	0	0.887	1	0	NA	NA	0.751047	488	1f	0.403028	2.00045	0	NA	NA	NA	NA	NA	0	0.00713875	NA	NA	1	Failure to thrive
GPR137C	ENSG00000180998	protein_coding	1.90701	2956	23	1.35256e-08	0.76211	2	0.00149596	0.295756	774	0.502281	0.499	2	2	0.210667	NA	0.458379	38	1f	0.386428	0.921404	0	NA	NA	NA	NA	NA	0	0	NA	NA	NA	NA
KCNJ9	ENSG00000162728	protein_coding	1.90699	2957	22	6.899e-05	0.615014	2	3.4635e-07	0.499804	625	0.406293	0.618	1	1	0.315276	NA	0.622199	83	2a	0.404473	1.82321	0	NA	NA	NA	NA	NA	0	0.0412038	NA	NA	1	Abnormal synaptic transmission
FAM200B	ENSG00000237765	protein_coding	1.90689	2958	22	0.0003388	0.578734	2	1.39549e-31	0.587933	904	0.463105	1.291	5	3	0.419357	NA	0.674124	508	1b	0.359875	1.5716	0	NA	NA	NA	NA	NA	0	0	NA	NA	NA	NA
SWAP70	ENSG00000133789	protein_coding	1.90676	2959	22	0.0001482	0.583842	2	5.89629e-10	0.524308	856	0.474744	0.471	4	2	0.771727	0.00505	0.707663	323	1b	0.413643	1.79122	0	NA	NA	NA	NA	NA	0	0	NA	NA	NA	NA
LINC01341	ENSG00000227953	lncRNA	1.90672	2960	22	7.995e-05	0.497393	2	5.25286e-33	0.603572	968	0	NA	0	0	NA	NA	0.831745	644	1a	0.397788	2.56494	0	NA	NA	NA	NA	NA	0	0	NA	NA	NA	NA
SETD4	ENSG00000185917	protein_coding	1.9067	2961	22	0.0003473	0.439903	2	1.61374e-26	0.589751	986	0.516731	1.246	3	3	0.261519	NA	0.78551	486	1b	0.417332	2.20861	0	NA	NA	NA	NA	NA	0	0	NA	NA	NA	NA
EIF3B	ENSG00000106263	protein_coding	1.90667	2962	22	0.0001687	0.554207	2	4.53035e-13	0.363863	719	0.658861	0.067	2	2	0.324667	NA	0.684839	129	1f	0.503072	1.71411	0	NA	NA	NA	NA	NA	0	0.00766444	NA	NA	1	Failure to thrive
METTL18	ENSG00000171806	protein_coding	1.90648	2963	22	0.0001905	0.455889	2	5.44245e-40	0.644179	1528	0.327953	1.388	1	1	0.208889	NA	0.707347	1109	1b	0.379859	1.61548	0	NA	NA	NA	NA	NA	0	0	NA	NA	NA	NA
AP3S2	ENSG00000157823	protein_coding	1.90635	2964	21	5.47e-05	0.696816	2	1.86461e-43	0.479612	804	0	1.427	0	0	NA	NA	0.682776	250	1b	0.498673	1.37947	0	NA	NA	NA	NA	NA	0	0.0100814	NA	NA	1	Hyperactivity
DNER	ENSG00000187957	protein_coding	1.90629	2965	22	0.000196471	0.713493	2	2.10901e-06	0.229716	1687	0.66945	0.439	4	3	0.740414	0	0.632697	164	2b	0.324634	1.89445	0	NA	NA	NA	NA	NA	0	0.233718	1	Ataxia	3	Ataxia|decreased circulating iron level|Hyperactivity
KIF7	ENSG00000166813	protein_coding	1.90616	2966	22	0.000127177	0.491862	2	0.026017	0.0869028	630	0.618785	0.926	9	6	0.6463	NA	0.434024	10	3a	0.4215	0.929016	0.754338	4	Ataxia | Gait disturbance | Intellectual disability | Seizure	137	Abnormal cardiac septum morphology|Abnormal clavicle morphology|Abnormal facial shape|Abnormal heart morphology|Abnormality of cardiovascular system morphology|Abnormality of epiphysis morphology|Abnormality of neuronal migration|Abnormality of the pinna|Abnormality of the respiratory system|Abnormal oral frenulum morphology|Abnormal pulmonary valve morphology|Absent septum pellucidum|Accessory oral frenulum|Agenesis of corpus callosum|Anal atresia|Anencephaly|Anophthalmia|Aplasia/Hypoplasia of the cerebellum|Aplasia/Hypoplasia of the corpus callosum|Apnea|Ataxia|Bifid distal phalanx of the thumb|Bilateral cryptorchidism|Biparietal narrowing|Brachydactyly|Brain atrophy|Broad forehead|Broad nasal tip|Central Y-shaped metacarpal|Cerebellar vermis hypoplasia|Cleft palate|Cleft upper lip|Clinodactyly|Clinodactyly of the 5th finger|Coloboma|Conductive hearing impairment|Congenital diaphragmatic hernia|Cryptorchidism|Dandy-Walker malformation|Deeply set eye|Downslanted palpebral fissures|Duplication of phalanx of hallux|Duplication of thumb phalanx|Epicanthus|Episodic tachypnea|Esotropia|Failure to thrive|Feeding difficulties in infancy|Finger clinodactyly|Finger syndactyly|Foot polydactyly|Frontal bossing|Gait disturbance|Generalized hypotonia|Global developmental delay|Growth delay|Hamartoma of tongue|Hand polydactyly|Hearing impairment|Highly arched eyebrow|High palate|Hydrocephalus|Hypertelorism|Hypopigmentation of the fundus|Hypoplasia of olfactory tract|Hypoplasia of teeth|Hypospadias|Hypothalamic hamartoma|Hypotonia|Inguinal hernia|Intellectual disability|Intellectual disability, severe|Intracranial cystic lesion|Joint dislocation|Lobulated tongue|Long face|Long philtrum|Low-set ears|Low-set, posteriorly rotated ears|Macrocephaly|Malar flattening|Mesoaxial hand polydactyly|Mesoaxial polydactyly|Micrognathia|Micromelia|Micropenis|Microphthalmia|Microretrognathia|Midline notch of upper alveolar ridge|Molar tooth sign on MRI|Motor delay|Multiple epiphyseal dysplasia|Nystagmus|Obesity|Open mouth|Optic atrophy|Osteoarthritis|Pectus carinatum|Polyhydramnios|Postaxial foot polydactyly|Postaxial hand polydactyly|Postaxial polydactyly|Posteriorly rotated ears|Preauricular skin tag|Preaxial foot polydactyly|Preaxial hand polydactyly|Preaxial polydactyly|Prominent forehead|Prominent nasal bridge|Prominent occiput|Pulmonary valve defects|Radial deviation of finger|Rectovaginal fistula|Renal agenesis|Renal dysplasia|Renal hypoplasia/aplasia|Seizure|Sensorineural hearing impairment|Short neck|Short nose|Short philtrum|Short stature|Sloping forehead|Smooth philtrum|Strabismus|Syndactyly|Tall stature|Tapered finger|Thin vermilion border|Toe syndactyly|Tongue nodules|Tremor|Triangular mouth|Triphalangeal thumb|Umbilical hernia|Wide anterior fontanel|Wide nasal bridge	ACROCALLOSAL SYNDROME; ACLS | AL-GAZALI-BAKALINOVA SYNDROME; AGBK | HYDROLETHALUS SYNDROME 2; HLS2	0	0.496185	NA	NA	15	Abnormality of skeletal morphology|Abnormality of the spinal cord|Abnormal motor neuron morphology|Anophthalmia|Cleft palate|Cleft upper lip|Congenital diaphragmatic hernia|Hydrocephalus|Microphthalmia|Polydactyly|Postaxial polydactyly|Preaxial polydactyly|Pulmonary hypoplasia|Syndactyly|Ventricular septal defect
ENHO	ENSG00000168913	protein_coding	1.90611	2967	21	2.695e-06	0.591803	1	3.662e-19	0.286486	792	0	1.864	0	0	NA	NA	0.802078	357	1b	0.341881	2.74769	0	NA	NA	NA	NA	NA	0	0.362273	1	Ataxia	4	Ataxia|Hepatic steatosis|Hyperinsulinemia|Hypertriglyceridemia
ATG10	ENSG00000152348	protein_coding	1.90607	2968	22	0.0005395	0.472271	2	1.1869e-53	0.652829	1155	0.493012	1.356	3	3	0.188815	NA	0.659442	472	1a	0.411616	1.27781	0.0736732	NA	NA	1	Self-injurious behavior	NA	0	0	NA	NA	NA	NA
FAM161A	ENSG00000170264	protein_coding	1.90594	2969	22	0.0002024	0.453912	2	1.19622e-05	0.285914	660	0.630215	1.014	4	4	0.278407	0.2575	0.533338	109	2a	0.40954	1.00501	0.437165	1	Intellectual disability	27	Abnormal electroretinogram|Abnormality of retinal pigmentation|Abnormal testis morphology|Anteverted nares|Blindness|Bone spicule pigmentation of the retina|Cataract|Conductive hearing impairment|Constriction of peripheral visual field|Glaucoma|Hyperinsulinemia|Hyperreflexia|Hypogonadism|Hypoplasia of penis|Intellectual disability|Nyctalopia|Nystagmus|Obesity|Ophthalmoplegia|Optic atrophy|Optic disc pallor|Photophobia|Rod-cone dystrophy|Sensorineural hearing impairment|Type II diabetes mellitus|Visual impairment|Wide nasal bridge	RETINITIS PIGMENTOSA 28; RP28	0	0.181845	1	Abnormality of vision	2	Abnormality of vision|Retinal degeneration
COLQ	ENSG00000206561	protein_coding	1.90584	2970	21	0.0002079	0.517751	2	1.12099e-07	0.3428	860	0.286808	1.102	2	1	0.67631	0.00105	0.594392	164	2a	0.413858	1.25107	0.571345	3	Dysarthria | Dysphagia | Intellectual disability	40	Abnormal enzyme/coenzyme activity|Abnormal facial shape|Abnormality of the immune system|Areflexia|Decreased muscle mass|Distal muscle weakness|Dysarthria|Dysphagia|Easy fatigability|EMG: decremental response of compound muscle action potential to repetitive nerve stimulation|Facial palsy|Feeding difficulties in infancy|Frequent falls|Generalized hypotonia|Generalized muscle weakness|Global developmental delay|High palate|Hyperlordosis|Hyporeflexia|Hypotonia|Intellectual disability|Limb muscle weakness|Mandibular prognathia|Muscle weakness|Myopathy|Neck muscle weakness|Ophthalmoparesis|Poor head control|Proximal muscle weakness|Ptosis|Pulmonary arterial hypertension|Respiratory distress|Respiratory insufficiency|Respiratory insufficiency due to muscle weakness|Scapular winging|Scoliosis|Skeletal muscle atrophy|Talipes equinovarus|Triangular mouth|Waddling gait	MYASTHENIC SYNDROME, CONGENITAL, 5; CMS5	0	0.169826	NA	NA	2	Failure to thrive|Tremor
ZGLP1	ENSG00000220201	protein_coding	1.90582	2971	22	1.109e-05	0.547753	1	1.86753e-09	0.236758	482	0.382403	0.686	1	1	0.246893	NA	0.681886	92	1a	0.557098	1.63557	0	NA	NA	NA	NA	NA	0	0.36525	NA	NA	4	Abnormal spermatogenesis|Decreased testicular size|Infertility|Male infertility
NGFR	ENSG00000064300	protein_coding	1.90578	2972	22	1.08492e-08	0.649342	2	0.000785502	0.23269	478	0	0.595	1	0	NA	NA	0.448219	19	1a	0.299695	1.36679	0	NA	NA	NA	NA	NA	0	0.690024	2	Ataxia | Gait disturbance	7	Abnormal bleeding|Abnormal neuron morphology|Abnormal posturing|Ataxia|Failure to thrive|Gait disturbance|Tremor
ZFPM1	ENSG00000179588	protein_coding	1.90562	2973	22	0.000211	0.680593	2	2.26724e-05	0.376204	974	0.294471	0.474	8	2	0.319407	0.0101	0.770567	201	1f	0.58557	1.81814	0	NA	NA	NA	NA	NA	0	0.42626	NA	NA	10	Abnormal bleeding|Abnormal heart morphology|Abnormality of the spleen|Anemia|Atrial septal defect|Pallor|Reticulocytosis|Splenomegaly|Thrombocytopenia|Ventricular septal defect
MTARC1	ENSG00000186205	protein_coding	1.9056	2974	21	0.0002399	0.594689	3	5.98411e-07	0.589621	673	0.479566	1.274	2	2	0.357233	NA	0.55006	90	1a	0.400658	1.25396	0	NA	NA	NA	NA	NA	0	0	NA	NA	NA	NA
MRPL43	ENSG00000055950	protein_coding	1.90555	2975	22	1.37123e-05	0.641491	2	2.84875e-20	0.503528	462	0	1.477	2	0	NA	NA	0.600175	110	1b	0.472944	1.26191	0	NA	NA	NA	NA	NA	0	0	NA	NA	NA	NA
RXYLT1	ENSG00000118600	protein_coding	1.90552	2976	22	0.000408191	0.497213	2	0.000211454	0.351815	934	0.566638	0.928	3	3	0.385038	NA	0.577386	268	2b	0.36616	1.06223	0.57592	2	Intellectual disability | Seizure	45	Abnormal aldolase level|Abnormal circulating creatine kinase concentration|Abnormal cortical gyration|Abnormality of neuronal migration|Abnormality of the cerebellar vermis|Abnormal lactate dehydrogenase level|Absent septum pellucidum|Agenesis of corpus callosum|Anophthalmia|Aplasia/Hypoplasia involving the skeletal musculature|Areflexia|Cataract|Cerebellar dysplasia|Cerebellar hypoplasia|Cleft palate|Corneal opacity|Cryptorchidism|Dandy-Walker malformation|Glaucoma|Global developmental delay|Hydrocephalus|Hypoplasia of penis|Hyporeflexia|Hypotonia|Intellectual disability|Iris coloboma|Low-set ears|Macrocephaly|Metatarsus valgus|Microcephaly|Microcornea|Microphthalmia|Muscle weakness|Muscular dystrophy|Optic atrophy|Pachygyria|Polymicrogyria|Posteriorly rotated ears|Protruding ear|Retinal dysplasia|Retinal dystrophy|Seizure|Skeletal muscle atrophy|Specific learning disability|Ventriculomegaly	MUSCULAR DYSTROPHY-DYSTROGLYCANOPATHY (CONGENITAL WITH BRAIN AND EYE ANOMALIES), TYPE A, 10; MDDGA10	0	0.207426	NA	NA	2	Abnormal hair morphology|Hyperactivity
SLC25A41	ENSG00000181240	protein_coding	1.90532	2977	20	0.0002001	0.41156	2	1.57224e-29	0.619703	528	0.561675	1.523	4	3	0.627074	NA	0.666533	112	1f	0.47497	1.75312	0	NA	NA	NA	NA	NA	0	0	NA	NA	NA	NA
DHRS4L2	ENSG00000187630	protein_coding	1.90527	2978	22	0.0001535	0.472358	2	9.50706e-26	0.591347	700	0.345456	1.584	4	2	0.570273	NA	0.712602	153	1d	0.482803	1.92031	0	NA	NA	NA	NA	NA	0	0	NA	NA	NA	NA
PLEKHM1	ENSG00000225190	protein_coding	1.9051	2979	20	9.548e-08	0.615872	2	0.00441221	0.245935	622	0.1384	0.467	6	1	0.173556	NA	0.58954	119	1b	0.425437	1.32868	0.247116	NA	NA	15	Abnormality of the dentition|Abnormality of the nervous system|Anemia|Back pain|Cranial nerve compression|Elevated alkaline phosphatase|Erlenmeyer flask deformity of the femurs|Hepatomegaly|Hepatosplenomegaly|Increased susceptibility to fractures|Osteomyelitis|Osteopenia|Splenomegaly|Thickened calvaria|Visual impairment	OSTEOPETROSIS, AUTOSOMAL RECESSIVE 6; OPTB6 | OSTEOPETROSIS, AUTOSOMAL DOMINANT 3; OPTA3	0	0.392294	NA	NA	5	Abnormality of the optic disc|Abnormal vertebral morphology|Increased bone mineral density|Osteolysis|Polycystic kidney dysplasia
PPP1R18	ENSG00000146112	protein_coding	1.90495	2980	22	8.294e-06	0.510403	2	8.04278e-09	0.373551	2573	0.203789	0.669	4	1	0.488154	NA	0.791525	1952	1a	0.440082	2.00324	0	NA	NA	NA	NA	NA	0	0	NA	NA	NA	NA
ZNHIT6	ENSG00000117174	protein_coding	1.90491	2981	22	0.0001392	0.476838	2	2.21741e-16	0.498563	968	0.431625	1.161	1	1	0.574931	NA	0.731353	416	1b	0.30503	2.29235	0	NA	NA	NA	NA	NA	0	0.0257681	NA	NA	1	abnormal ear morphology
CANT1	ENSG00000171302	protein_coding	1.90487	2982	23	1e-06	0.611023	2	0.00514017	0.217637	696	0	1.309	2	0	NA	NA	0.587559	47	1f	0.43726	1.64798	0.390533	1	Intellectual disability	43	Anteverted nares|Bell-shaped thorax|Bifid distal phalanx of the thumb|Brachydactyly|Camptodactyly of finger|Clinodactyly of the 5th finger|Coxa valga|Depressed nasal bridge|Generalized hypotonia|Genu recurvatum|Glaucoma|Growth delay|Hyperlordosis|Intellectual disability|Intrauterine growth retardation|Joint dislocation|Joint laxity|Kyphosis|Long philtrum|Low-set, posteriorly rotated ears|Malar flattening|Microretrognathia|Motor delay|Myopia|Narrow chest|Narrow mouth|Obesity|Osteoarthritis|Osteoporosis|Pes planus|Proptosis|Round face|Scoliosis|Severe short stature|Short metatarsal|Short neck|Short nose|Small hand|Smooth philtrum|Sparse hair|Talipes equinovarus|Ventricular septal defect|Waddling gait	DESBUQUOIS DYSPLASIA 1; DBQD1 | EPIPHYSEAL DYSPLASIA, MULTIPLE, 7; EDM7	0	0.343238	NA	NA	4	Abnormality of the optic disc|abnormal retinal vasculature morphology|Failure to thrive|intestinal fluorescence increased
FAM174C	ENSG00000228300	protein_coding	1.90464	2983	22	7.115e-06	0.57067	2	1.5029e-10	0.367046	609	0.128627	1.954	2	1	0.194667	NA	0.759983	45	1a	0.66717	2.07623	0	NA	NA	NA	NA	NA	0	0	NA	NA	NA	NA
NFKBIL1	ENSG00000204498	protein_coding	1.90462	2984	22	1.42523e-06	0.717911	2	1.94425e-05	0.253494	1301	0.208569	0.58	2	1	0.205038	NA	0.622648	82	1b	0.542624	1.28982	0	NA	NA	NA	NA	RHEUMATOID ARTHRITIS; RA	0	0.137248	NA	NA	1	Hypoalbuminemia
NFIC	ENSG00000141905	protein_coding	1.90452	2985	23	2e-08	0.724376	2	0.00229657	0.315686	865	0.438205	0.542	1	1	0.4087	NA	0.560587	8	2b	0.564131	1.37774	0	NA	NA	NA	NA	NA	0	0	NA	NA	NA	NA
HSPB7	ENSG00000173641	protein_coding	1.90448	2986	21	0.0004026	0.601032	2	8.79754e-23	0.435682	1035	0.263547	1.576	5	2	0.30936	0.0003	0.751417	419	1b	0.523696	1.58449	0	NA	NA	NA	NA	NA	0	0.368911	NA	NA	6	Abnormal heart morphology|Centrally nucleated skeletal muscle fibers|Congestive heart failure|Decreased body weight|Elevated serum creatine kinase|Myopathy
FNDC9	ENSG00000172568	protein_coding	1.90446	2987	21	9.652e-05	0.385694	2	1.55481e-09	0.294729	525	0.492081	1.353	4	3	0.321207	NA	0.695396	213	1b	0.477115	1.64066	0	NA	NA	NA	NA	NA	0	0.359869	NA	NA	4	Behavioral abnormality|Hyperactivity|Lymphopenia|Male infertility
RRP7A	ENSG00000189306	protein_coding	1.90445	2988	22	0.0004371	0.470251	2	6.80965e-24	0.596941	620	0.401457	0.981	6	3	0.4339	NA	0.751582	188	1a	0.503192	2.03034	0	NA	NA	NA	NA	NA	0	0.169047	NA	NA	2	Failure to thrive|Intrauterine growth retardation
RNF216P1	ENSG00000196204	lncRNA	1.90434	2989	21	3.71e-05	0.617475	2	3.31869e-17	0.584746	1164	0	NA	0	0	NA	NA	0.713043	363	1b	0.357195	2.00073	0	NA	NA	NA	NA	NA	0	0	NA	NA	NA	NA
TOR3A	ENSG00000186283	protein_coding	1.90418	2990	22	3.98337e-05	0.570539	2	2.59812e-13	0.284743	829	0.449266	1.633	3	2	0.5966	NA	0.630278	331	1f	0.350517	1.43597	0	NA	NA	NA	NA	NA	0	0	NA	NA	NA	NA
ABCC5	ENSG00000114770	protein_coding	1.90413	2991	22	0.0001829	0.51773	2	7.58406e-33	0.560777	1051	0	0.387	5	0	NA	NA	0.713956	567	1b	0.38111	1.76161	0	NA	NA	NA	NA	NA	0	0.345688	NA	NA	5	Failure to thrive|Glucose intolerance|Hyperactivity|Leukopenia|Lymphopenia
OLFM2	ENSG00000105088	protein_coding	1.90403	2992	22	0.000209	0.580783	3	1.80499e-10	0.392216	690	0.355887	0.615	4	2	0.372778	NA	0.532119	53	2b	0.458082	1.1032	0	NA	NA	NA	NA	NA	0	0.168173	1	Ataxia	2	Abnormality of visual evoked potentials|Ataxia
EML2	ENSG00000125746	protein_coding	1.90396	2993	23	1.55379e-10	0.741336	2	0.00408848	0.183881	832	0.779279	1.026	6	4	0.602069	0.8248	0.333482	5	4	0.33492	0.629633	0	NA	NA	NA	NA	NA	0	0.0343435	NA	NA	1	Abnormality of the orbital region
LRRC43	ENSG00000158113	protein_coding	1.90384	2994	22	0.0001938	0.498866	2	1.39602e-09	0.475898	853	0.520281	1.236	6	4	0.440778	0.006	0.868217	462	1b	0.465591	2.66806	0	NA	NA	NA	NA	NA	0	0	NA	NA	NA	NA
TMTC1	ENSG00000133687	protein_coding	1.90374	2995	22	9.79092e-06	0.789408	2	0.00143123	0.33481	1501	0.515209	0.715	7	4	0.288679	0.08715	0.542613	239	1f	0.313774	1.0553	0	NA	NA	NA	NA	NA	0	0	NA	NA	NA	NA
CFAP97	ENSG00000164323	protein_coding	1.90374	2996	22	7.75e-05	0.433698	2	3.61899e-13	0.496073	765	0.287715	0.931	4	2	0.207115	0	0.844721	329	1d	0.457003	2.66031	0	NA	NA	NA	NA	NA	0	0	NA	NA	NA	NA
NA	ENSG00000259959	lncRNA	1.90338	2997	22	1.045e-06	0.483755	2	1.24802e-17	0.511435	857	0	NA	0	0	NA	NA	0.657396	575	1d	0.376214	1.34488	0	NA	NA	NA	NA	NA	0	0	NA	NA	NA	NA
MUC12	ENSG00000205277	protein_coding	1.90334	2998	23	5e-06	0.596699	1	9.87672e-11	0.246622	1067	0.530665	1.598	39	27	0.210654	NA	0.715495	403	1b	0.423672	1.71573	0	NA	NA	NA	NA	NA	0	0	NA	NA	NA	NA
NA	ENSG00000255158	lncRNA	1.90334	2999	22	0.0001579	0.56306	2	5.55599e-53	0.637595	1013	0	NA	0	0	NA	NA	0.856902	440	1b	0.540116	2.30611	0	NA	NA	NA	NA	NA	0	0	NA	NA	NA	NA
ARID3B	ENSG00000179361	protein_coding	1.9033	3000	19	1.449e-05	0.3576	2	8.56815e-08	0.44137	734	0.427593	0.472	1	1	0.3317	NA	0.742963	311	1b	0.536526	1.59449	0.0982089	NA	NA	1	Cleft palate	NA	0	0	NA	NA	NA	NA
ACSL5	ENSG00000197142	protein_coding	1.90329	3001	22	6.57907e-05	0.448971	2	3.52609e-20	0.335608	519	0	0.727	0	0	NA	NA	0.730928	220	1c	0.407649	2.16781	0	NA	NA	NA	NA	NA	0	0.428382	NA	NA	7	Corneal opacity|Decreased HDL cholesterol concentration|Hyperbilirubinemia|Hypocholesterolemia|Hypotriglyceridemia|Osteopenia|Thrombocytopenia
COL11A1	ENSG00000060718	protein_coding	1.90318	3002	22	0.0001922	0.403094	1	9.81249e-06	0.190761	1291	0.95015	0.216	7	5	0.697679	0.79175	0.449894	148	3a	0.243331	0.87234	0.402776	NA	NA	67	Abnormal form of the vertebral bodies|Abnormality of epiphysis morphology|Abnormality of the dentition|Abnormality of the pinna|Anteverted nares|Arachnodactyly|Arthralgia|Astigmatism|Bell-shaped thorax|Brachycephaly|Brachydactyly|Camptodactyly|Camptodactyly of finger|Cataract|Cerebral calcification|Cleft palate|Clinodactyly of the 5th finger|Corneal opacity|Coxa valga|Depressed nasal bridge|Developmental cataract|Downslanted palpebral fissures|Epicanthus|Esotropia|Flat face|Frontal bossing|Glaucoma|Hearing abnormality|High, narrow palate|High palate|Hydrops fetalis|Hypertelorism|Hypohidrosis|Joint contracture of the hand|Long clavicles|Long philtrum|Low-set ears|Malar flattening|Micrognathia|Micromelia|Myopia|Narrow chest|Narrow mouth|Nystagmus|Osteoarthritis|Plagiocephaly|Proptosis|Protuberant abdomen|Respiratory insufficiency|Retinopathy|Round face|Sensorineural hearing impairment|Short foot|Short neck|Short nose|Short palm|Short ribs|Short stature|Small hand|Sparse hair|Strabismus|Thickened calvaria|Thick lower lip vermilion|Thoracic hypoplasia|Visual impairment|Wide anterior fontanel|Wide nasal bridge	MARSHALL SYNDROME; MRSHS | FIBROCHONDROGENESIS 1; FBCG1 | INTERVERTEBRAL DISC DISEASE; IDD | STICKLER SYNDROME, TYPE II; STL2 | DEAFNESS, AUTOSOMAL DOMINANT 37; DFNA37	0	0.433092	NA	NA	8	Abnormal facial shape|Brachycephaly|Cleft palate|Micromelia|Osteoarthritis|Protruding tongue|Respiratory insufficiency|Short nose
ANKRD36B	ENSG00000196912	protein_coding	1.90314	3003	20	0.0002172	0.316977	2	1.52712e-54	0.654837	889	0.42661	NA	4	3	0.159611	NA	0.823941	692	1a	0.403519	2.46911	0	NA	NA	NA	NA	NA	0	0	NA	NA	NA	NA
FAM220A	ENSG00000178397	protein_coding	1.90313	3004	22	2.097e-05	0.686152	2	0.000128254	0.346862	870	0.524242	NA	7	6	0.181333	NA	0.572427	90	1f	0.395423	1.44547	0	NA	NA	NA	NA	NA	0	0	NA	NA	NA	NA
PLEKHA4	ENSG00000105559	protein_coding	1.90302	3005	22	5.308e-06	0.701182	2	0.000264895	0.170563	730	0.676677	0.822	7	5	0.734345	0.008	0.46487	38	1f	0.420137	0.838539	0	NA	NA	NA	NA	NA	0	0.0457773	NA	NA	1	Congestive heart failure
STK19	ENSG00000204344	protein_coding	1.90291	3006	23	2e-06	0.708099	2	1.34623e-05	0.396337	938	0	1.181	0	0	NA	NA	0.785566	557	1b	0.486935	1.89736	0	NA	NA	NA	NA	NA	0	0	NA	NA	NA	NA
C17orf114	ENSG00000262165	protein_coding	1.9029	3007	23	2e-10	0.715054	1	6.46219e-38	0.316895	1000	0.0382343	NA	1	0	0.151625	NA	0.714001	446	1b	0.439643	1.60265	0	NA	NA	NA	NA	NA	0	0	NA	NA	NA	NA
ALDH8A1	ENSG00000118514	protein_coding	1.90287	3008	20	0.00013709	0.451954	2	1.35971e-82	0.653329	970	0.275319	1.462	2	1	0.703167	NA	0.702122	642	1b	0.453624	1.35527	0	NA	NA	NA	NA	NA	0	0	NA	NA	NA	NA
HID1	ENSG00000167861	protein_coding	1.90281	3009	22	2e-08	0.64485	2	2.02347e-06	0.338141	663	0.24502	0.471	6	1	0.589179	0.00935	0.591408	94	1b	0.509881	1.1227	0	NA	NA	NA	NA	NA	0	0.015287	NA	NA	1	Failure to thrive
ZNF610	ENSG00000167554	protein_coding	1.90273	3010	22	0.000139099	0.614286	2	2.16402e-15	0.533298	763	0.298665	1.76	6	3	0.173828	NA	0.586098	187	1a	0.304339	1.5496	0	NA	NA	NA	NA	NA	0	0.137248	NA	NA	1	Osteopenia
ETV1	ENSG00000006468	protein_coding	1.90261	3011	22	1.25235e-06	0.752227	2	6.07884e-05	0.292953	940	0.298346	0.347	2	1	0.431367	0	0.435498	60	2b	0.357339	0.713339	0	NA	NA	NA	NA	NA	0	0.185587	1	Ataxia	2	Abnormality of peripheral nerve conduction|Ataxia
OGFR	ENSG00000060491	protein_coding	1.90255	3012	21	0.0001342	0.639043	2	6.44645e-25	0.36922	823	0.442438	0.717	16	7	0.259333	NA	0.676068	100	1b	0.615354	1.32738	0	NA	NA	NA	NA	NA	0	0	NA	NA	NA	NA
ZSWIM5	ENSG00000162415	protein_coding	1.90253	3013	22	6.921e-05	0.665979	2	1.06558e-06	0.24056	1451	0.460168	0.4	5	2	0.743207	NA	0.826385	524	1b	0.45878	2.3376	0	NA	NA	NA	NA	NA	0	0	NA	NA	NA	NA
RIC1	ENSG00000107036	protein_coding	1.90248	3014	23	8e-07	0.463658	2	0.0109436	0.140683	825	0.320336	0.398	2	1	0.536192	0.017	0.692823	36	2b	0.55813	2.05512	0.442145	2	Gait disturbance | Intellectual disability	17	Anteverted nares|Attention deficit hyperactivity disorder|Camptodactyly|Cleft lip|Cleft palate|Delayed eruption of teeth|Developmental cataract|Epicanthus|Gait disturbance|Global developmental delay|Inguinal hernia|Intellectual disability|Long face|Long philtrum|Mild microcephaly|Sleep disturbance|Strabismus	CATIFA SYNDROME; CATIFA	0	0.161616	NA	NA	2	Decreased body weight|Leukopenia
NME2	ENSG00000243678	protein_coding	1.90239	3015	22	4.908e-05	0.448375	3	1.80237e-14	0.432205	458	0	1.462	1	0	NA	NA	0.576408	85	1d	0.521527	1.0038	0	NA	NA	NA	NA	NA	0	0.156207	NA	NA	2	Abnormal stomach morphology|Congestive heart failure
ECHDC3	ENSG00000134463	protein_coding	1.90239	3016	23	8e-15	0.723507	1	5.74483e-09	0.289645	729	0.36361	1.737	5	2	0.731037	NA	0.64102	109	1a	0.457595	1.6391	0	NA	NA	NA	NA	NA	0	0	NA	NA	NA	NA
MAPK3	ENSG00000102882	protein_coding	1.90235	3017	19	1.245e-11	0.640951	1	1.01264e-23	0.298011	539	0	0.614	0	0	NA	NA	0.834953	354	1a	0.516212	2.31645	0	NA	NA	NA	NA	NA	0	0.226962	NA	NA	3	gonad morphology variant|Hyperactivity|T lymphocytopenia
DNAJC30	ENSG00000176410	protein_coding	1.90232	3018	22	0.0001578	0.441839	2	7.75436e-05	0.374142	561	0.608235	1.416	6	4	0.8299	NA	0.651637	118	1f	0.494048	1.53809	0	NA	NA	NA	NA	NA	0	0.42204	NA	NA	6	Abnormal mitochondrial morphology|abnormal mitochondrial physiology|Decreased body weight|decreased corpus callosum size|Glucose intolerance|increased anxiety-related response
SH3RF1	ENSG00000154447	protein_coding	1.90222	3019	23	6e-07	0.515557	2	1.35447e-05	0.361522	845	0.201797	0.505	2	1	0.143222	NA	0.589741	322	1f	0.333826	1.20556	0	NA	NA	NA	NA	NA	0	0.192526	NA	NA	2	Abnormality of the optic disc|Hyperactivity
LINC01521	ENSG00000213888	lncRNA	1.9022	3020	21	1.472e-06	0.465012	2	2.27393e-13	0.511688	834	0	1.548	0	0	NA	NA	0.773979	529	1b	0.414138	2.10967	0	NA	NA	NA	NA	NA	0	0	NA	NA	NA	NA
ZNF19	ENSG00000157429	protein_coding	1.90219	3021	22	5.71116e-05	0.561115	2	4.98961e-09	0.287005	979	0.376012	1.226	7	3	0.415567	NA	0.853613	482	1b	0.393437	2.82559	0	NA	NA	NA	NA	NA	0	0	NA	NA	NA	NA
NA	ENSG00000260077	lncRNA	1.90218	3022	22	4.984e-05	0.523348	2	7.24184e-32	0.581873	733	0	NA	0	0	NA	NA	0.724536	204	1d	0.475334	1.89062	0	NA	NA	NA	NA	NA	0	0	NA	NA	NA	NA
TXNL4A	ENSG00000141759	protein_coding	1.9021	3023	22	8.41128e-05	0.637922	2	3.28631e-15	0.510262	1124	0	1.822	0	0	NA	NA	0.479799	489	1b	0.384339	-Inf	0.416748	1	Abnormality of vision	26	2-3 toe syndactyly|Abnormal cardiac septum morphology|Abnormality of metabolism/homeostasis|Abnormality of the orbital region|Abnormality of vision|Atrial septal defect|Cleft palate|Cleft upper lip|Conductive hearing impairment|Feeding difficulties in infancy|Hypertelorism|Hypomimic face|Mandibular prognathia|Micrognathia|Narrow mouth|Preauricular skin tag|Prominent nasal bridge|Protruding ear|Renal hypoplasia|Short nose|Short palpebral fissure|Short philtrum|Short stature|Thin vermilion border|Ventricular septal defect|Wide nasal bridge	BURN-MCKEOWN SYNDROME; BMKS	0	0	NA	NA	NA	NA
DPP7	ENSG00000176978	protein_coding	1.90182	3024	21	0.0001296	0.545462	3	1.42044e-09	0.641775	547	0.103184	1.605	3	1	0.159111	0.0836	0.670853	90	1a	0.591621	1.42664	0	NA	NA	NA	NA	NA	0	0	NA	NA	NA	NA
C9orf64	ENSG00000165118	protein_coding	1.90151	3025	22	0.000137136	0.576279	3	6.6746e-06	0.520534	568	0.397094	1.237	1	1	0.454	NA	0.569202	217	1f	0.34226	1.19751	0	NA	NA	NA	NA	NA	0	0	NA	NA	NA	NA
DIAPH1	ENSG00000131504	protein_coding	1.90135	3026	21	0.0001664	0.581333	3	1.90934e-06	0.380469	635	0	0.32	1	0	NA	NA	0.477895	39	2b	0.384243	1.0728	0.316078	1	Seizure	12	Cerebral visual impairment|Generalized hypotonia|Growth delay|Hypoplasia of the corpus callosum|Microcephaly|Optic atrophy|Poor speech|Progressive hearing impairment|Seizure|Sensorineural hearing impairment|Short stature|Thrombocytopenia	DEAFNESS, AUTOSOMAL DOMINANT 1, WITH OR WITHOUT THROMBOCYTOPENIA; DFNA1 | SEIZURES, CORTICAL BLINDNESS, AND MICROCEPHALY SYNDROME; SCBMS	0	0.373499	NA	NA	7	Abnormality of the spleen|Alopecia|Anemia|Failure to thrive|gonad morphology variant|Lymphopenia|T lymphocytopenia
C17orf75	ENSG00000108666	protein_coding	1.90127	3027	21	0.000100804	0.528167	2	4.61081e-19	0.556108	528	0.400898	0.483	1	1	0.231654	NA	0.605791	173	1d	0.429069	1.25169	0	NA	NA	NA	NA	NA	0	0	NA	NA	NA	NA
FLVCR1-DT	ENSG00000198468	lncRNA	1.90116	3028	22	0.0001406	0.522106	2	6.90164e-99	0.67044	1160	0	NA	3	3	0.310296	NA	0.804536	682	1a	0.469152	2.06561	0	NA	NA	NA	NA	NA	0	0	NA	NA	NA	NA
SOSTDC1	ENSG00000171243	protein_coding	1.90106	3029	22	0.0001677	0.674222	2	1.80194e-13	0.386874	1300	0.40921	1.015	1	1	0.452111	NA	0.606444	548	2a	0.337726	1.11904	0	NA	NA	NA	NA	NA	0	0.169047	NA	NA	2	Biparietal narrowing|Increased bone mineral density
EMCN	ENSG00000164035	protein_coding	1.90088	3030	22	6.395e-05	0.692911	2	1.12582e-07	0.291556	1974	0.315518	0.958	1	1	0.0659643	NA	0.526171	200	1d	0.323322	0.98384	0	NA	NA	NA	NA	NA	0	0.308748	NA	NA	2	Decreased HDL cholesterol concentration|Hypocholesterolemia
ST8SIA1	ENSG00000111728	protein_coding	1.90084	3031	22	8.581e-05	0.610135	2	1.81121e-18	0.514942	1325	0.316622	0.527	2	1	0.609345	NA	0.570522	282	1d	0.325821	1.14643	0	NA	NA	NA	NA	NA	0	0	NA	NA	NA	NA
ZPR1	ENSG00000109917	protein_coding	1.90068	3032	22	4.21e-05	0.708353	2	6.05205e-06	0.349174	829	0.430777	0.937	1	1	0.4934	0.02405	0.641823	114	2a	0.376422	1.94261	0	NA	NA	NA	NA	NA	0	0	NA	NA	NA	NA
DSTNP2	ENSG00000248593	transcribed_unprocessed_pseudogene	1.90064	3033	22	4.557e-05	0.588723	2	4.3599e-18	0.530365	448	0	NA	0	0	NA	NA	0.768023	140	1a	0.508947	2.28723	0	NA	NA	NA	NA	NA	0	0	NA	NA	NA	NA
RPS14	ENSG00000164587	protein_coding	1.90051	3034	22	0.000312616	0.354278	2	1.17456e-09	0.497989	446	0.643621	0.396	1	1	0.561321	0.58275	0.700711	120	1b	0.519592	1.80355	0.121825	NA	NA	4	Abnormal bleeding|Abnormal erythrocyte morphology|Increased lactate dehydrogenase level|Leukopenia	CHROMOSOME 5q DELETION SYNDROME	0	0.154792	NA	NA	2	Failure to thrive|Splenomegaly
ZNF320	ENSG00000182986	protein_coding	1.90047	3035	22	0.0001859	0.664429	2	1.4593e-66	0.659673	996	0	1.461	4	0	NA	NA	0.620523	178	2a	0.345942	1.6748	0	NA	NA	NA	NA	NA	0	0.137248	NA	NA	1	Osteopenia
JRK	ENSG00000234616	protein_coding	1.90031	3036	21	3.41693e-05	0.599887	2	3.25613e-22	0.526742	820	0.0275699	NA	5	0	0.109333	NA	0.698613	340	1f	0.43404	1.61667	0	NA	NA	NA	NA	NA	0	0	NA	NA	NA	NA
NA	ENSG00000262879	lncRNA	1.90013	3037	22	0.0001302	0.561346	2	3.15078e-47	0.643461	1968	0	NA	0	0	NA	NA	0.801827	1445	1a	0.490224	1.89076	0	NA	NA	NA	NA	NA	0	0	NA	NA	NA	NA
HAUS1	ENSG00000152240	protein_coding	1.90009	3038	18	1.201e-05	0.418821	2	1.90599e-14	0.535619	643	0.362016	1.301	1	1	0.32763	NA	0.629997	190	1b	0.41397	1.44656	0	NA	NA	NA	NA	NA	0	0	NA	NA	NA	NA
CPS1	ENSG00000021826	protein_coding	1.89976	3039	21	1.54e-05	0.610801	1	1.2676e-09	0.238317	1118	0.418694	0.517	5	2	0.635414	0.0081	0.626583	394	1b	0.346685	1.3481	0.331578	3	Ataxia | Intellectual disability | Seizure	13	Aminoaciduria|Ataxia|Coma|Failure to thrive|Global developmental delay|Hypotonia|Intellectual disability|Irritability|Lethargy|Respiratory insufficiency|Seizure|Stroke|Vomiting	CARBAMOYL PHOSPHATE SYNTHETASE I DEFICIENCY, HYPERAMMONEMIA DUE TO | PULMONARY HYPERTENSION, NEONATAL, SUSCEPTIBILITY TO; PHN	0	0.0343435	NA	NA	1	Neutropenia
RPRD2	ENSG00000163125	protein_coding	1.89974	3040	22	0.001198	0.33069	2	9.96664e-85	0.561131	1862	0.642933	0.064	3	2	0.546786	NA	0.862726	1443	1b	0.434191	2.5765	0	NA	NA	NA	NA	NA	0	0	NA	NA	NA	NA
NA	ENSG00000247679	lncRNA	1.89974	3041	22	4e-07	0.602615	2	6.31534e-12	0.504488	469	0	NA	0	0	NA	NA	0.58938	127	1b	0.372006	1.50699	0	NA	NA	NA	NA	NA	0	0	NA	NA	NA	NA
APBA3	ENSG00000011132	protein_coding	1.89969	3042	22	1.879e-05	0.581102	2	2.05403e-07	0.220675	602	0.672357	1.239	10	7	0.657828	0.10335	0.493449	10	2b	0.557981	0.846808	0	NA	NA	NA	NA	NA	0	0	NA	NA	NA	NA
XYLT1	ENSG00000103489	protein_coding	1.89964	3043	22	8.752e-06	0.767532	2	0.000269295	0.219868	1457	0	0.336	3	0	NA	NA	0.448743	47	3a	0.324882	1.02873	0.405593	1	Intellectual disability	49	Anteverted nares|Bell-shaped thorax|Camptodactyly of finger|Cleft palate|Clinodactyly|Clinodactyly of the 5th finger|Coxa valga|Delayed speech and language development|Dental crowding|Depressed nasal bridge|Epicanthus|Failure to thrive|Flat face|Generalized hypotonia|Genu recurvatum|Glaucoma|Global developmental delay|Growth delay|Hepatomegaly|Hirsutism|Hypodontia|Intellectual disability|Intellectual disability, moderate|Intrauterine growth retardation|Joint dislocation|Joint laxity|Long philtrum|Low-set, posteriorly rotated ears|Lumbar hyperlordosis|Microcephaly|Myopia|Narrow chest|Pectus carinatum|Pes planus|Proptosis|Relative macrocephaly|Respiratory distress|Round face|Scoliosis|Severe short stature|Short metacarpal|Short neck|Short stature|Single transverse palmar crease|Small hand|Sparse hair|Synophrys|Thick vermilion border|Ventricular septal defect	PSEUDOXANTHOMA ELASTICUM; PXE | DESBUQUOIS DYSPLASIA 2; DBQD2	0	0.237546	NA	NA	3	Behavioral abnormality|Short nose|Short ribs
NA	ENSG00000246982	lncRNA	1.89948	3044	20	3.14922e-05	0.554829	2	2.3088e-29	0.588021	955	0	NA	0	0	NA	NA	0.700793	622	1d	0.439626	1.40707	0	NA	NA	NA	NA	NA	0	0	NA	NA	NA	NA
LDLRAD4	ENSG00000168675	protein_coding	1.89945	3045	22	2.71004e-05	0.804244	2	3.10331e-05	0.180978	1531	0.484696	0.539	1	1	0.591667	NA	0.552475	48	1f	0.46394	1.26904	0	NA	NA	NA	NA	NA	0	0.0823657	NA	NA	1	Osteopenia
ANKRD27	ENSG00000105186	protein_coding	1.89933	3046	22	0.0002148	0.606614	2	3.10805e-35	0.603374	1078	0.25319	1.105	7	2	0.328167	NA	0.694906	461	1d	0.44094	1.44081	0	NA	NA	NA	NA	NA	0	0	NA	NA	NA	NA
LAYN	ENSG00000204381	protein_coding	1.89863	3047	22	0.000276349	0.493558	2	5.16579e-36	0.61122	690	0.31787	1.428	1	1	0.176074	NA	0.798638	442	1b	0.416737	2.34408	0	NA	NA	NA	NA	NA	0	0	NA	NA	NA	NA
BIVM	ENSG00000134897	protein_coding	1.8986	3048	22	0.0002749	0.521601	2	3.65441e-42	0.514222	724	0.618408	0.672	9	6	0.563857	NA	0.552209	201	1f	0.332444	1.14412	0	NA	NA	NA	NA	NA	0	0	NA	NA	NA	NA
MFSD4B	ENSG00000173214	protein_coding	1.89858	3049	21	3.07981e-05	0.55029	2	2.60966e-27	0.57077	1110	0	1.126	1	0	NA	NA	0.685134	649	1a	0.410656	1.39169	0	NA	NA	NA	NA	NA	0	0	NA	NA	NA	NA
B9D2	ENSG00000123810	protein_coding	1.89854	3050	20	0.000133	0.483835	2	0.000566526	0.327445	541	0.31585	1.575	1	1	0.187704	0.0051	0.638963	143	1a	0.516454	1.26035	0.43354	1	Seizure	40	Abnormality of cardiovascular system morphology|Abnormality of the pinna|Ambiguous genitalia|Anencephaly|Anophthalmia|Aplasia/Hypoplasia of the corpus callosum|Cataract|Cleft palate|Congenital hepatic fibrosis|Cryptorchidism|Dandy-Walker malformation|Depressed nasal ridge|Encephalocele|Epicanthus|Frontal bossing|Full cheeks|Hydrocephalus|Hypertelorism|Hypospadias|Low-set, posteriorly rotated ears|Microcephaly|Microcornea|Micrognathia|Micropenis|Microphthalmia|Molar tooth sign on MRI|Multicystic kidney dysplasia|Narrow palpebral fissure|Occipital encephalocele|Optic atrophy|Postaxial foot polydactyly|Postaxial hand polydactyly|Postaxial polydactyly|Preaxial hand polydactyly|Ptosis|Renal cyst|Sacral dimple|Seizure|Situs inversus totalis|Sloping forehead	MECKEL SYNDROME, TYPE 10; MKS10	0	0.401303	NA	NA	9	abnormal brain internal capsule morphology|abnormal choroid plexus morphology|Abnormality of the liver|Abnormality of the spinal cord|Abnormal pancreas morphology|Cachexia|Pneumonia|Polydactyly|Ventriculomegaly
ANKS6	ENSG00000165138	protein_coding	1.89848	3051	22	5.04e-05	0.643459	2	0.00263371	0.289548	854	0.344635	0.694	4	2	0.262467	0.0962	0.567793	105	2b	0.362387	1.47178	0.302957	NA	NA	18	Anemia|Cholestasis|Growth delay|Hepatic fibrosis|Hyperechogenic kidneys|Hypertension|Hypertrophic cardiomyopathy|Nephronophthisis|Patent ductus arteriosus|Polycystic kidney dysplasia|Pulmonary hypoplasia|Renal corticomedullary cysts|Renal insufficiency|Renal tubular atrophy|Respiratory insufficiency|Situs inversus totalis|Stage 5 chronic kidney disease|Tubulointerstitial fibrosis	NEPHRONOPHTHISIS 16; NPHP16	0	0.240231	NA	NA	3	Abnormality of the liver|Dextrocardia|Ventricular septal defect
C6orf89	ENSG00000198663	protein_coding	1.89836	3052	21	6.639e-06	0.452443	2	3.27809e-12	0.398105	840	0.235502	1.087	2	1	0.437036	0.0334	0.727764	282	1a	0.517369	1.59538	0	NA	NA	NA	NA	NA	0	0	NA	NA	NA	NA
GAR1	ENSG00000109534	protein_coding	1.89834	3053	20	0.000127423	0.567351	2	2.35642e-37	0.620088	830	0	0.686	1	0	NA	NA	0.652693	455	2a	0.372957	1.38897	0	NA	NA	NA	NA	NA	0	0.256949	NA	NA	3	Behavioral abnormality|Failure to thrive|Hyponatremia
REXO4	ENSG00000148300	protein_coding	1.89829	3054	22	0.000108584	0.496958	2	1.30631e-14	0.461655	742	0.423862	1.087	3	2	0.3931	NA	0.725471	283	1a	0.565638	1.38667	0	NA	NA	NA	NA	NA	0	0	NA	NA	NA	NA
MAP3K20	ENSG00000091436	protein_coding	1.89825	3055	22	2.065e-05	0.740049	1	4.37284e-13	0.261213	1099	0	0.681	2	0	NA	NA	0.661019	211	1b	0.443417	1.51373	0.511591	2	Dysphagia | Intellectual disability	48	Bulbar palsy|Centrally nucleated skeletal muscle fibers|Cryptorchidism|Decreased fetal movement|Dilated cardiomyopathy|Distal muscle weakness|Dysphagia|Easy fatigability|EMG: myopathic abnormalities|Facial palsy|Failure to thrive|Feeding difficulties|Flexion contracture of finger|Generalized hypotonia|Generalized muscle weakness|High palate|Hyperlordosis|Hypotonia|Intellectual disability|Joint laxity|Kyphoscoliosis|Limb joint contracture|Long face|Lumbar hyperlordosis|Micrognathia|Mildly elevated creatine kinase|Motor delay|Muscle spasm|Myopathy|Neonatal hypotonia|Ophthalmoplegia|Polyhydramnios|Proximal muscle weakness|Ptosis|Pulmonary hypoplasia|Recurrent respiratory infections|Reduced tendon reflexes|Respiratory insufficiency|Respiratory insufficiency due to muscle weakness|Rimmed vacuoles|Scapular winging|Scoliosis|Sensorineural hearing impairment|Short stature|Skeletal muscle atrophy|Talipes equinovarus|Tented upper lip vermilion|Waddling gait	SPLIT-FOOT MALFORMATION WITH MESOAXIAL POLYDACTYLY; SFMMP | MYOPATHY, CENTRONUCLEAR, 6, WITH FIBER-TYPE DISPROPORTION; CNM6	0	0	NA	NA	NA	NA
DHCR7	ENSG00000172893	protein_coding	1.89823	3056	22	1.179e-05	0.577654	1	0.0184978	0.0486551	720	0.459633	1.349	6	3	0.745033	NA	0.537719	29	2b	0.434989	1.41222	0.664375	4	Intellectual disability | Seizure | Sleep-wake cycle disturbance | Spasticity	97	2-3 toe syndactyly|Abnormal form of the vertebral bodies|Abnormality of cardiovascular system morphology|Abnormality of the metacarpal bones|Aganglionic megacolon|Aggressive behavior|Ambiguous genitalia|Anteverted nares|Aplasia/Hypoplasia of the cerebellum|Aplasia/Hypoplasia of the corpus callosum|Atrial septal defect|Attention deficit hyperactivity disorder|Biparietal narrowing|Brachydactyly|Cataract|Cleft palate|Congenital diaphragmatic hernia|Constipation|Cryptorchidism|Cutaneous photosensitivity|Dandy-Walker malformation|Decreased fetal movement|Dental crowding|Depressed nasal bridge|Downslanted palpebral fissures|Epicanthus|Excessive daytime somnolence|Failure to thrive|Feeding difficulties in infancy|Finger syndactyly|Gastroesophageal reflux|Gastrointestinal dysmotility|Generalized hypotonia|Glaucoma|Global developmental delay|Growth delay|Hammertoe|Hearing impairment|Hip dislocation|Hydrocephalus|Hydronephrosis|Hyperactivity|Hypertelorism|Hypocholesterolemia|Hypopigmentation of hair|Hypoplasia of penis|Hypoplasia of the corpus callosum|Hypospadias|Hypotonia|Intellectual disability|Intrauterine growth retardation|Iris coloboma|Kyphosis|Long philtrum|Low-set ears|Low-set, posteriorly rotated ears|Microcephaly|Micrognathia|Micromelia|Micropenis|Multicystic kidney dysplasia|Narrow forehead|Nystagmus|Optic atrophy|Patent ductus arteriosus|Polyhydramnios|Postaxial foot polydactyly|Postaxial hand polydactyly|Posteriorly rotated ears|Proptosis|Ptosis|Pulmonary hypoplasia|Recurrent infections|Renal agenesis|Renal cyst|Renal hypoplasia|Renal hypoplasia/aplasia|Scoliosis|Seizure|Self-injurious behavior|Self-mutilation|Sensorineural hearing impairment|Short neck|Short stature|Sleep disturbance|Sleep-wake cycle disturbance|Spasticity|Split hand|Strabismus|Talipes calcaneovalgus|Upslanted palpebral fissure|Ventricular septal defect|Ventriculomegaly|Vomiting|Wide intermamillary distance|Wide mouth|Wide nasal bridge	SMITH-LEMLI-OPITZ SYNDROME; SLOS	0	0.481176	NA	NA	16	Abnormal enzyme/coenzyme activity|Abnormal heart morphology|Abnormality of the spleen|abnormal kidney morphology|Apnea|Aspiration|Cardiomegaly|Dilated third ventricle|Dilation of lateral ventricles|Dysplastic corpus callosum|Failure to thrive|Pulmonary hypoplasia|Respiratory insufficiency|Splenomegaly|Syndactyly|Ventriculomegaly
SRP72	ENSG00000174780	protein_coding	1.89809	3057	20	2.099e-05	0.528574	2	6.72575e-16	0.527717	725	0	0.494	4	0	NA	NA	0.671412	352	1b	0.393756	1.5512	0.144802	NA	NA	2	Hearing impairment|Pancytopenia	BONE MARROW FAILURE SYNDROME 1; BMFS1	0	0.0108739	NA	NA	1	Failure to thrive
RPL9	ENSG00000163682	protein_coding	1.89802	3058	22	0.0001273	0.565926	2	1.97503e-88	0.658701	1185	0	0.293	1	0	NA	NA	0.735694	816	1a	0.415167	1.72207	0	NA	NA	NA	NA	NA	0	0.00500113	NA	NA	1	Failure to thrive
IFITM3	ENSG00000142089	protein_coding	1.89773	3059	22	6.22e-05	0.654372	2	1.35737e-20	0.47571	777	0	1.839	0	0	NA	NA	0.769303	88	1b	0.649521	1.96242	0	NA	NA	NA	NA	INFLUENZA, SEVERE, SUSCEPTIBILITY TO	0	0.0165066	NA	NA	1	T lymphocytopenia
ODF3B	ENSG00000177989	protein_coding	1.89755	3060	22	1.98295e-05	0.625823	2	0.000190849	0.338406	689	0.502126	1.105	2	2	0.410767	NA	0.656937	37	1d	0.627816	1.49782	0	NA	NA	NA	NA	NA	0	0	NA	NA	NA	NA
ZFP41	ENSG00000181638	protein_coding	1.89753	3061	22	6.74484e-05	0.692311	2	5.08346e-17	0.4473	942	0	1.823	1	0	NA	NA	0.824107	415	1a	0.465751	2.37035	0	NA	NA	NA	NA	NA	0	0	NA	NA	NA	NA
MAPT-IT1	ENSG00000279685	lncRNA	1.89738	3062	22	1.318e-08	0.50083	2	2.92037e-08	0.462694	2896	0	NA	15	8	0.467333	0.004	0.787005	2529	1a	0.459124	1.89076	0	NA	NA	NA	NA	NA	0	0	NA	NA	NA	NA
IKBIP	ENSG00000166130	protein_coding	1.89729	3063	21	9.711e-05	0.381807	2	4.85659e-24	0.582387	569	0.457578	1.389	2	2	0.291852	NA	0.6131	199	1d	0.354479	1.52748	0	NA	NA	NA	NA	NA	0	0	NA	NA	NA	NA
ROR1	ENSG00000185483	protein_coding	1.89724	3064	22	1.127e-05	0.641246	2	5.38928e-09	0.509555	1449	0	0.267	2	0	NA	NA	0.558885	111	2b	0.376477	1.32136	0	NA	NA	NA	NA	DEAFNESS, AUTOSOMAL RECESSIVE 108; DFNB108	0	0.16281	NA	NA	2	deafness|Respiratory distress
HSD17B1P1	ENSG00000108785	unprocessed_pseudogene	1.89713	3065	21	2.1e-05	0.529675	2	5.13293e-20	0.545496	591	0	NA	0	0	NA	NA	0.726233	352	1b	0.503816	1.53764	0	NA	NA	NA	NA	NA	0	0	NA	NA	NA	NA
TIAM1	ENSG00000156299	protein_coding	1.89708	3066	22	2.4e-05	0.743342	2	0.000368786	0.282439	1711	0.536311	0.304	3	2	0.4992	0.01815	0.396045	64	1f	0.304733	0.59097	0.0295087	NA	NA	1	Myopia	NA	0	0.178402	NA	NA	2	Anencephaly|Squamous cell carcinoma
PUF60	ENSG00000179950	protein_coding	1.89701	3067	23	3e-08	0.600652	2	0.0014102	0.216526	481	0	0.245	0	0	NA	NA	0.410079	16	2b	0.294283	1.13672	0.602321	3	Dysphagia | Intellectual disability | Seizure	92	2-3 toe syndactyly|Abnormal cardiac septum morphology|Abnormal heart morphology|Abnormality of cardiovascular system morphology|Abnormality of skeletal morphology|Abnormality of the optic disc|Agenesis of corpus callosum|Anteverted nares|Arachnodactyly|Autistic behavior|Broad nasal tip|Cerebral atrophy|Clinodactyly|Clinodactyly of the 5th finger|Coloboma|Deeply set eye|Dysphagia|Echolalia|Epicanthus|Esotropia|Facial palsy|Feeding difficulties|Feeding difficulties in infancy|Finger clinodactyly|Full cheeks|Gastroesophageal reflux|Generalized hypotonia|Global brain atrophy|Global developmental delay|Growth delay|Hearing impairment|Highly arched eyebrow|Hip dislocation|Hip dysplasia|Horseshoe kidney|Hyperactivity|Hypermetropia|Hypertrichosis|Hypoplasia of the corpus callosum|Hypospadias|Inguinal hernia|Intellectual disability|Intellectual disability, moderate|Intrauterine growth retardation|Iris coloboma|Joint laxity|Long eyelashes|Long philtrum|Mandibular prognathia|Mesiodens|Microcephaly|Micrognathia|Micromelia|Microphthalmia|Microretrognathia|Myopia|Narrow chest|Narrow forehead|Patent ductus arteriosus|Periventricular leukomalacia|Pes planus|Poor eye contact|Posteriorly rotated ears|Postnatal microcephaly|Preaxial hand polydactyly|Prominent forehead|Reduced visual acuity|Renal agenesis|Renal cyst|Renal hypoplasia|Respiratory distress|Retinal coloboma|Scoliosis|Seizure|Short neck|Short nose|Short palm|Short palpebral fissure|Short stature|Single transverse palmar crease|Sleep disturbance|Smooth philtrum|Spina bifida occulta|Stereotypy|Strabismus|Thoracic kyphosis|Thoracic scoliosis|Tics|Upslanted palpebral fissure|Ventricular septal defect|Ventriculomegaly|Wide nasal bridge	VERHEIJ SYNDROME; VRJS	0	0.161997	NA	NA	2	axon fasciculation variant|Failure to thrive
VSTM4	ENSG00000165633	protein_coding	1.89695	3068	22	5.836e-05	0.519282	2	3.64346e-19	0.492962	1043	0	0.717	0	0	NA	NA	0.763266	364	1b	0.371482	2.32754	0	NA	NA	NA	NA	NA	0	0.137248	NA	NA	1	abnormal retinal vasculature morphology
DDTL	ENSG00000099974	protein_coding	1.89679	3069	22	5.843e-05	0.521436	2	6.91725e-06	0.500496	588	0	1.837	0	0	NA	NA	0.606408	145	1b	0.410017	1.42311	0	NA	NA	NA	NA	NA	0	0.555719	NA	NA	2	Abnormal heart morphology|Cardiomegaly
N4BP3	ENSG00000145911	protein_coding	1.89673	3070	22	3.255e-05	0.645571	2	2.25853e-11	0.31752	613	0.338149	0.866	1	1	0.130222	NA	0.616972	95	1b	0.49597	1.36715	0	NA	NA	NA	NA	NA	0	0	NA	NA	NA	NA
C16orf89	ENSG00000153446	protein_coding	1.8967	3071	22	0.0001559	0.689748	2	1.73704e-08	0.326643	833	0.342608	1.702	3	2	0.134077	0.05	0.467941	47	1f	0.341722	1.10927	0	NA	NA	NA	NA	NA	0	0.489911	NA	NA	5	Abnormal heart morphology|abnormal kidney morphology|Cardiomegaly|Hyperactivity|Polycystic kidney dysplasia
ZNF815P	ENSG00000235944	transcribed_unprocessed_pseudogene	1.89663	3072	22	1.349e-05	0.781621	2	3.96962e-09	0.518766	1060	0	NA	0	0	NA	NA	0.579507	166	1f	0.408084	1.15392	0	NA	NA	NA	NA	NA	0	0	NA	NA	NA	NA
NBEAL1	ENSG00000144426	protein_coding	1.89662	3073	20	1.237e-07	0.536322	1	0.000108323	0.16881	913	0.593064	0.654	5	2	0.457857	0.9365	0.634855	434	1b	0.369093	1.28635	0	NA	NA	NA	NA	NA	0	0.411661	NA	NA	1	Hypotriglyceridemia
MOK	ENSG00000080823	protein_coding	1.89648	3074	22	3.36904e-05	0.458905	2	4.53047e-09	0.245401	801	0.584702	1.672	4	2	0.7003	0.8324	0.6853	280	1a	0.394104	1.75762	0	NA	NA	NA	NA	NA	0	0	NA	NA	NA	NA
ANO8	ENSG00000074855	protein_coding	1.89635	3075	22	2.91456e-05	0.705785	2	0.00187745	0.35218	740	0.303369	0.317	8	2	0.263222	NA	0.630033	57	1b	0.563727	1.41009	0	NA	NA	NA	NA	NA	0	0.281307	NA	NA	2	Hyperactivity|Osteopenia
ZNF135	ENSG00000176293	protein_coding	1.8961	3076	22	9.171e-05	0.515468	2	8.36943e-18	0.455482	843	0.462417	1.092	5	3	0.374364	NA	0.589538	81	2b	0.378099	1.68806	0	NA	NA	NA	NA	NA	0	0	NA	NA	NA	NA
MEGF6	ENSG00000162591	protein_coding	1.89599	3077	22	9.953e-06	0.639476	2	0.00077458	0.277799	1018	0.68566	0.908	19	12	0.781467	0.06325	0.525234	30	2b	0.525477	0.95374	0	NA	NA	NA	NA	NA	0	0	NA	NA	NA	NA
EFCAB5	ENSG00000176927	protein_coding	1.89597	3078	21	7.229e-06	0.499958	1	2.80796e-11	0.300773	1102	0.641842	0.842	9	7	0.457552	NA	0.722962	670	1b	0.417701	1.64675	0	NA	NA	NA	NA	NA	0	0	NA	NA	NA	NA
MPP2	ENSG00000108852	protein_coding	1.89592	3079	22	6e-07	0.545602	2	9.96618e-08	0.4546	663	0.121845	0.841	4	1	0.22096	NA	0.672514	340	1a	0.448586	1.36006	0	NA	NA	NA	NA	NA	0	0	NA	NA	NA	NA
ITPR3	ENSG00000096433	protein_coding	1.89571	3080	22	1.627e-05	0.775541	1	0.000304827	0.156033	1184	0.674183	0.569	14	4	0.607897	0.8611	0.496581	54	1f	0.427913	0.943076	0	NA	NA	NA	NA	NA	0	0.349709	NA	NA	6	Abnormal hair morphology|Abnormal mitochondrial morphology|Agenesis of corpus callosum|Failure to thrive|increased growth rate|Sparse hair
APCDD1	ENSG00000154856	protein_coding	1.89569	3081	23	4e-06	0.525506	2	2.91956e-09	0.329061	783	0.143416	0.681	4	1	0.253222	NA	0.648959	283	1b	0.381654	1.52497	0.112087	NA	NA	2	Alopecia|Sparse hair	HYPOTRICHOSIS 1; HYPT1	0	0	NA	NA	NA	NA
MEA1	ENSG00000124733	protein_coding	1.89564	3082	22	7e-06	0.405608	2	5.02369e-14	0.311231	517	0.364413	1.591	1	1	0.375889	0.01205	0.658469	181	1a	0.510205	1.31131	0	NA	NA	NA	NA	NA	0	0	NA	NA	NA	NA
RECQL5	ENSG00000108469	protein_coding	1.89561	3083	22	1.6929e-05	0.694305	2	0.000443117	0.353945	655	0.476614	0.977	4	3	0.177667	NA	0.61334	91	1f	0.494706	1.36312	0	NA	NA	NA	NA	NA	0	0	NA	NA	NA	NA
TCP11L1	ENSG00000176148	protein_coding	1.89556	3084	22	3.29e-05	0.544734	2	6.79914e-05	0.401699	774	0.592243	0.647	9	5	0.552556	0.03505	0.604083	127	1d	0.426093	1.4068	0	NA	NA	NA	NA	NA	0	0	NA	NA	NA	NA
GAREM1	ENSG00000141441	protein_coding	1.89548	3085	22	9.252e-08	0.651703	1	2.58248e-21	0.292159	1336	0.429207	0.436	6	3	0.299107	0.0401	0.525087	150	2b	0.359801	0.98046	0	NA	NA	NA	NA	NA	0	0	NA	NA	NA	NA
NFAT5	ENSG00000102908	protein_coding	1.89544	3086	21	1.834e-05	0.52423	2	1.14154e-09	0.322221	1072	0	0.205	0	0	NA	NA	0.742136	506	1b	0.419945	1.8568	0	NA	NA	NA	NA	NA	0	0.339563	NA	NA	5	abnormal kidney morphology|Anemia|Decreased circulating IgG level|Failure to thrive|Hypoplasia of the thymus
FDPS	ENSG00000160752	protein_coding	1.89531	3087	20	0.000103915	0.520301	2	5.04284e-07	0.512269	421	0.443418	0.628	1	1	0.466556	NA	0.68493	241	1a	0.436624	1.65617	0.16443	NA	NA	2	Cutaneous photosensitivity|Squamous cell carcinoma	POROKERATOSIS 9, MULTIPLE TYPES; POROK9	0	0.0158734	NA	NA	1	gonad morphology variant
ATP8B1	ENSG00000081923	protein_coding	1.89518	3088	22	3.949e-05	0.640111	1	2.87576e-05	0.181485	947	0.492946	0.56	3	2	0.499615	NA	0.533379	53	2b	0.501708	0.941374	0.208276	NA	NA	10	Cirrhosis|Diarrhea|Elevated hepatic transaminase|Failure to thrive|Fat malabsorption|Hearing impairment|Hepatomegaly|Pancreatitis|Severe short stature|Splenomegaly	CHOLESTASIS, INTRAHEPATIC, OF PREGNANCY, 1; ICP1 | CHOLESTASIS, PROGRESSIVE FAMILIAL INTRAHEPATIC, 1; PFIC1 | CHOLESTASIS, BENIGN RECURRENT INTRAHEPATIC, 1; BRIC1	0	0.420896	NA	NA	8	Anophthalmia|Corneal opacity|Elevated hepatic transaminase|Failure to thrive|Hepatomegaly|Hyperbilirubinemia|Osteopenia|Polycystic kidney dysplasia
GEN1	ENSG00000178295	protein_coding	1.89515	3089	22	0.0006861	0.51066	2	8.61972e-22	0.550015	961	0.713271	0.951	6	4	0.417037	0.7289	0.648072	503	1b	0.369411	1.33888	0	NA	NA	NA	NA	NA	0	0.0294432	NA	NA	1	Hydronephrosis
RNF24	ENSG00000101236	protein_coding	1.89507	3090	22	6.489e-05	0.682102	2	7.42224e-09	0.421891	905	0	0.909	0	0	NA	NA	0.642892	172	1f	0.470917	1.37375	0.294495	NA	NA	1	Cleft palate	NA	0	0.0457773	NA	NA	1	Osteopenia
BTBD9	ENSG00000183826	protein_coding	1.89501	3091	22	3.435e-05	0.742836	2	0.00063546	0.259735	1827	0	0.866	1	0	NA	NA	0.513852	69	2b	0.382108	1.16013	0	NA	NA	NA	NA	NA	0	0.716883	2	abnormal sleep behavior | Ataxia	7	Abnormality of metabolism/homeostasis|Abnormal nervous system electrophysiology|abnormal sleep behavior|Abnormal synaptic transmission|Ataxia|Hyperactivity|Hypercholesterolemia
SHH	ENSG00000164690	protein_coding	1.89496	3092	22	0.0001277	0.559799	2	0.0130351	0.0691827	507	0	0.242	0	0	NA	NA	0.537271	18	2b	0.487431	1.32462	0.738683	7	Abnormality of vision | Cerebral cortical atrophy | Dysphagia | Intellectual disability | Seizure | Sleep-wake cycle disturbance | Spasticity	112	2-3 toe syndactyly|Abnormal brainstem morphology|Abnormal corpus callosum morphology|Abnormal heart morphology|Abnormality of cardiovascular system morphology|Abnormality of midbrain morphology|Abnormality of the autonomic nervous system|Abnormality of the orbital region|Abnormality of the skeletal system|Abnormality of vision|Abnormal pattern of respiration|Abnormal vertebral morphology|Absent speech|Agenesis of corpus callosum|Ambiguous genitalia|Anophthalmia|Anosmia|Anteverted nares|Anxiety|Apathy|Aplasia/Hypoplasia of the corpus callosum|Aspiration pneumonia|Attention deficit hyperactivity disorder|Behavioral abnormality|Camptodactyly of finger|Central apnea|Central hypothyroidism|Cerebral cortical atrophy|Cerebral visual impairment|Chorioretinal coloboma|Chronic lung disease|Cleft lip|Cleft palate|Cleft upper lip|Clinodactyly of the 5th finger|Coloboma|Constipation|Decreased response to growth hormone stimuation test|Depressed nasal bridge|Depressed nasal ridge|Depressivity|Duplication of phalanx of hallux|Duplication of thumb phalanx|Dysphagia|EEG abnormality|EMG: myopathic abnormalities|Failure to thrive|Feeding difficulties|Finger syndactyly|Flexion contracture|Foot polydactyly|Gastroesophageal reflux|Gastrostomy tube feeding in infancy|Generalized hypotonia|Global developmental delay|Growth delay|Hand polydactyly|Hemiparesis|High palate|Hip dislocation|Hydrocephalus|Hydronephrosis|Hypoplasia of penis|Hypoplasia of the pons|Hypothyroidism|Impulsivity|Inability to walk|Infantile axial hypotonia|Infantile muscular hypotonia|Intellectual disability|Intellectual disability, mild|Intrauterine growth retardation|Iris coloboma|Irritability|Lethargy|Limb dystonia|Macrocephaly|Malar flattening|Microcephaly|Microphthalmia|Oral cleft|Oromotor apraxia|Panhypopituitarism|Polydactyly|Poor speech|Postaxial foot polydactyly|Postaxial hand polydactyly|Postaxial polydactyly|Preaxial foot polydactyly|Preaxial hand polydactyly|Proptosis|Renal agenesis|Scoliosis|Seizure|Sensorineural hearing impairment|Short attention span|Short nose|Short philtrum|Short stature|Single naris|Sleep-wake cycle disturbance|Spasticity|Spastic tetraplegia|Specific learning disability|Strabismus|Syndactyly|Temperature instability|Tented upper lip vermilion|Toe syndactyly|Triphalangeal thumb|Ventriculomegaly|Vomiting	HOLOPROSENCEPHALY 3; HPE3 | SOLITARY MEDIAN MAXILLARY CENTRAL INCISOR; SMMCI | SCHIZENCEPHALY | MICROPHTHALMIA, ISOLATED, WITH COLOBOMA 5; MCOPCB5	0	0.845783	3	Ataxia | Gait disturbance | Seizure	45	abnormal choroid plexus morphology|abnormal duodenum morphology|abnormal ear morphology|Abnormal eyelid morphology|Abnormal hair morphology|Abnormal heart morphology|Abnormality of adrenal physiology|Abnormality of cardiovascular system morphology|Abnormality of long bone morphology|Abnormality of skeletal morphology|Abnormality of the orbital region|abnormal kidney morphology|Abnormal motor neuron morphology|abnormal phalanx morphology|abnormal pharynx morphology|abnormal postnatal subventricular zone morphology|abnormal telencephalon morphology|Abnormal vertebral morphology|Alopecia|Anal atresia|Anophthalmia|Ataxia|Brachydactyly|Cerebellar dysplasia|Cerebellar hypoplasia|Decreased body weight|decreased neuron number|Dysplastic corpus callosum|Failure to thrive|Gait disturbance|Hydronephrosis|Hyperactivity|Hypercholesterolemia|Hyperkeratosis|Increased circulating ACTH level|Microcephaly|Microphthalmia|Polydactyly|Pulmonary hypoplasia|Renal hypoplasia|Retinal dysplasia|Seizure|Short metacarpal|Syndactyly|Ventriculomegaly
PSD3	ENSG00000156011	protein_coding	1.89486	3093	22	1.81e-05	0.778565	2	1.5335e-05	0.217527	3191	0.491359	0.445	8	4	0.421857	0.04535	0.497642	72	2b	0.29024	1.3826	0.0282259	1	Cognitive impairment	1	Cognitive impairment	NA	0	0.021706	NA	NA	1	Tremor
NDN	ENSG00000182636	protein_coding	1.89484	3094	22	0.0001197	0.612986	2	1.1291e-11	0.282136	526	0	0.597	0	0	NA	NA	0.491721	86	1f	0.271867	1.33251	0.468757	1	Seizure	75	Abnormal facial shape|Abnormality of the cerebral white matter|Abnormality of the dentition|Abnormal rapid eye movement sleep|Adrenal insufficiency|Attention deficit hyperactivity disorder|Autistic behavior|Behavioral abnormality|Central hypothyroidism|Clinodactyly|Cryptorchidism|Cutaneous photosensitivity|Decreased fetal movement|Decreased muscle mass|Decreased response to growth hormone stimuation test|Decreased testicular size|Delayed puberty|Delayed speech and language development|Diabetes mellitus|Dolichocephaly|Esotropia|Excessive daytime somnolence|External genital hypoplasia|Failure to thrive|Feeding difficulties in infancy|Generalized hypotonia|Global developmental delay|Hip dysplasia|Hyperinsulinemia|Hypermetropia|Hypertension|Hypogonadism|Hypogonadotropic hypogonadism|Hypopigmentation of hair|Hypopigmentation of the skin|Hyporeflexia|Hypotonia|Impaired pain sensation|Increased susceptibility to fractures|Infertility|Intellectual disability, mild|Intellectual disability, moderate|Iris hypopigmentation|Kyphosis|Micropenis|Motor delay|Myopia|Narrow forehead|Neonatal hypotonia|Obesity|Oligomenorrhea|Osteopenia|Osteoporosis|Polyphagia|Poor fine motor coordination|Primary amenorrhea|Psychosis|Radial deviation of finger|Recurrent respiratory infections|Scoliosis|Seizure|Short foot|Short palm|Short stature|Sleep disturbance|Small hand|Specific learning disability|Strabismus|Stroke|Syndactyly|Temperature instability|Type II diabetes mellitus|Upslanted palpebral fissure|Ventriculomegaly|Vomiting	PRADER-WILLI SYNDROME; PWS	0	0.313464	1	Ataxia	4	Abnormal nervous system electrophysiology|Ataxia|Hypotonia|Respiratory distress
CCDC110	ENSG00000168491	protein_coding	1.89482	3095	22	1.595e-05	0.548808	2	7.67923e-18	0.590901	652	0.159335	1.236	2	1	0.200815	NA	0.449242	38	1a	0.392949	0.825946	0	NA	NA	NA	NA	NA	0	0	NA	NA	NA	NA
NA	ENSG00000232533	lncRNA	1.89468	3096	23	3.997e-16	0.7938	2	2.6446e-07	0.491044	490	0	NA	0	0	NA	NA	0.430677	14	2a	0.468464	0.641825	0	NA	NA	NA	NA	NA	0	0	NA	NA	NA	NA
NFATC1	ENSG00000131196	protein_coding	1.89464	3097	22	5.117e-10	0.803307	2	0.0102479	0.104067	1528	0.594458	0.447	11	6	0.466897	NA	0.268583	11	2b	0.330524	-Inf	0	NA	NA	NA	NA	NA	0	0.418284	NA	NA	9	Abnormal heart morphology|Anemia|Decreased circulating antibody level|Decreased circulating total IgM|Increased circulating antibody level|Lymphopenia|Pallor|Pericardial effusion|Ventricular septal defect
PPP1R14C	ENSG00000198729	protein_coding	1.89463	3098	22	4.16e-05	0.721972	2	1.1947e-07	0.343155	1096	0.320132	1.345	1	1	0.169926	NA	0.656469	145	1d	0.432068	1.71905	0	NA	NA	NA	NA	NA	0	0	NA	NA	NA	NA
CFL1	ENSG00000172757	protein_coding	1.8945	3099	20	2.26247e-06	0.588402	2	0.0018853	0.319865	544	0	0.716	2	0	NA	NA	0.617213	59	1a	0.599554	1.15666	0	NA	NA	NA	NA	NA	0	0.664289	2	Ataxia | Seizure	7	Abnormal mitochondrial morphology|Ascites|Ataxia|Failure to thrive|Proteinuria|Seizure|Ventriculomegaly
CNOT7	ENSG00000198791	protein_coding	1.89449	3100	22	0.0001755	0.52411	2	6.80164e-25	0.580908	1029	0	0.176	1	0	NA	NA	0.709043	531	1f	0.399414	1.67052	0	NA	NA	NA	NA	NA	0	0.320865	NA	NA	5	Abnormal testis morphology|Decreased testicular size|Failure to thrive|gonad morphology variant|Male infertility
DNAJC27	ENSG00000115137	protein_coding	1.89448	3101	20	8.28292e-07	0.410512	2	4.09283e-11	0.295419	707	0.514815	0.894	3	1	0.741667	0.9857	0.576671	197	1b	0.360676	1.22982	0	NA	NA	NA	NA	NA	0	0	NA	NA	NA	NA
ZNF737	ENSG00000237440	protein_coding	1.89447	3102	22	0.0001011	0.464345	2	5.33286e-13	0.559462	954	0.499939	1.798	5	4	0.228577	NA	0.582571	305	1f	0.247792	1.51073	0	NA	NA	NA	NA	NA	0	0	NA	NA	NA	NA
CERS4	ENSG00000090661	protein_coding	1.89442	3103	22	7.947e-05	0.703624	1	2.10413e-16	0.277721	908	0.505635	1.679	6	4	0.462033	0.004	0.681308	116	1d	0.537347	1.60326	0	NA	NA	NA	NA	NA	0	0.160901	NA	NA	2	Alopecia|Hyperkeratosis
TENM3	ENSG00000218336	protein_coding	1.89433	3104	22	2.78e-05	0.834949	2	3.48514e-07	0.366054	2407	0	0.264	5	0	NA	NA	0.523801	102	2b	0.351698	1.19187	0.269568	1	Intellectual disability	15	Delayed speech and language development|Esotropia|Global developmental delay|Hypertelorism|Intellectual disability|Iris coloboma|Long philtrum|Low-set ears|Microcornea|Microphthalmia|Narrow palpebral fissure|Pendular nystagmus|Ptosis|Reduced visual acuity|Visual impairment	MICROPHTHALMIA, ISOLATED, WITH COLOBOMA 9; MCOPCB9	0	0.00627852	NA	NA	1	axon fasciculation variant
TPRA1	ENSG00000163870	protein_coding	1.89433	3105	21	2.288e-05	0.379391	2	3.50187e-16	0.375078	461	0.463404	0.706	1	1	0.57537	NA	0.61864	211	1d	0.445063	1.18338	0	NA	NA	NA	NA	NA	0	0	NA	NA	NA	NA
GPC6	ENSG00000183098	protein_coding	1.89428	3106	23	7e-08	0.862045	1	1.0227e-05	0.190505	4002	0.364607	0.511	4	2	0.360586	NA	0.452609	75	3a	0.294237	1.00709	0.271775	1	Intellectual disability	23	Abnormality of cardiovascular system morphology|Anteverted nares|Atrial septal defect|Cryptorchidism|Depressed nasal bridge|Epicanthus|Flat face|Frontal bossing|Intellectual disability|Long philtrum|Low-set ears|Malar flattening|Micrognathia|Micromelia|Narrow palpebral fissure|Posteriorly rotated ears|Pterygium|Short neck|Short nose|Short stature|Umbilical hernia|Ventricular septal defect|Wide nasal bridge	OMODYSPLASIA 1; OMOD1	0	0.00218572	NA	NA	1	Cleft palate
LIN52	ENSG00000205659	protein_coding	1.89416	3107	21	4.565e-05	0.428611	2	1.14381e-50	0.585798	1796	0	0.372	0	0	NA	NA	0.780026	1227	1b	0.367901	2.21269	0	NA	NA	NA	NA	NA	0	0	NA	NA	NA	NA
NA	ENSG00000259495	lncRNA	1.89411	3108	22	6.722e-05	0.598692	2	2.51903e-34	0.63846	832	0	1.886	0	0	NA	NA	0.620165	222	2a	0.32809	1.62962	0	NA	NA	NA	NA	NA	0	0	NA	NA	NA	NA
TFB1M	ENSG00000029639	protein_coding	1.89398	3109	23	8e-06	0.534068	2	6.12976e-12	0.534589	886	0	1.4	1	0	NA	NA	0.644688	184	1b	0.512156	1.19013	0	NA	NA	NA	NA	NA	0	0.021706	NA	NA	1	Hearing impairment
NA	ENSG00000240207	lncRNA	1.8939	3110	22	6.4e-05	0.472018	2	1.76714e-48	0.640205	1544	0	NA	0	0	NA	NA	0.704422	1185	1b	0.352011	1.69834	0	NA	NA	NA	NA	NA	0	0	NA	NA	NA	NA
ST14	ENSG00000149418	protein_coding	1.89381	3111	20	0.0001925	0.44036	2	1.0901e-15	0.315329	528	0.232071	0.375	5	1	0.48	NA	0.632068	165	1d	0.43392	1.45694	0.222952	NA	NA	7	Blepharitis|Corneal opacity|Hyperkeratosis|Hypohidrosis|Ichthyosis|Photophobia|Sparse hair	ICHTHYOSIS, CONGENITAL, AUTOSOMAL RECESSIVE 11; ARCI11	0	0.469716	NA	NA	14	Abnormal facial shape|Abnormal hair morphology|Abnormality of the orbital region|abnormal keratinocyte differentiation|Alopecia|Cachexia|Chronic diarrhea|Decreased body weight|Decreased lacrimation|Dry skin|Erythema|Hyperkeratosis|Scaling skin|Weight loss
EPHB4	ENSG00000196411	protein_coding	1.89366	3112	22	2.71992e-07	0.601797	1	0.000328351	0.155036	646	0.17673	0.422	5	1	0.290345	NA	0.798844	93	1f	0.541664	2.5862	0.217253	NA	NA	9	Abdominal distention|Abnormality of the cerebral vasculature|Anemia|Atrial septal defect|Pericardial effusion|Respiratory distress|Telangiectasia|Varicose veins|Vascular dilatation	LYMPHATIC MALFORMATION 7; LMPHM7 | CAPILLARY MALFORMATION-ARTERIOVENOUS MALFORMATION 2; CMAVM2	0	0.348907	NA	NA	6	Abnormal heart morphology|Abnormality of neuronal migration|head morphology variant|Hydronephrosis|Polycystic kidney dysplasia|Renal cyst
LY86-AS1	ENSG00000216863	lncRNA	1.89365	3113	23	5e-08	0.749322	2	1.32907e-06	0.395153	1460	0	NA	0	0	NA	NA	0.621655	131	1f	0.450698	1.42961	0	NA	NA	NA	NA	NA	0	0	NA	NA	NA	NA
RPP21	ENSG00000241370	protein_coding	1.8935	3114	22	3.453e-06	0.622904	1	1.34306e-13	0.309059	2584	0.31577	1.591	9	3	0.414792	NA	0.793802	1352	1a	0.428003	2.07657	0	NA	NA	NA	NA	NA	0	0	NA	NA	NA	NA
PSMC5	ENSG00000087191	protein_coding	1.89319	3115	21	3e-07	0.562481	2	4.14038e-18	0.302499	1004	0	0.355	2	0	NA	NA	0.763231	561	1a	0.508944	1.63781	0	NA	NA	NA	NA	NA	0	0.00701846	NA	NA	1	Failure to thrive
DNAJC28	ENSG00000177692	protein_coding	1.89308	3116	19	0.0001072	0.54425	3	1.59175e-17	0.534097	624	0	1.389	0	0	NA	NA	0.747439	343	1b	0.436502	1.97641	0	NA	NA	NA	NA	NA	0	0.0242548	NA	NA	1	Hyperactivity
NA	ENSG00000279159	lncRNA	1.89307	3117	22	4.182e-06	0.454501	2	1.66493e-10	0.486746	915	0	NA	0	0	NA	NA	0.770188	599	1b	0.447666	1.91464	0.0589517	NA	NA	1	Cleft palate	NA	0	0	NA	NA	NA	NA
NRROS	ENSG00000174004	protein_coding	1.89297	3118	22	4.948e-05	0.647994	1	2.24782e-06	0.201187	678	0.438881	0.531	3	2	0.271786	NA	0.547911	27	1f	0.550033	1.05888	0.250643	1	Seizure	6	Cerebral atrophy|Global developmental delay|Hypoplasia of the corpus callosum|Muscular hypotonia of the trunk|Periventricular leukomalacia|Seizure	SEIZURES, EARLY-ONSET, WITH NEURODEGENERATION AND BRAIN CALCIFICATIONS; SENEBAC	0	0.366728	1	Gait disturbance	4	Behavioral abnormality|Gait disturbance|Hyperactivity|increased anxiety-related response
ZNF454	ENSG00000178187	protein_coding	1.89277	3119	22	0.0001426	0.404879	2	7.00631e-28	0.597715	910	0.447256	0.921	2	2	0.147185	NA	0.611143	186	2c	0.361071	1.52104	0	NA	NA	NA	NA	NA	0	0	NA	NA	NA	NA
NA	ENSG00000268362	lncRNA	1.8927	3120	21	8.735e-05	0.66291	2	1.6872e-47	0.633064	1291	0	NA	0	0	NA	NA	0.630574	748	2a	0.298769	1.38931	0	NA	NA	NA	NA	NA	0	0	NA	NA	NA	NA
ATP6V1H	ENSG00000047249	protein_coding	1.89237	3121	21	4.631e-06	0.294242	3	1.04697e-09	0.497883	868	0	0.631	0	0	NA	NA	0.474798	125	2b	0.279886	0.998675	0	NA	NA	NA	NA	NA	0	0.230202	NA	NA	3	abnormal retinal vasculature morphology|Failure to thrive|Osteoporosis
IRF5	ENSG00000128604	protein_coding	1.89229	3122	22	0.000136862	0.561128	2	1.64971e-33	0.457988	637	0.217369	0.595	2	1	0.244379	0.002	0.758774	287	1a	0.483004	1.96108	0	NA	NA	NA	NA	INFLAMMATORY BOWEL DISEASE 14; IBD14 | SYSTEMIC LUPUS ERYTHEMATOSUS, SUSCEPTIBILITY TO, 10; SLEB10	0	0.0317049	NA	NA	1	Leukopenia
P2RX6P	ENSG00000206145	transcribed_unprocessed_pseudogene	1.89219	3123	22	0.0001061	0.635482	2	3.63722e-40	0.639822	640	0	NA	0	0	NA	NA	0.672162	127	1f	0.576011	1.33792	0	NA	NA	NA	NA	NA	0	0	NA	NA	NA	NA
KANSL1-AS1	ENSG00000214401	lncRNA	1.89211	3124	21	1.366e-10	0.694976	1	4.25736e-49	0.33601	3870	0	NA	7	3	0.531875	0.02025	0.787004	2627	1a	0.458901	1.89076	0	NA	NA	NA	NA	NA	0	0	NA	NA	NA	NA
IFI27L2	ENSG00000119632	protein_coding	1.89192	3125	22	4.59492e-05	0.526823	2	3.68767e-31	0.609928	732	0	1.933	0	0	NA	NA	0.612304	344	1f	0.385637	1.14132	0	NA	NA	NA	NA	NA	0	0.0412038	NA	NA	1	Retinal dysplasia
PTGR1	ENSG00000106853	protein_coding	1.89176	3126	21	0.0004079	0.367205	3	4.50079e-17	0.720133	823	0.326287	1.301	1	1	0.180889	0.00505	0.689153	414	1f	0.347795	1.80315	0	NA	NA	NA	NA	NA	0	0	NA	NA	NA	NA
POR	ENSG00000127948	protein_coding	1.89173	3127	21	0.0001872	0.606091	2	6.46862e-07	0.290638	868	0.127097	0.842	4	1	0.242087	NA	0.707397	415	1a	0.446298	1.55486	0.298235	NA	NA	35	Ambiguous genitalia|Arachnodactyly|Brachycephaly|Camptodactyly|Clinodactyly|Conductive hearing impairment|Cryptorchidism|Decreased circulating cortisol level|Decreased serum estradiol|Decreased serum testosterone level|Decreased testicular size|Delayed puberty|Delayed skeletal maturation|Depressed nasal bridge|Flexion contracture|Frontal bossing|Generalized hyperpigmentation|Hirsutism|Horseshoe kidney|Hypertelorism|Hypertension|Hypospadias|Increased circulating ACTH level|Joint contracture of the hand|Low-set ears|Malar flattening|Microcephaly|Micropenis|Osteoporosis|Polycystic ovaries|Primary adrenal insufficiency|Proptosis|Scoliosis|Short stature|Tall stature	ANTLEY-BIXLER SYNDROME WITH GENITAL ANOMALIES AND DISORDERED STEROIDOGENESIS; ABS1 | ANTLEY-BIXLER SYNDROME WITHOUT GENITAL ANOMALIES OR DISORDERED STEROIDOGENESIS; ABS2 | DISORDERED STEROIDOGENESIS DUE TO CYTOCHROME P450 OXIDOREDUCTASE DEFICIENCY	0	0.417413	NA	NA	10	Abnormal enzyme/coenzyme activity|Abnormality of the liver|Abnormality of the orbital region|Decreased body weight|Failure to thrive|Hepatic steatosis|Hepatomegaly|Hypocholesterolemia|Hypotriglyceridemia|Intracranial hemorrhage
CPSF1P1	ENSG00000214076	transcribed_processed_pseudogene	1.89167	3128	22	1.43e-05	0.589603	2	2.07782e-19	0.53122	948	0	NA	0	0	NA	NA	0.597158	298	1f	0.306308	1.40145	0	NA	NA	NA	NA	NA	0	0	NA	NA	NA	NA
AGTPBP1	ENSG00000135049	protein_coding	1.8913	3129	22	4.849e-05	0.676045	1	1.46235e-05	0.18772	974	0	0.351	2	0	NA	NA	0.51857	113	1d	0.309654	1.26654	0.647645	3	Ataxia | Dystonia | Spasticity	21	Abnormality of eye movement|Ataxia|Cerebellar atrophy|Developmental regression|Dysplastic corpus callosum|Dystonia|Failure to thrive|Feeding difficulties|Generalized hypotonia|Global developmental delay|Inability to walk|Microcephaly|Motor delay|Nystagmus|Poor eye contact|Skeletal muscle atrophy|Slow saccadic eye movements|Spasticity|Strabismus|Tetraparesis|Tongue fasciculations	NEURODEGENERATION, CHILDHOOD-ONSET, WITH CEREBELLAR ATROPHY; CONDCA	0	0.453296	1	Ataxia	12	Abnormality of thalamus morphology|Abnormality of the spleen|Ataxia|Azoospermia|Decreased body weight|Impaired proprioception|Infertility|Male infertility|Paraparesis|Retinal degeneration|Testicular atrophy|Tremor
SEMA3F	ENSG00000001617	protein_coding	1.89122	3130	21	0.000248462	0.543023	2	5.87064e-15	0.425621	1047	0.255617	0.219	2	1	0.145667	5e-05	0.737841	840	1b	0.417548	1.72478	0	NA	NA	NA	NA	NA	0	0.379764	1	Gait disturbance	6	Abnormality of neuronal migration|abnormal nail morphology|Cataract|Gait disturbance|Hypoalbuminemia|Tremor
C12orf65	ENSG00000130921	protein_coding	1.8912	3131	20	2.89445e-05	0.510125	1	6.98934e-07	0.208878	803	0.221789	0.907	2	1	0.370346	NA	0.7022	191	1d	0.444308	1.8764	0.782835	7	Ataxia | Babinski sign | Cognitive impairment | Dysarthria | Intellectual disability | Lower limb hyperreflexia | Spasticity	58	Abnormal facial shape|Abnormality of the cerebral white matter|Abnormal pyramidal sign|Abnormal thalamic MRI signal intensity|Areflexia|Ataxia|Babinski sign|Bulbar palsy|Clonus|Cognitive impairment|Decreased number of peripheral myelinated nerve fibers|Decreased sensory nerve conduction velocity|Developmental regression|Difficulty walking|Distal amyotrophy|Distal sensory impairment|Dysarthria|Failure to thrive|Foot dorsiflexor weakness|Gastrostomy tube feeding in infancy|Generalized hypotonia|Global developmental delay|Hyperreflexia|Hypoplasia of the corpus callosum|Inability to walk|Increased CSF lactate|Increased serum lactate|Infantile muscular hypotonia|Intellectual disability|Intellectual disability, mild|Lower limb hyperreflexia|Lower limb muscle weakness|Lower limb spasticity|Muscle weakness|Nystagmus|Onion bulb formation|Ophthalmoplegia|Optic atrophy|Optic neuropathy|Peripheral axonal neuropathy|Peripheral neuropathy|Pes cavus|Polyneuropathy|Poor fine motor coordination|Psychomotor retardation|Ptosis|Reduced visual acuity|Skeletal muscle atrophy|Spasticity|Spastic paraparesis|Spastic paraplegia|Steppage gait|Strabismus|Talipes equinovarus|Thoracic scoliosis|Upper limb muscle weakness|Visual field defect|Visual impairment	COMBINED OXIDATIVE PHOSPHORYLATION DEFICIENCY 7; COXPD7 | SPASTIC PARAPLEGIA 55, AUTOSOMAL RECESSIVE; SPG55	0	0	NA	NA	NA	NA
CPSF6	ENSG00000111605	protein_coding	1.89111	3132	23	8e-06	0.590607	2	1.06903e-07	0.289709	682	0.33127	0.163	2	1	0.371172	0	0.590108	158	1d	0.408191	1.25999	0	NA	NA	NA	NA	NA	0	0.0294432	NA	NA	1	Failure to thrive
PLD2	ENSG00000129219	protein_coding	1.89104	3133	23	2e-10	0.728299	2	0.00893947	0.168501	721	0.467113	1.065	5	3	0.365667	0.021	0.581983	37	1b	0.5205	1.34673	0	NA	NA	NA	NA	NA	0	0.174591	NA	NA	2	Failure to thrive|Neoplasm
PDCL3P4	ENSG00000244119	processed_pseudogene	1.8909	3134	22	7.47e-05	0.426183	2	1.49856e-75	0.662039	1859	0	NA	0	0	NA	NA	0.732383	1651	1a	0.369644	1.83117	0	NA	NA	NA	NA	NA	0	0	NA	NA	NA	NA
MAILR	ENSG00000253320	lncRNA	1.89074	3135	23	1e-06	0.584157	2	7.93974e-11	0.436217	920	0	1.786	0	0	NA	NA	0.651961	169	1b	0.481952	1.40777	0	NA	NA	NA	NA	NA	0	0	NA	NA	NA	NA
TARS1	ENSG00000113407	protein_coding	1.89072	3136	21	3.105e-05	0.476275	1	3.96535e-05	0.178648	576	0.666984	0.797	4	2	0.70869	0.96325	0.552045	76	2a	0.466459	1.08398	0.603186	3	Cerebral cortical atrophy | Dysarthria | Spasticity	58	Abnormal pyramidal sign|Anemia|Astigmatism|Bilateral sensorineural hearing impairment|Cardiomyopathy|Cerebral cortical atrophy|Coarse facial features|Conjunctivitis|Cryptorchidism|Cutaneous photosensitivity|Defective DNA repair after ultraviolet radiation damage|Delayed skeletal maturation|Developmental cataract|Diffuse cerebellar atrophy|Dry skin|Dysarthria|Dysphonia|Ectropion|Epicanthus|Esotropia|Gait ataxia|Generalized hyperreflexia|Generalized hypotonia|Generalized-onset seizure|Global developmental delay|High, narrow palate|Hypertelorism|Hyporeflexia|Ichthyosis|Increased bone mineral density|Intention tremor|Intrauterine growth retardation|Joint dislocation|Keratoconjunctivitis sicca|Macular degeneration|Microcephaly|Microcornea|Multiple joint contractures|Myopia|Neutropenia|Numerous pigmented freckles|Nystagmus|Osteopenia|Peripheral neuropathy|Periventricular leukomalacia|Photophobia|Prematurely aged appearance|Protruding ear|Psychomotor retardation|Recurrent infections|Retinal degeneration|Spasticity|Squamous cell carcinoma|Strabismus|Thoracic kyphosis|Umbilical hernia|Ventricular septal defect|Ventriculomegaly	TRICHOTHIODYSTROPHY 7, NONPHOTOSENSITIVE; TTD7	0	0.00553012	NA	NA	1	Failure to thrive
PCED1B	ENSG00000179715	protein_coding	1.89057	3137	22	3e-07	0.725188	2	1.00102e-09	0.308474	1250	0	NA	0	0	NA	NA	0.679017	268	2a	0.413232	1.65395	0	NA	NA	NA	NA	NA	0	0	NA	NA	NA	NA
CARMIL3	ENSG00000186648	protein_coding	1.89041	3138	22	0.0001535	0.442979	2	9.67509e-11	0.377492	483	0.642396	0.466	11	7	0.47444	0.0698	0.718709	32	1d	0.65128	1.92031	0	NA	NA	NA	NA	NA	0	0.0588446	NA	NA	1	abnormal kidney morphology
NA	ENSG00000277159	lncRNA	1.8904	3139	22	6.351e-06	0.459253	2	5.50922e-18	0.584168	602	0	NA	0	0	NA	NA	0.63048	201	1d	0.378351	1.56189	0	NA	NA	NA	NA	NA	0	0	NA	NA	NA	NA
LATS1	ENSG00000131023	protein_coding	1.89037	3140	20	3.9404e-05	0.4035	2	4.72709e-07	0.384762	889	0.266499	0.228	3	1	0.397655	NA	0.790908	641	1a	0.430223	2.12638	0	NA	NA	NA	NA	NA	0	0.281063	NA	NA	4	Decreased body weight|Failure to thrive|Neoplasm|Osteopenia
THADA	ENSG00000115970	protein_coding	1.89028	3141	22	2.314e-06	0.729962	2	0.00442204	0.202256	1669	0.739051	0.968	11	8	0.519926	0.4125	0.485849	40	2b	0.396886	1.07744	0.00572791	NA	NA	1	Cleft palate	NA	0	0	NA	NA	NA	NA
CABIN1	ENSG00000099991	protein_coding	1.89023	3142	22	5.843e-05	0.609498	2	6.86103e-07	0.310191	730	0.469775	0.586	6	3	0.574741	NA	0.729633	222	1b	0.470727	1.90568	0	NA	NA	NA	NA	NA	0	0	NA	NA	NA	NA
CINP	ENSG00000100865	protein_coding	1.89018	3143	21	3.36904e-05	0.468315	2	2.51129e-06	0.407957	715	0.49707	0.78	3	2	0.59963	NA	0.653926	126	1c	0.424859	1.79542	0	NA	NA	NA	NA	NA	0	0.0686451	NA	NA	1	Abnormal heart morphology
HPS4	ENSG00000100099	protein_coding	1.89011	3144	22	0.0002039	0.522549	2	7.66709e-12	0.276703	712	0.640858	0.633	7	5	0.534333	NA	0.604406	163	1f	0.493869	1.01603	0.247911	NA	NA	8	Abnormal bleeding|Bruising susceptibility|Epistaxis|Horizontal nystagmus|Ischemic stroke|Pulmonary fibrosis|Reduced visual acuity|Restrictive ventilatory defect	HERMANSKY-PUDLAK SYNDROME 4; HPS4	0	0	NA	NA	NA	NA
ALDH1A3	ENSG00000184254	protein_coding	1.88997	3145	22	9.4e-05	0.565644	3	2.4991e-05	0.488255	692	0	0.511	0	0	NA	NA	0.508462	77	2a	0.371237	1.11791	0.234043	NA	NA	3	Coloboma|Entropion|Microphthalmia	MICROPHTHALMIA, ISOLATED 8; MCOP8	0	0.170656	NA	NA	2	Hyperactivity|Respiratory distress
TCP10L	ENSG00000242220	protein_coding	1.88984	3146	22	0.000194	0.520068	2	1.00405e-15	0.377283	1004	0.61156	1.196	3	3	0.62724	NA	0.712363	479	1d	0.433365	1.59156	0	NA	NA	NA	NA	NA	0	0	NA	NA	NA	NA
DLG1	ENSG00000075711	protein_coding	1.88961	3147	22	7.151e-05	0.687531	2	0.00425493	0.207292	1183	0.695061	0.286	4	4	0.473519	NA	0.464672	21	3a	0.354547	1.25411	0.0327802	NA	NA	1	Cleft palate	NA	0	0.384128	NA	NA	8	Abdominal distention|Cataract|Cleft palate|Cryptorchidism|Hydronephrosis|Renal hypoplasia|Respiratory distress|Short nose
SKAP2	ENSG00000005020	protein_coding	1.88954	3148	22	7.67e-05	0.609806	1	9.53601e-28	0.304961	1509	0.425204	0.67	1	1	0.159519	0.25115	0.664789	639	1d	0.374382	1.38235	0.0196944	NA	NA	1	Varicose veins	NA	0	0.207426	NA	NA	2	Decreased circulating total IgM|increased anxiety-related response
WDR86	ENSG00000187260	protein_coding	1.88939	3149	22	1.314e-05	0.556413	1	1.50214e-15	0.274297	612	0.630346	1.51	4	4	0.636964	NA	0.614616	124	1a	0.504312	1.18972	0	NA	NA	NA	NA	NA	0	0	NA	NA	NA	NA
HSPA1B	ENSG00000204388	protein_coding	1.88915	3150	22	1.342e-06	0.623556	2	7.91001e-07	0.388726	2114	0	1.478	0	0	NA	NA	0.809327	1680	1a	0.429553	2.18316	0	NA	NA	NA	NA	NA	0	0.00939685	NA	NA	1	Failure to thrive
TMEM200C	ENSG00000206432	protein_coding	1.88901	3151	23	8e-07	0.691007	2	0.00024536	0.203299	694	0.442991	1.241	2	2	0.20556	NA	0.580169	126	2b	0.373082	1.43522	0	NA	NA	NA	NA	NA	0	0	NA	NA	NA	NA
TRIM32	ENSG00000119401	protein_coding	1.88899	3152	22	8.876e-06	0.618098	2	0.00636982	0.22026	549	0	0.855	1	0	NA	NA	0.429503	28	2b	0.311472	1.08054	0.643652	3	Gait disturbance | Intellectual disability | Neurological speech impairment	41	Abnormal electroretinogram|Areflexia|Centrally nucleated skeletal muscle fibers|Cryptorchidism|Downslanted palpebral fissures|Elevated serum creatine kinase|EMG abnormality|EMG: myopathic abnormalities|Facial palsy|Finger syndactyly|Gait disturbance|Hearing impairment|Hepatic fibrosis|Hypertension|Hypogonadism|Hypoplasia of penis|Hyporeflexia|Increased variability in muscle fiber diameter|Intellectual disability|Low-set, posteriorly rotated ears|Mask-like facies|Medial flaring of the eyebrow|Multicystic kidney dysplasia|Muscular dystrophy|Myopathy|Nephrotic syndrome|Neurological speech impairment|Nystagmus|Obesity|Pelvic girdle muscle atrophy|Pelvic girdle muscle weakness|Pigmentary retinopathy|Postaxial hand polydactyly|Prominent nasal bridge|Short neck|Short stature|Shoulder girdle muscle atrophy|Shoulder girdle muscle weakness|Skeletal muscle atrophy|Tall stature|Waddling gait	MUSCULAR DYSTROPHY, LIMB-GIRDLE, AUTOSOMAL RECESSIVE 8; LGMDR8 | BARDET-BIEDL SYNDROME 11; BBS11	0	0.344949	1	Ataxia	4	Ataxia|Centrally nucleated skeletal muscle fibers|Muscular dystrophy|Myopathy
TICAM1	ENSG00000127666	protein_coding	1.88893	3153	22	2.42446e-05	0.599948	2	7.07926e-15	0.371591	695	0.138551	NA	2	1	0.239267	NA	0.686432	117	1b	0.491062	1.82058	0	NA	NA	NA	NA	ENCEPHALOPATHY, ACUTE, INFECTION-INDUCED (HERPES-SPECIFIC), SUSCEPTIBILITY TO, 6; IIAE6	0	0.0065755	NA	NA	1	Decreased circulating IgG level
GCSAML	ENSG00000169224	protein_coding	1.88883	3154	22	2.249e-05	0.619571	1	1.68255e-12	0.305903	798	0.598999	1.151	1	1	0.3165	0.92	0.641655	105	2b	0.333125	2.15125	0	NA	NA	NA	NA	NA	0	0	NA	NA	NA	NA
DCAKD	ENSG00000172992	protein_coding	1.88865	3155	22	0.0004114	0.568939	2	3.0019e-25	0.529356	744	0.459517	0.992	3	2	0.511407	NA	0.77036	445	1a	0.5054	1.77594	0	NA	NA	NA	NA	NA	0	0	NA	NA	NA	NA
ABCC4	ENSG00000125257	protein_coding	1.88861	3156	22	9.2253e-06	0.747458	1	5.18071e-07	0.210412	1783	0.55472	0.492	8	4	0.732679	0.01115	0.714917	80	1f	0.453093	2.35787	0	NA	NA	NA	NA	NA	0	0.00780826	NA	NA	1	Weight loss
LINC01152	ENSG00000256124	lncRNA	1.8886	3157	22	5.28e-05	0.551626	2	2.3741e-21	0.576106	502	0	NA	0	0	NA	NA	0.581191	145	2b	0.355292	1.44546	0.147281	NA	NA	1	Varicose veins	NA	0	0	NA	NA	NA	NA
MLYCD	ENSG00000103150	protein_coding	1.88856	3158	22	4.33881e-05	0.759356	2	8.25246e-05	0.291259	1483	0.246484	0.837	2	1	0.446	0.002	0.534852	14	2b	0.519966	1.23557	0.338836	2	Intellectual disability | Seizure	13	Abdominal pain|Constipation|Diarrhea|Dilated cardiomyopathy|Generalized hypotonia|Global developmental delay|Hypoglycemia|Intellectual disability|Lactic acidosis|Pachygyria|Seizure|Short stature|Vomiting	MALONYL-CoA DECARBOXYLASE DEFICIENCY	0	0	NA	NA	NA	NA
ALPK1	ENSG00000073331	protein_coding	1.88842	3159	21	1.56305e-05	0.578374	2	0.000261068	0.183076	869	0.555401	0.929	10	7	0.224667	NA	0.601421	302	1b	0.405481	1.03808	0.212958	NA	NA	4	Pancytopenia|Splenomegaly|Urticaria|Visual loss	NA	0	0	NA	NA	NA	NA
ACCS	ENSG00000110455	protein_coding	1.88839	3160	22	0.0006115	0.427911	2	9.47094e-57	0.649067	878	0.605308	0.839	6	4	0.672103	0.01405	0.641027	413	1b	0.3943	1.25384	0	NA	NA	NA	NA	NA	0	0	NA	NA	NA	NA
ARID3A	ENSG00000116017	protein_coding	1.88837	3161	24	4.089e-30	0.913716	2	0.0143526	0.0872429	1373	0.321174	0.276	8	2	0.298815	5e-05	0.552877	7	2b	0.64278	1.03347	0	NA	NA	NA	NA	NA	0	0.245831	NA	NA	3	Decreased circulating total IgM|Hypertriglyceridemia|Pallor
SKOR1	ENSG00000188779	protein_coding	1.88821	3162	20	2.279e-05	0.298392	2	2.27279e-14	0.504286	746	0.36744	0.736	6	3	0.226455	NA	0.715878	416	1d	0.495535	1.42543	0	NA	NA	NA	NA	NA	0	0	NA	NA	NA	NA
FN3K	ENSG00000167363	protein_coding	1.88817	3163	21	1.354e-05	0.56551	2	2.5153e-15	0.520204	918	0.166929	1.363	3	1	0.454241	NA	0.533884	442	1b	0.498182	-Inf	0	NA	NA	NA	NA	NA	0	0	NA	NA	NA	NA
ZNF100	ENSG00000197020	protein_coding	1.88816	3164	22	0.0002656	0.503647	2	5.68629e-32	0.633022	1210	0.435402	1.63	5	3	0.368364	NA	0.624001	583	1f	0.325773	1.28441	0	NA	NA	NA	NA	NA	0	0	NA	NA	NA	NA
PIGZ	ENSG00000119227	protein_coding	1.88789	3165	22	0.0004152	0.6496	2	6.47542e-52	0.540232	687	0.388004	1.063	9	4	0.290778	NA	0.681034	272	1d	0.455052	1.49868	0	NA	NA	NA	NA	NA	0	0	NA	NA	NA	NA
SLC24A4	ENSG00000140090	protein_coding	1.88776	3166	23	7e-17	0.829067	2	0.0206214	0.123055	1348	0.634194	0.87	7	3	0.669929	0.6829	0.351926	5	4	0.330362	0.788503	0	NA	NA	NA	NA	SKIN/HAIR/EYE PIGMENTATION, VARIATION IN, 6; SHEP6 | AMELOGENESIS IMPERFECTA, HYPOMATURATION TYPE, IIA5; AI2A5	0	0.279433	NA	NA	3	Decreased body weight|Hypercholesterolemia|Neutropenia
RRN3P1	ENSG00000248124	transcribed_unprocessed_pseudogene	1.88768	3167	19	3.917e-05	0.573445	2	1.01095e-27	0.614285	390	0	NA	0	0	NA	NA	0.703554	262	1b	0.499703	1.51122	0	NA	NA	NA	NA	NA	0	0	NA	NA	NA	NA
MTMR4	ENSG00000108389	protein_coding	1.88758	3168	20	3.645e-05	0.532514	1	0.00307681	0.113767	383	0.664792	0.25	3	3	0.443148	NA	0.528972	22	1f	0.564314	0.910836	0	NA	NA	NA	NA	NA	1.1372	0.164179	NA	NA	2	Failure to thrive|organelle metabolism variant
SELENOI	ENSG00000138018	protein_coding	1.88758	3169	23	6e-07	0.543099	1	1.27316e-08	0.228913	623	0	0.441	2	0	NA	NA	0.667569	141	2a	0.362081	2.09271	0.579436	4	Babinski sign | Dysarthria | Lower limb hyperreflexia | Seizure	23	Ankle clonus|Babinski sign|Cerebral visual impairment|Cleft palate|Delayed gross motor development|Delayed speech and language development|Dysarthria|Functional motor deficit|Hyperreflexia|Inability to walk|Intellectual disability, mild|Lower limb hyperreflexia|Lower limb spasticity|Microcephaly|Motor delay|Optic atrophy|Progressive spasticity|Progressive spastic paraparesis|Progressive spastic paraplegia|Reduced visual acuity|Seizure|Sensorineural hearing impairment|Upper motor neuron dysfunction	SPASTIC PARAPLEGIA 81, AUTOSOMAL RECESSIVE; SPG81	0	0.0171927	NA	NA	1	Failure to thrive
NA	ENSG00000269958	lncRNA	1.88744	3170	21	8.646e-05	0.526794	2	1.35274e-30	0.602669	989	0	NA	0	0	NA	NA	0.820942	705	1a	0.458492	2.22717	0	NA	NA	NA	NA	NA	0	0	NA	NA	NA	NA
FYCO1	ENSG00000163820	protein_coding	1.88728	3171	22	6.582e-05	0.325912	2	0.0010863	0.302247	800	0.593991	0.911	9	6	0.543852	NA	0.649906	134	1f	0.45812	1.60603	0.0589517	NA	NA	1	Cataract	CATARACT 18; CTRCT18	0	0.418513	NA	NA	2	Cataract|Hyperactivity
MAN1B1-DT	ENSG00000268996	lncRNA	1.88691	3172	21	8.644e-05	0.567329	2	3.40704e-47	0.619957	588	0	NA	8	2	0.448633	0.0315	0.721432	175	1a	0.596304	1.47291	0	NA	NA	NA	NA	NA	0	0	NA	NA	NA	NA
NOSTRIN	ENSG00000163072	protein_coding	1.88682	3173	22	3.048e-05	0.571007	2	6.76217e-10	0.259559	675	0.382619	1.094	6	3	0.187321	0.1994	0.693961	215	1f	0.432261	1.80236	0	NA	NA	NA	NA	NA	0	0.00752585	NA	NA	1	abnormal retinal vasculature morphology
ZFAND2A-DT	ENSG00000229043	lncRNA	1.8868	3174	22	0.0003566	0.587694	2	1.11357e-126	0.672669	1288	0	NA	0	0	NA	NA	0.932301	743	1b	0.5157	2.8442	0	NA	NA	NA	NA	NA	0	0	NA	NA	NA	NA
SV2B	ENSG00000185518	protein_coding	1.88678	3175	22	6.595e-05	0.674536	2	6.36483e-06	0.375351	1207	0.388808	0.631	6	2	0.708433	0	0.601603	113	2b	0.362793	1.69227	0	NA	NA	NA	NA	NA	0	0.137573	1	Seizure	1	Seizure
TIGD5	ENSG00000179886	protein_coding	1.88674	3176	22	6.79219e-06	0.630529	1	1.23776e-13	0.264254	807	0.4571	0.908	5	3	0.306692	NA	0.70314	231	1a	0.513127	1.51558	0	NA	NA	NA	NA	NA	0	0	NA	NA	NA	NA
TGM1	ENSG00000092295	protein_coding	1.88672	3177	22	0.000526	0.483811	2	9.82777e-27	0.563829	523	0	0.93	1	0	NA	NA	0.720913	185	1a	0.541101	1.65568	0.306718	1	Cognitive impairment	23	Abnormality of the dentition|Alopecia|Aplasia/Hypoplasia of the eyebrow|Cognitive impairment|Dry skin|Ectropion|Erythema|Failure to thrive|Flexion contracture|Hearing impairment|Hyperkeratosis|Hypohidrosis|Ichthyosis|Keratitis|Multiple joint contractures|Nail dysplasia|Recurrent respiratory infections|Renal insufficiency|Scaling skin|Sepsis|Short stature|Sparse hair|Thickened skin	ICHTHYOSIS, CONGENITAL, AUTOSOMAL RECESSIVE 1; ARCI1	0	0.285622	NA	NA	3	Decreased body weight|Erythema|Hyperkeratosis
OSGIN2	ENSG00000164823	protein_coding	1.88665	3178	22	1.652e-05	0.57492	2	3.92791e-15	0.537284	737	0	0.427	0	0	NA	NA	0.647541	320	1b	0.393182	1.41676	0	NA	NA	NA	NA	NA	0	0	NA	NA	NA	NA
UBAC1	ENSG00000130560	protein_coding	1.88656	3179	22	8.824e-05	0.441921	2	4.99815e-19	0.480588	646	0	0.745	3	0	NA	NA	0.705058	109	2b	0.609374	1.53203	0	NA	NA	NA	NA	NA	0	0.34991	NA	NA	2	Corneal neovascularization|Narrow palpebral fissure
LINC00667	ENSG00000263753	lncRNA	1.88654	3180	22	0.000109751	0.538382	2	3.08977e-76	0.618446	810	0	NA	0	0	NA	NA	0.74684	340	1d	0.354747	2.29685	0	NA	NA	NA	NA	NA	0	0	NA	NA	NA	NA
MREG	ENSG00000118242	protein_coding	1.88649	3181	22	6.326e-05	0.703602	2	4.46419e-11	0.489883	637	0.308901	1.491	1	1	0.151407	NA	0.50612	97	1f	0.38434	0.950838	0	NA	NA	NA	NA	NA	0	0	NA	NA	NA	NA
NA	ENSG00000280254	TEC	1.8864	3182	22	9.593e-08	0.70637	2	1.22678e-12	0.392668	646	0	NA	0	0	NA	NA	0.53797	44	1f	0.456793	1.21486	0	NA	NA	NA	NA	NA	0	0	NA	NA	NA	NA
SMARCD2	ENSG00000108604	protein_coding	1.88597	3183	21	3e-07	0.571007	1	0.000124375	0.167047	832	0.359544	0.625	1	1	0.132727	NA	0.722191	117	1b	0.551963	1.85453	0.311546	NA	NA	13	Abnormality of the pinna|Anemia|Brachydactyly|Diarrhea|Failure to thrive|Global developmental delay|Hirsutism|Low-set ears|Nail dysplasia|Neutropenia|Osteopenia|Recurrent pneumonia|Thrombocytopenia	SPECIFIC GRANULE DEFICIENCY 2; SGD2	0	0.155225	NA	NA	2	axon fasciculation variant|Failure to thrive
MTMR3	ENSG00000100330	protein_coding	1.88593	3184	22	4.182e-06	0.499655	1	8.02984e-06	0.192243	962	0.604466	0.258	3	2	0.741207	0.005	0.762135	409	1b	0.462458	1.91464	0.0173852	NA	NA	1	Cleft palate	NA	0	0.163701	NA	NA	2	Failure to thrive|organelle metabolism variant
ZNF808	ENSG00000198482	protein_coding	1.88591	3185	22	7.22e-05	0.640192	2	2.93478e-08	0.412556	1062	0.256302	1.209	5	2	0.214	NA	0.558658	145	1f	0.280922	1.56552	0	NA	NA	NA	NA	NA	0	0.235571	NA	NA	2	Leukopenia|Lymphopenia
NA	ENSG00000225889	lncRNA	1.88591	3186	22	4.77795e-05	0.478113	2	6.82502e-34	0.615772	857	0	NA	0	0	NA	NA	0.677926	335	1a	0.401791	1.59177	0	NA	NA	NA	NA	NA	0	0	NA	NA	NA	NA
RP9P	ENSG00000205763	transcribed_unprocessed_pseudogene	1.88582	3187	20	8.595e-05	0.586473	2	1.07674e-49	0.583797	1409	0	NA	0	0	NA	NA	0.77245	957	1a	0.403114	2.03145	0	NA	NA	NA	NA	NA	0	0	NA	NA	NA	NA
TRAF3IP2-AS1	ENSG00000231889	lncRNA	1.88579	3188	22	5.646e-06	0.446667	2	8.83666e-19	0.504284	946	0	NA	0	0	NA	NA	0.697093	432	1b	0.454758	1.4282	0	NA	NA	NA	NA	NA	0	0	NA	NA	NA	NA
TMCO3	ENSG00000150403	protein_coding	1.88549	3189	22	4.3e-05	0.531525	2	6.12642e-14	0.323725	915	0.38943	1.197	8	3	0.512536	5e-05	0.640352	343	1b	0.395972	1.3173	0	NA	NA	NA	NA	NA	0	0	NA	NA	NA	NA
VRK3	ENSG00000105053	protein_coding	1.88547	3190	22	4e-07	0.754107	2	0.00263546	0.278359	601	0	1.074	0	0	NA	NA	0.604106	62	1d	0.398628	1.82609	0	NA	NA	NA	NA	NA	0	0.429033	1	Abnormal social behavior	10	Abnormality of the liver|Abnormality of the orbital region|Abnormality of the spleen|abnormal kidney morphology|Abnormal pancreas morphology|Abnormal social behavior|Failure to thrive|Hyperactivity|Scaling skin|Splenomegaly
NA	ENSG00000279233	TEC	1.88543	3191	22	7.47e-05	0.47664	2	1.04633e-55	0.659347	767	0	NA	0	0	NA	NA	0.683814	446	1a	0.400384	1.52622	0	NA	NA	NA	NA	NA	0	0	NA	NA	NA	NA
FAM20B	ENSG00000116199	protein_coding	1.88541	3192	22	3.98337e-05	0.590288	2	6.2904e-16	0.56687	1199	0	0.913	0	0	NA	NA	0.689788	745	1a	0.373388	1.54923	0	NA	NA	NA	NA	NA	0	0	NA	NA	NA	NA
COL4A3	ENSG00000169031	protein_coding	1.88537	3193	23	4e-07	0.68904	1	0.00569005	0.0953677	1233	0.625893	0.522	11	7	0.507444	NA	0.39253	22	2c	0.33049	0.786996	0.18972	NA	NA	10	Cataract|Hearing impairment|Hematuria|Hypertension|Myopia|Nephrotic syndrome|Proteinuria|Renal insufficiency|Sensorineural hearing impairment|Stage 5 chronic kidney disease	ALPORT SYNDROME 3, AUTOSOMAL DOMINANT; ATS3 | HEMATURIA, BENIGN FAMILIAL; BFH | ALPORT SYNDROME 2, AUTOSOMAL RECESSIVE; ATS2	0	0.431933	1	Abnormality of vision	9	Abnormality of vision|abnormal kidney morphology|Decreased body weight|Hematuria|Lethargy|Proteinuria|Renal insufficiency|Renal tubular atrophy|Tubulointerstitial fibrosis
C15orf61	ENSG00000189227	protein_coding	1.88533	3194	19	1.534e-06	0.451681	2	3.31078e-06	0.457115	690	0.325361	1.322	1	1	0.186308	NA	0.742054	389	1f	0.475199	1.7295	0	NA	NA	NA	NA	NA	0	0	NA	NA	NA	NA
CTNNA3	ENSG00000183230	protein_coding	1.88516	3195	22	1.036e-05	0.852258	2	0.000476048	0.23327	6445	0.38882	0.85	5	2	0.516724	0.13385	0.434727	57	3a	0.292652	0.98278	0	NA	NA	NA	NA	ARRHYTHMOGENIC RIGHT VENTRICULAR DYSPLASIA, FAMILIAL, 13; ARVD13	0	0.167621	NA	NA	2	Arrhythmia|Dilated cardiomyopathy
MLST8	ENSG00000167965	protein_coding	1.88472	3196	21	5.47508e-05	0.51667	2	1.96483e-32	0.58733	479	0	0.671	1	0	NA	NA	0.723266	154	1b	0.52146	1.8463	0	NA	NA	NA	NA	NA	0	0.0125152	NA	NA	1	Failure to thrive
CCM2	ENSG00000136280	protein_coding	1.88464	3197	22	3.9e-05	0.498422	1	0.00207199	0.123273	843	0.40104	0.66	3	1	0.234704	0.96485	0.559604	46	1b	0.554277	0.982314	0.335868	2	Cognitive impairment | Seizure	9	Cerebral hemorrhage|Cognitive impairment|Episodic vomiting|Headache|Increased intracranial pressure|Scoliosis|Seizure|Stroke|Telangiectasia	CEREBRAL CAVERNOUS MALFORMATIONS 2; CCM2	0	0.703443	2	Ataxia | Seizure	9	abnormal choroid plexus morphology|Abnormality of cardiovascular system morphology|abnormal retinal vasculature morphology|Ataxia|Cardiomegaly|Cerebellar dysplasia|Cerebral hemorrhage|Intracranial hemorrhage|Seizure
SGPL1	ENSG00000166224	protein_coding	1.88462	3198	22	8.601e-06	0.773464	2	0.0130765	0.16182	960	0	0.554	3	0	NA	NA	0.430354	17	1f	0.474789	0.569757	0.491404	2	Ataxia | Seizure	24	Adrenal insufficiency|Ataxia|Cryptorchidism|Developmental regression|Generalized hypotonia|Global developmental delay|Hypertriglyceridemia|Hypoalbuminemia|Hypoglycemia|Hypogonadism|Hypothyroidism|Ichthyosis|Lymphopenia|Mental deterioration|Microcephaly|Micropenis|Nephrotic syndrome|Peripheral neuropathy|Proteinuria|Ptosis|Seizure|Sensorineural hearing impairment|Stage 5 chronic kidney disease|Strabismus	NEPHROTIC SYNDROME, TYPE 14; NPHS14	0	0.470557	NA	NA	24	Abnormal bleeding|Abnormal heart morphology|Abnormality of skeletal morphology|Abnormality of the orbital region|abnormal kidney morphology|Abnormal renal physiology|Abnormal spermatogenesis|Abnormal testis morphology|Abnormal vertebral morphology|Anemia|Cardiomegaly|Decreased body weight|decreased circulating estradiol level|Decreased serum testosterone level|Decreased testicular size|Failure to thrive|Hypoalbuminemia|Hypoplasia of the thymus|Hypoplasia of the uterus|Lymphopenia|Male infertility|Neutropenia|Reticulocytosis|T lymphocytopenia
EFNA1	ENSG00000169242	protein_coding	1.8846	3199	21	1.679e-05	0.55158	1	6.83448e-15	0.271256	565	0.39014	0.63	1	1	0.256074	NA	0.754664	317	1a	0.471649	1.93166	0	NA	NA	NA	NA	NA	0	0.165764	NA	NA	2	Arrhythmia|head morphology variant
STAT4	ENSG00000138378	protein_coding	1.88447	3200	23	1.22642e-05	0.687305	2	1.15061e-05	0.303859	761	0.497636	0.347	1	1	0.531793	NA	0.435221	72	2c	0.291899	0.89904	0	NA	NA	NA	NA	SYSTEMIC LUPUS ERYTHEMATOSUS, SUSCEPTIBILITY TO, 11; SLEB11	0	0.00446788	NA	NA	1	Abnormal renal physiology
CACNA1C	ENSG00000151067	protein_coding	1.88435	3201	22	2.98666e-06	0.810309	1	0.0274821	0.0295407	2266	0.543889	0.102	8	3	0.503379	NA	0.350341	7	2b	0.365513	0.575244	0.322658	2	Intellectual disability | Seizure	21	Abnormal autonomic nervous system physiology|Abnormal T-wave|Atrial fibrillation|Bronchitis|Cardiac arrest|Cardiomegaly|Depressed nasal bridge|Generalized hypotonia|Global developmental delay|Hypoglycemia|Hypothyroidism|Intellectual disability|Patent ductus arteriosus|Pneumonia|Recurrent infections|Round face|Seizure|ST segment elevation|Syncope|Syndactyly|Ventricular septal defect	TIMOTHY SYNDROME; TS | BRUGADA SYNDROME 3; BRGDA3 | LONG QT SYNDROME 8; LQT8	0	0.662209	2	Ataxia | muscle dystrophy	7	Arrhythmia|Ataxia|Congestive heart failure|muscle dystrophy|Neutropenia|Patent ductus arteriosus|Stereotypy
HYAL3	ENSG00000186792	protein_coding	1.88432	3202	21	0.0002405	0.46002	2	1.77409e-57	0.651649	775	0.341072	1.188	1	1	0.22163	NA	0.703071	632	1b	0.413789	1.52328	0	NA	NA	NA	NA	NA	0	0	NA	NA	NA	NA
AKAP1	ENSG00000121057	protein_coding	1.88428	3203	22	0.0002659	0.650334	3	7.03461e-08	0.397033	656	0.495052	0.373	4	2	0.798414	0	0.568504	51	2a	0.536279	1.08626	0	NA	NA	NA	NA	NA	0	0	NA	NA	NA	NA
DYNC1I1	ENSG00000158560	protein_coding	1.88418	3204	22	2e-06	0.630809	2	0.000705882	0.302852	1178	0.472277	0.678	2	1	0.300286	0.98995	0.560553	101	2b	0.395718	1.30348	0.0394422	1	Dementia	1	Dementia	NA	0	0.00984232	NA	NA	1	Failure to thrive
C17orf67	ENSG00000214226	protein_coding	1.88414	3205	22	0.0003561	0.609262	2	9.74427e-24	0.548169	642	0.526497	1.897	2	2	0.643857	NA	0.607986	176	1f	0.446435	1.18991	0	NA	NA	NA	NA	NA	0	0	NA	NA	NA	NA
TMC8	ENSG00000167895	protein_coding	1.88405	3206	22	0.0002784	0.626902	2	8.18627e-10	0.371338	598	0.513271	1.124	4	3	0.35537	0.00305	0.675666	39	1f	0.584377	1.79774	0.212017	NA	NA	9	Abnormality of metabolism/homeostasis|Abnormality of the immune system|Basal cell carcinoma|Hypopigmented skin patches|Multiple cafe-au-lait spots|Papule|Squamous cell carcinoma|Squamous cell carcinoma of the skin|Telangiectasia of the skin	EPIDERMODYSPLASIA VERRUCIFORMIS, SUSCEPTIBILITY TO, 2; EV2	0	0	NA	NA	NA	NA
UMAD1	ENSG00000219545	protein_coding	1.88403	3207	22	2.341e-07	0.854798	2	0.000209632	0.370238	1622	0.179399	1.435	2	1	0.318071	NA	0.504961	90	3a	0.367883	1.03809	0.0128671	NA	NA	1	Cleft palate	NA	0	0	NA	NA	NA	NA
PXDN	ENSG00000130508	protein_coding	1.88375	3208	22	2.835e-05	0.651592	1	2.90369e-07	0.213657	1443	0.286428	0.523	3	1	0.6032	0.0831	0.691807	321	1f	0.396954	1.73861	0.137684	NA	NA	3	Cataract|Microcornea|Microphthalmia	ANTERIOR SEGMENT DYSGENESIS 7; ASGD7	0	0.325182	NA	NA	5	Corneal opacity|Failure to thrive|Hyperactivity|Microphthalmia|Retinal dysplasia
ROCK1P1	ENSG00000263006	transcribed_unprocessed_pseudogene	1.88374	3209	20	4.09e-05	0.492105	2	2.1678e-48	0.657082	644	0	NA	0	0	NA	NA	0.643845	357	1d	0.397572	1.31956	0	NA	NA	NA	NA	NA	0	0	NA	NA	NA	NA
PTPRB	ENSG00000127329	protein_coding	1.88374	3210	22	1.672e-05	0.758357	1	0.0120019	0.0691749	996	0.683322	0.314	14	8	0.671	NA	0.382157	5	3a	0.391898	0.777712	0	NA	NA	NA	NA	NA	1	0.159633	NA	NA	2	Cardiomegaly|Pallor
G2E3	ENSG00000092140	protein_coding	1.88369	3211	21	0.000127578	0.615151	2	7.59203e-07	0.46969	716	0.562408	0.315	2	2	0.332964	NA	0.669245	185	1f	0.457962	1.58754	0	NA	NA	NA	NA	NA	0	0.0108739	NA	NA	1	Osteopenia
ITGB3BP	ENSG00000142856	protein_coding	1.88302	3212	21	0.0001255	0.606	2	7.9309e-145	0.673435	1063	0	1.412	0	0	NA	NA	0.676025	635	1c	0.363407	1.51297	0	NA	NA	NA	NA	NA	0	0	NA	NA	NA	NA
METRNL	ENSG00000176845	protein_coding	1.88295	3213	22	4.57693e-05	0.632528	2	3.26464e-05	0.412369	814	0.366041	0.536	4	2	0.378333	NA	0.482372	162	1b	0.515868	-Inf	0	NA	NA	NA	NA	NA	0	0.247005	NA	NA	2	Decreased circulating IgG level|Leukopenia
SLCO3A1	ENSG00000176463	protein_coding	1.88289	3214	23	7e-06	0.74689	2	3.32303e-05	0.200953	1456	0.44983	0.442	3	2	0.262889	0.006	0.472487	71	1f	0.364371	0.904259	0.0454818	1	Dementia	1	Dementia	NA	0	0	NA	NA	NA	NA
CASP7	ENSG00000165806	protein_coding	1.88281	3215	22	0.0003405	0.393506	2	4.50051e-48	0.612142	1087	0.580249	0.873	6	5	0.25028	NA	0.619196	557	1d	0.353976	1.14841	0	NA	NA	NA	NA	NA	0	0	NA	NA	NA	NA
OSER1-DT	ENSG00000223891	lncRNA	1.88261	3216	22	5e-06	0.52099	2	2.25035e-14	0.522632	688	0	NA	3	1	0.320593	0.1693	0.636732	206	2a	0.459876	1.27599	0	NA	NA	NA	NA	NA	0	0	NA	NA	NA	NA
ASL	ENSG00000126522	protein_coding	1.88254	3217	22	0.000782514	0.292712	2	0.000398443	0.408781	1115	0.542344	0.936	3	2	0.8252	NA	0.691808	620	1d	0.370078	1.61234	0.477272	3	Ataxia | Intellectual disability | Seizure	16	Aminoaciduria|Ataxia|Coma|EEG abnormality|Elevated serum aspartate aminotransferase|Failure to thrive|Feeding difficulties in infancy|Global developmental delay|Hepatic fibrosis|Hepatomegaly|Intellectual disability|Irritability|Lethargy|Seizure|Short stature|Vomiting	ARGININOSUCCINIC ACIDURIA	0	0.428519	NA	NA	8	Abnormal enzyme/coenzyme activity|Abnormal erythrocyte morphology|Abnormal hair morphology|Acanthocytosis|Decreased body weight|Failure to thrive|Lethargy|Lymphopenia
WNT10B	ENSG00000169884	protein_coding	1.88241	3218	19	0.0001919	0.472707	2	1.15119e-23	0.505991	478	0.204542	0.916	2	1	0.304444	NA	0.646232	264	1b	0.455658	1.24276	0.208654	NA	NA	8	Abnormality of the face|Dry skin|Finger syndactyly|Micrognathia|Sensorineural hearing impairment|Sparse hair|Split hand|Toe syndactyly	SPLIT-HAND/FOOT MALFORMATION 6; SHFM6 | TOOTH AGENESIS, SELECTIVE, 8; STHAG8	0	0.21894	NA	NA	2	Hydrocephalus|Osteopenia
FNTB	ENSG00000257365	protein_coding	1.88234	3219	22	7.02548e-06	0.618901	2	0.00236891	0.205288	867	0.511927	0.509	1	1	0.683148	0.00205	0.505388	15	1f	0.520757	0.99175	0	NA	NA	NA	NA	NA	0	0.295839	NA	NA	4	Abnormal hair morphology|Abnormality of neuronal migration|Alopecia|Thrombocytopenia
MUC3A	ENSG00000169894	protein_coding	1.88213	3220	22	1.66863e-05	0.603402	1	2.42977e-11	0.250915	782	0.5809	1.061	25	18	0.297957	NA	0.707684	209	1b	0.446973	1.86111	0	NA	NA	NA	NA	NA	0	0	NA	NA	NA	NA
DPYD	ENSG00000188641	protein_coding	1.88206	3221	22	3.28e-05	0.750293	2	0.00957296	0.162934	2292	0.444894	1.005	6	3	0.612259	NA	0.395177	5	3a	0.341674	1.07459	0.411495	3	Intellectual disability | Seizure | Spasticity	18	Agenesis of corpus callosum|Cerebral atrophy|Coloboma|Delayed speech and language development|Failure to thrive|Generalized hypotonia|Growth delay|Hyperactivity|Intellectual disability|Lethargy|Microcephaly|Microphthalmia|Motor delay|Nystagmus|Optic atrophy|Seizure|Spasticity|Tetraplegia	DIHYDROPYRIMIDINE DEHYDROGENASE DEFICIENCY	0	0.235571	NA	NA	2	Abnormal stomach morphology|Hyperactivity
SEMA3E	ENSG00000170381	protein_coding	1.88204	3222	22	1.01749e-05	0.630539	2	5.04108e-06	0.291057	1447	0.142962	0.679	3	1	0.183267	NA	0.613197	327	2a	0.341918	1.34581	0	NA	NA	NA	NA	HYPOGONADOTROPIC HYPOGONADISM 7 WITH OR WITHOUT ANOSMIA; HH7 | CHARGE SYNDROME	0	0.254931	NA	NA	3	Abnormal motor neuron morphology|abnormal retinal vasculature morphology|Retinal dysplasia
ZNF565	ENSG00000196357	protein_coding	1.882	3223	21	4.10831e-05	0.515462	2	2.8614e-14	0.328053	736	0.362683	0.818	1	1	0.21312	NA	0.700309	317	1b	0.406146	1.77368	0	NA	NA	NA	NA	NA	0	0	NA	NA	NA	NA
CACNA2D3	ENSG00000157445	protein_coding	1.88179	3224	23	2e-06	0.902369	2	0.000551803	0.33132	3159	0	0.337	7	0	NA	NA	0.546292	143	1f	0.360685	1.16427	0.0109706	NA	NA	1	Hematuria	NA	0	0.163701	NA	NA	2	Hyperactivity|increased aggression
PPP1R15A	ENSG00000087074	protein_coding	1.88169	3225	22	5.308e-06	0.64812	2	0.00238576	0.21996	605	0.632555	1.235	4	4	0.594964	NA	0.439455	4	1d	0.608947	0.400903	0	NA	NA	NA	NA	NA	0	0.179893	NA	NA	2	Abnormal erythrocyte morphology|Acanthocytosis
CCDC13	ENSG00000244607	protein_coding	1.88164	3226	23	4e-18	0.470323	1	9.14257e-09	0.230088	706	0.443087	0.723	8	4	0.39831	NA	0.82288	203	2a	0.403844	2.925	0	NA	NA	NA	NA	NA	0	0	NA	NA	NA	NA
NA	ENSG00000249626	processed_pseudogene	1.88157	3227	22	3e-06	0.524326	2	4.71564e-14	0.533027	600	0	NA	0	0	NA	NA	0.605354	180	2b	0.380165	1.41854	0	NA	NA	NA	NA	NA	0	0	NA	NA	NA	NA
RINT1	ENSG00000135249	protein_coding	1.88146	3228	23	1e-06	0.627802	2	0.00827458	0.226969	602	0.307321	0.826	4	2	0.254655	NA	0.535971	9	2c	0.677795	0.720436	0.266695	NA	NA	10	Abnormal acetabulum morphology|Acute hepatic failure|Cholestasis|Elevated hepatic transaminase|Hepatic steatosis|Hepatomegaly|Prolonged prothrombin time|Short stature|Splenomegaly|Talipes equinovarus	INFANTILE LIVER FAILURE SYNDROME 3; ILFS3	0	0.176088	1	abnormal sleep behavior	2	abnormal sleep behavior|Squamous cell carcinoma of the skin
ZNF704	ENSG00000164684	protein_coding	1.88142	3229	23	8e-07	0.567101	2	0.000561866	0.149505	987	0.463364	0.234	1	1	0.296407	NA	0.548818	192	2b	0.323379	1.1762	0	NA	NA	NA	NA	NA	0	0.205851	NA	NA	1	Hypotriglyceridemia
SAMD12	ENSG00000177570	protein_coding	1.88137	3230	22	4.4799e-05	0.726737	2	0.00125748	0.239547	1673	0.499305	1.141	3	1	0.734552	0.9929	0.482125	46	2b	0.32217	1.30234	0.323851	2	Intellectual disability | Myoclonus	10	Bilateral tonic-clonic seizure|EEG abnormality|Focal-onset seizure|Generalized myoclonic seizure|Generalized-onset seizure|Hand tremor|Headache|Intellectual disability|Myoclonus|Tremor	EPILEPSY, FAMILIAL ADULT MYOCLONIC, 1; FAME1	0	0	NA	NA	NA	NA
RPL36AL	ENSG00000165502	protein_coding	1.88132	3231	18	1.787e-05	0.569833	2	1.92862e-45	0.594674	614	0	1.684	1	0	NA	NA	0.606545	378	1a	0.402844	0.989052	0	NA	NA	NA	NA	NA	0	0.00560429	NA	NA	1	Failure to thrive
USPL1	ENSG00000132952	protein_coding	1.88112	3232	22	3.193e-05	0.661848	1	8.74502e-14	0.265276	675	0.653306	0.456	3	3	0.549345	NA	0.587395	105	1d	0.437732	1.32548	0	NA	NA	NA	NA	NA	0	0	NA	NA	NA	NA
CACUL1	ENSG00000151893	protein_coding	1.88099	3233	22	9.78e-05	0.648832	2	1.62317e-28	0.526292	1010	0	0.33	1	0	NA	NA	0.755883	386	1d	0.373895	2.23565	0	NA	NA	NA	NA	NA	0	0	NA	NA	NA	NA
MPP6	ENSG00000105926	protein_coding	1.88097	3234	22	7.091e-05	0.689887	2	4.37449e-09	0.254785	1262	0	0.381	1	0	NA	NA	0.791244	610	1b	0.376266	2.35317	0	NA	NA	NA	NA	NA	0	0.327201	NA	NA	4	Abnormality of the spleen|Abnormal stomach morphology|Behavioral abnormality|Neutropenia
SEPSECS-AS1	ENSG00000281501	lncRNA	1.88092	3235	21	5.034e-05	0.563331	2	9.75883e-41	0.631889	684	0	NA	0	0	NA	NA	0.599242	149	1f	0.354845	1.57125	0	NA	NA	NA	NA	NA	0	0	NA	NA	NA	NA
NA	ENSG00000224536	lncRNA	1.88081	3236	22	1.16211e-06	0.65685	2	1.18385e-06	0.344242	702	0	NA	0	0	NA	NA	0.8139	104	1d	0.579026	2.50622	0	NA	NA	NA	NA	NA	0	0	NA	NA	NA	NA
ATP1A3	ENSG00000105409	protein_coding	1.88076	3237	20	1.799e-05	0.55493	1	0.0185097	0.105607	438	0	0.062	4	0	NA	NA	0.474785	1	2b	0.72661	0.412576	0.857655	8	Ataxia | Cognitive impairment | Dysarthria | Dysphagia | Dystonia | Intellectual disability | Parkinsonism | Seizure	51	Abnormality of eye movement|Anxiety|Areflexia|Ataxia|Autistic behavior|Blindness|Bradykinesia|Cerebellar atrophy|Choreoathetosis|Cognitive impairment|Craniofacial dystonia|Depressivity|Drooling|Dysarthria|Dysmetria|Dysphagia|Dystonia|Emotional lability|Encephalopathy|Episodic ataxia|Episodic generalized hypotonia|Fever|Gait ataxia|Generalized hypotonia|Global developmental delay|Hemiparesis|Hemiplegia|Hypomimic face|Incoordination|Intellectual disability|Limb dystonia|Mental deterioration|Motor delay|Muscle weakness|Mutism|Nystagmus|Optic atrophy|Parkinsonism|Pes cavus|Postural instability|Progressive sensorineural hearing impairment|Progressive visual loss|Resting tremor|Seizure|Sensorineural hearing impairment|Status epilepticus|Tetraplegia|Torticollis|Truncal ataxia|Unsteady gait|Visual loss	DYSTONIA 12; DYT12 | CEREBELLAR ATAXIA, AREFLEXIA, PES CAVUS, OPTIC ATROPHY, AND SENSORINEURAL HEARING LOSS; CAPOS | ALTERNATING HEMIPLEGIA OF CHILDHOOD 2; AHC2	0	0.846751	4	Ataxia | Dystonia | Gait disturbance | Seizure	13	Abnormal enzyme/coenzyme activity|Abnormal mitochondrial morphology|acetylcholine synaptic transmission variant|Astrocytosis|Ataxia|Behavioral abnormality|Decreased body weight|Dystonia|Failure to thrive|Gait disturbance|Hyperactivity|Seizure|Tremor
RPL23AP7	ENSG00000240356	transcribed_processed_pseudogene	1.88068	3238	22	6.739e-05	0.424663	2	1.76782e-70	0.646796	934	0	NA	0	0	NA	NA	0.703011	710	1b	0.398565	1.55991	0	NA	NA	NA	NA	NA	0	0	NA	NA	NA	NA
NKAIN3	ENSG00000185942	protein_coding	1.88065	3239	23	8e-09	0.733312	1	3.20292e-21	0.291954	3162	0.12886	0.791	3	1	0.154889	0.011	0.650715	617	2b	0.34408	1.40245	0	NA	NA	NA	NA	NA	0	0	NA	NA	NA	NA
AREL1	ENSG00000119682	protein_coding	1.88062	3240	18	3.58e-07	0.726731	2	2.02569e-12	0.402191	666	0	0.6	0	0	NA	NA	0.662076	329	1a	0.433552	1.35664	0	NA	NA	NA	NA	NA	0	0.012905	NA	NA	1	Hyperactivity
TOX2	ENSG00000124191	protein_coding	1.88053	3241	22	7.14568e-06	0.761177	2	0.00677231	0.230611	981	0.571251	0.627	2	2	0.541828	NA	0.459683	8	4	0.569991	0.583567	0	NA	NA	NA	NA	NA	0	0.206177	1	Gait disturbance	1	Gait disturbance
ENTPD1	ENSG00000138185	protein_coding	1.88049	3242	22	0.000116	0.405225	1	7.20445e-08	0.220863	1054	0.396861	0.602	1	1	0.2632	0.00805	0.609657	259	1b	0.382088	1.2613	0.578127	4	Dysarthria | Gait disturbance | Intellectual disability | Spasticity	14	Abnormality of the cerebral white matter|Aggressive behavior|Areflexia|Delayed puberty|Developmental cataract|Dysarthria|Gait disturbance|Intellectual disability|Intellectual disability, moderate|Microcephaly|Skeletal muscle atrophy|Spasticity|Spastic paraplegia|Talipes equinovarus	SPASTIC PARAPLEGIA 64, AUTOSOMAL RECESSIVE; SPG64	0	0.340231	NA	NA	5	Abnormality of the orbital region|Hepatic fibrosis|Pulmonary fibrosis|Thrombocytopenia|Tremor
OPLAH	ENSG00000178814	protein_coding	1.88042	3243	19	4e-13	0.576712	2	0.00122141	0.155999	398	0.632269	0.868	11	7	0.66112	NA	0.53757	30	1f	0.547974	0.959611	0.155529	NA	NA	3	Abdominal pain|Diarrhea|Vomiting	5-OXOPROLINASE DEFICIENCY; OPLAHD	0	0.0257681	NA	NA	1	Cataract
SNRPF	ENSG00000139343	protein_coding	1.88042	3244	22	7.992e-05	0.613552	2	1.8066e-31	0.544611	1097	0	0.571	0	0	NA	NA	0.70953	346	1a	0.38627	1.87939	0	NA	NA	NA	NA	NA	0	0	NA	NA	NA	NA
NA	ENSG00000260583	lncRNA	1.88038	3245	22	3e-07	0.592885	2	3.93262e-11	0.485736	711	0	NA	0	0	NA	NA	0.577887	361	1f	0.374545	0.901882	0	NA	NA	NA	NA	NA	0	0	NA	NA	NA	NA
BSG	ENSG00000172270	protein_coding	1.88037	3246	22	9e-06	0.558895	2	0.000363721	0.293818	744	0.214247	0.964	2	1	0.355828	NA	0.570334	12	2b	0.51983	1.54119	0	NA	NA	NA	NA	BLOOD GROUP--OK; OK	0	0.406086	NA	NA	7	Abnormality of the liver|Abnormal spermatogenesis|Azoospermia|Decreased body weight|Male infertility|Respiratory distress|Retinal degeneration
EFCAB7	ENSG00000203965	protein_coding	1.88036	3247	21	0.0001255	0.581021	2	4.40814e-18	0.536652	716	0.366621	1.192	6	3	0.243037	0.1019	0.613865	389	1c	0.370036	1.16311	0	NA	NA	NA	NA	NA	0	0	NA	NA	NA	NA
PRDM8	ENSG00000152784	protein_coding	1.88026	3248	22	6.047e-05	0.537439	1	3.53601e-06	0.198197	647	0	0.428	2	0	NA	NA	0.52091	82	2b	0.430154	0.954293	0.843949	10	Ataxia | Cognitive impairment | Confusion | Dementia | Dysarthria | Hallucinations | Myoclonus | Seizure | Spasticity | Spastic tetraparesis	21	Ataxia|Behavioral abnormality|Cognitive impairment|Confusion|Dementia|Dysarthria|Generalized myoclonic seizure|Hallucinations|Hyperreflexia|Mental deterioration|Mutism|Myoclonus|Paranoia|Progressive cerebellar ataxia|Psychosis|Seizure|Spastic ataxia|Spasticity|Spastic tetraparesis|Spastic tetraplegia|Urinary incontinence	EPILEPSY, PROGRESSIVE MYOCLONIC, 10; EPM10	0	0.36525	NA	NA	4	Agenesis of corpus callosum|Corneal opacity|Decreased body weight|Impaired proprioception
FAM227A	ENSG00000184949	protein_coding	1.88014	3249	21	4.81366e-05	0.413449	2	4.54008e-42	0.575978	776	0	1.171	0	0	NA	NA	0.790826	405	1a	0.44876	2.19135	0	NA	NA	NA	NA	NA	0	0	NA	NA	NA	NA
PDLIM5	ENSG00000163110	protein_coding	1.88004	3250	21	6.113e-05	0.558558	1	2.12303e-30	0.308769	1023	0.575795	0.552	4	3	0.42684	0	0.577451	204	2a	0.408229	1.03026	0	NA	NA	NA	NA	NA	0	0.169047	NA	NA	2	Abnormal heart morphology|Dilated cardiomyopathy
RASIP1	ENSG00000105538	protein_coding	1.87997	3251	23	2e-08	0.636609	2	0.00363123	0.255728	663	0.28905	0.247	3	1	0.507296	NA	0.655365	66	1f	0.502398	1.78455	0	NA	NA	NA	NA	NA	0	0.174591	NA	NA	2	Abnormal bleeding|Pallor
NPIPA1	ENSG00000183426	protein_coding	1.87994	3252	22	4.562e-05	0.396813	2	6.00406e-35	0.63369	578	0	1.853	0	0	NA	NA	0.714563	450	1b	0.454868	1.54475	0	NA	NA	NA	NA	NA	0	0	NA	NA	NA	NA
LINC00937	ENSG00000226091	lncRNA	1.87982	3253	20	4.854e-05	0.584335	2	3.01154e-31	0.603083	1070	0	NA	0	0	NA	NA	0.662975	315	1f	0.344823	1.73147	0	NA	NA	NA	NA	NA	0	0	NA	NA	NA	NA
C2orf69	ENSG00000178074	protein_coding	1.87982	3254	21	0.000126693	0.59362	2	2.6563e-14	0.42379	636	0.469568	0.805	2	2	0.20168	NA	0.655624	382	1f	0.392459	1.40134	0	NA	NA	NA	NA	NA	0	0	NA	NA	NA	NA
TDO2	ENSG00000151790	protein_coding	1.87975	3255	22	5.966e-05	0.700641	1	1.74253e-06	0.26818	791	0.422613	1.039	1	1	0.51116	NA	0.45058	67	2b	0.35201	0.804802	0.351716	NA	NA	15	Adducted thumb|Aggressive behavior|Camptodactyly of finger|Depressivity|Emotional lability|Global developmental delay|Hypersexuality|Hypertelorism|Intellectual disability, moderate|Myopia|Pes planus|Sensorineural hearing impairment|Strabismus|Stuttering|Visual impairment	HYPERTRYPTOPHANEMIA; HYPTRP	0	0.254004	NA	NA	3	Abnormal heart morphology|Cardiomegaly|Failure to thrive
DOP1B	ENSG00000142197	protein_coding	1.87955	3256	22	2.488e-05	0.642511	1	6.13522e-06	0.194313	1318	0.562769	0.628	4	3	0.4057	0.00205	0.693392	129	1b	0.454162	1.97168	0.0736732	NA	NA	1	Arthralgia	NA	0	0.170656	NA	NA	2	Failure to thrive|Increased bone mineral density
LRRK1	ENSG00000154237	protein_coding	1.87952	3257	22	7.244e-05	0.685554	2	1.07081e-05	0.268553	1139	0.337937	0.493	15	3	0.287148	0.013	0.554701	100	1f	0.407888	1.21516	0.344526	2	Intellectual disability | Seizure	5	Elevated alkaline phosphatase|Generalized hypotonia|Global developmental delay|Intellectual disability|Seizure	NA	0	0	NA	NA	NA	NA
NA	ENSG00000270696	lncRNA	1.8794	3258	22	4.72705e-05	0.642135	2	2.40014e-18	0.594136	674	0	NA	0	0	NA	NA	0.59915	272	1d	0.372666	1.19666	0	NA	NA	NA	NA	NA	0	0	NA	NA	NA	NA
LINC01561	ENSG00000177234	lncRNA	1.87936	3259	23	6e-07	0.580387	2	3.47748e-14	0.413872	686	0	NA	0	0	NA	NA	0.576648	58	2b	0.293863	2.05542	0	NA	NA	NA	NA	NA	0	0	NA	NA	NA	NA
FANCE	ENSG00000112039	protein_coding	1.87932	3260	22	8.4452e-05	0.63149	2	0.00255625	0.280544	676	0.480374	0.892	5	3	0.3945	NA	0.507229	24	1f	0.505113	0.954578	0.540832	2	Abnormality of vision | Intellectual disability	77	Abnormal cardiac septum morphology|Abnormal eyelid morphology|Abnormal foot morphology|Abnormal heart morphology|Abnormality of cardiovascular system morphology|Abnormality of chromosome stability|Abnormality of the hypothalamus-pituitary axis|Abnormality of the liver|Abnormality of the orbital region|Abnormality of vision|Abnormal testis morphology|Aganglionic megacolon|Anal atresia|Anemia|Astigmatism|Atrial septal defect|Azoospermia|Bruising susceptibility|Cafe-au-lait spot|Cataract|Cleft palate|Clinodactyly of the 5th finger|Cryptorchidism|Dolichocephaly|Epicanthus|Facial asymmetry|Finger syndactyly|Frontal bossing|Global developmental delay|Growth delay|Hearing abnormality|Hearing impairment|High palate|Hip dislocation|Horseshoe kidney|Hydrocephalus|Hypergonadotropic hypogonadism|Hyperreflexia|Hypertelorism|Hypertrophic cardiomyopathy|Hypogonadism|Hypopigmented skin patches|Hypospadias|Intellectual disability|Intrauterine growth retardation|Leukemia|Leukopenia|Microcephaly|Micrognathia|Microphthalmia|Multiple cafe-au-lait spots|Neoplasm|Neutropenia|Nystagmus|Pancytopenia|Patent ductus arteriosus|Pes planus|Proptosis|Psychomotor retardation|Ptosis|Recurrent urinary tract infections|Renal agenesis|Renal hypoplasia/aplasia|Renal insufficiency|Scoliosis|Short palpebral fissure|Short stature|Sloping forehead|Strabismus|Thrombocytopenia|Toe syndactyly|Triphalangeal thumb|Umbilical hernia|Upslanted palpebral fissure|Ventriculomegaly|Visual impairment|Weight loss	FANCONI ANEMIA, COMPLEMENTATION GROUP E; FANCE	0	0	NA	NA	NA	NA
SET	ENSG00000119335	protein_coding	1.87928	3261	19	3.465e-06	0.418077	2	0.00920967	0.205078	339	0.464913	0.183	1	1	0.240483	NA	0.565254	10	1f	0.531991	1.49771	0.695064	4	Dystonia | Intellectual disability | Seizure | Spasticity	52	Abnormal facial shape|Abnormal hippocampus morphology|Abnormality of movement|Abnormality of the cerebral white matter|Autistic behavior|Bilateral tonic-clonic seizure|Cerebral atrophy|Cerebral visual impairment|Chorea|Delayed ability to walk|Delayed speech and language development|Dental crowding|Dilation of lateral ventricles|Dyskinesia|Dystonia|Facial asymmetry|Feeding difficulties|Focal impaired awareness seizure|Focal motor seizure|Focal-onset seizure|Gastroesophageal reflux|Gastrostomy tube feeding in infancy|Generalized hypotonia|Generalized myoclonic seizure|Generalized-onset seizure|Global developmental delay|High palate|Hypertelorism|Hypoplasia of the corpus callosum|Hypotonia|Incoordination|Intellectual disability|Intellectual disability, mild|Intellectual disability, moderate|Intellectual disability, profound|Intellectual disability, severe|Leukoencephalopathy|Microcephaly|Oculogyric crisis|Plagiocephaly|Poor speech|Scoliosis|Seizure|Self-injurious behavior|Short stature|Sleep disturbance|Spasticity|Status epilepticus|Stereotypy|Thick vermilion border|Wide mouth|Wide nasal bridge	INTELLECTUAL DEVELOPMENTAL DISORDER, AUTOSOMAL DOMINANT 58; MRD58	0	0	NA	NA	NA	NA
MIS12	ENSG00000167842	protein_coding	1.87916	3262	22	2.82868e-06	0.644383	2	1.2028e-11	0.371569	1009	0	1.067	1	0	NA	NA	0.67801	365	1b	0.389764	1.60265	0	NA	NA	NA	NA	NA	0	0	NA	NA	NA	NA
ZFHX3	ENSG00000140836	protein_coding	1.87915	3263	22	7.35008e-06	0.83553	2	0.0149667	0.164788	3178	0.596364	0.136	16	8	0.420586	NA	0.479078	29	1b	0.432203	0.975018	0.00497297	NA	NA	1	Ischemic stroke	PROSTATE CANCER	0	0.243929	NA	NA	3	Abnormal renal physiology|Decreased body weight|Failure to thrive
SMPD4	ENSG00000136699	protein_coding	1.87907	3264	20	0.000286427	0.421836	2	1.30286e-09	0.473025	550	0.110822	1.022	3	1	0.159043	NA	0.647281	352	1f	0.374723	1.44158	0.519261	2	Seizure | Spasticity	31	Adducted thumb|Bulbous nose|Cerebellar hypoplasia|CNS hypomyelination|Deep philtrum|Depressed nasal bridge|Diabetes mellitus|Downslanted palpebral fissures|Epicanthus|Global developmental delay|Highly arched eyebrow|Hypoplasia of the brainstem|Intrauterine growth retardation|Mandibular prognathia|Microcephaly|Narrow forehead|Posteriorly rotated ears|Progressive microcephaly|Protruding ear|Seizure|Short neck|Short palpebral fissure|Short philtrum|Simplified gyral pattern|Single transverse palmar crease|Sloping forehead|Smooth philtrum|Spasticity|Tented upper lip vermilion|Thin vermilion border|Wide intermamillary distance	NEURODEVELOPMENTAL DISORDER WITH MICROCEPHALY, ARTHROGRYPOSIS, AND STRUCTURAL BRAIN ANOMALIES; NEDMABA	0	0.308834	NA	NA	3	Abnormality of the orbital region|Decreased HDL cholesterol concentration|Male infertility
FBXO30-DT	ENSG00000235652	lncRNA	1.87905	3265	20	8.88e-06	0.354818	2	1.22176e-37	0.62166	1417	0	NA	2	2	0.225481	NA	0.674759	1113	2a	0.351623	1.4769	0	NA	NA	NA	NA	NA	0	0	NA	NA	NA	NA
PSMG3-AS1	ENSG00000230487	lncRNA	1.87901	3266	22	9.25485e-07	0.667426	2	1.02447e-07	0.451829	708	0	NA	0	0	NA	NA	0.643307	110	2a	0.477165	1.57495	0	NA	NA	NA	NA	NA	0	0	NA	NA	NA	NA
CLCN2	ENSG00000114859	protein_coding	1.87901	3267	22	2.299e-05	0.582755	1	0.000995603	0.13743	570	0.553764	0.769	7	4	0.547107	NA	0.488239	8	3a	0.488656	1.12143	0.236954	NA	NA	10	Epistaxis|Gait ataxia|Headache|Hypertension|Intracranial hemorrhage|Leukoencephalopathy|Limb ataxia|Muscle weakness|Optic neuropathy|Visual field defect	HYPERALDOSTERONISM, FAMILIAL, TYPE II; HALD2 | EPILEPSY, IDIOPATHIC GENERALIZED, SUSCEPTIBILITY TO, 11; EIG11 | LEUKOENCEPHALOPATHY WITH ATAXIA; LKPAT	0	0.496185	NA	NA	15	abnormal brain internal capsule morphology|Abnormal brainstem morphology|Abnormal fundus morphology|Abnormality of peripheral nerve conduction|Abnormality of the spinal cord|Abnormal spermatogenesis|Abnormal testis morphology|Axonal degeneration|Azoospermia|Cerebellar dysplasia|Decreased testicular size|Dysplastic corpus callosum|Male infertility|Neurodegeneration|Retinal degeneration
BBOX1	ENSG00000129151	protein_coding	1.87892	3268	22	4.34574e-05	0.57565	2	9.55606e-10	0.463883	839	0	1.477	2	0	NA	NA	0.523703	224	2b	0.311745	0.950819	0	NA	NA	NA	NA	NA	0	0.382805	1	abnormal sleep behavior	5	Abnormal heart morphology|Abnormality of midbrain morphology|abnormal sleep behavior|Cardiomegaly|Male infertility
NA	ENSG00000132832	lncRNA	1.87891	3269	22	7.29e-05	0.574458	2	1.51345e-26	0.588776	578	0	NA	0	0	NA	NA	0.701588	191	1a	0.455416	1.82807	0	NA	NA	NA	NA	NA	0	0	NA	NA	NA	NA
ASB16-AS1	ENSG00000267080	lncRNA	1.87872	3270	22	4.82856e-05	0.578601	2	6.22505e-19	0.556331	492	0	NA	7	7	0.4388	NA	0.696809	216	1b	0.535686	1.41544	0	NA	NA	NA	NA	NA	0	0	NA	NA	NA	NA
TRANK1	ENSG00000168016	protein_coding	1.8787	3271	22	6.206e-07	0.591891	1	2.19105e-07	0.214858	1035	0.597475	0.668	6	4	0.597545	NA	0.694172	404	1d	0.386239	1.69926	0	NA	NA	NA	NA	NA	0	0	NA	NA	NA	NA
SERTAD4-AS1	ENSG00000203706	lncRNA	1.87869	3272	22	1.387e-05	0.511781	2	5.70053e-16	0.507883	926	0	NA	1	1	0.342769	NA	0.694597	528	2a	0.414319	1.50354	0	NA	NA	NA	NA	NA	0	0	NA	NA	NA	NA
EOGT	ENSG00000163378	protein_coding	1.87865	3273	22	0.000130388	0.514405	2	3.06668e-16	0.412009	718	0	0.985	2	0	NA	NA	0.628625	375	1a	0.361793	1.32185	0.526462	3	Intellectual disability | Seizure | Spasticity	31	Abnormality of the metacarpal bones|Abnormal pulmonary valve morphology|Alopecia|Aplasia/Hypoplasia of the skin|Ascites|Atrial septal defect|Brachydactyly|Cataract|Cirrhosis|Congenital hepatic fibrosis|EEG abnormality|Encephalocele|Failure to thrive|Finger syndactyly|Hemiparesis|Hydrocephalus|Intellectual disability|Leukopenia|Microphthalmia|Patent ductus arteriosus|Periventricular leukomalacia|Portal hypertension|Pulmonary arterial hypertension|Seizure|Sparse hair|Spasticity|Split hand|Strabismus|Thrombocytopenia|Umbilical hernia|Ventricular septal defect	ADAMS-OLIVER SYNDROME 4; AOS4	0	0	NA	NA	NA	NA
TAS2R14	ENSG00000212127	protein_coding	1.87849	3274	22	0.0001089	0.457434	2	8.84409e-10	0.470018	1598	0.464523	NA	4	3	0.309962	NA	0.648081	880	1d	0.342824	1.32636	0	NA	NA	NA	NA	NA	0	0.102947	NA	NA	1	Behavioral abnormality
NA	ENSG00000273329	lncRNA	1.87847	3275	22	8.45117e-07	0.520733	2	4.57771e-11	0.434352	787	0	NA	0	0	NA	NA	0.718361	288	2a	0.490187	1.62263	0	NA	NA	NA	NA	NA	0	0	NA	NA	NA	NA
NA	ENSG00000269945	lncRNA	1.87843	3276	22	8e-06	0.535827	2	4.90523e-13	0.503764	1136	0	NA	0	0	NA	NA	0.680176	679	1b	0.378013	1.47399	0	NA	NA	NA	NA	NA	0	0	NA	NA	NA	NA
ZAP70	ENSG00000115085	protein_coding	1.87837	3277	23	1e-06	0.395254	1	2.08758e-10	0.297182	500	0	0.364	1	0	NA	NA	0.684902	184	1f	0.368403	2.06238	0.198281	NA	NA	13	Chronic diarrhea|Diarrhea|Failure to thrive|Hepatomegaly|Hepatosplenomegaly|Lymphoma|Nephrotic syndrome|Pneumonia|Proteinuria|Recurrent viral infections|Skin rash|Splenomegaly|Stroke	IMMUNODEFICIENCY 48; IMD48 | AUTOIMMUNE DISEASE, MULTISYSTEM, INFANTILE-ONSET, 2; ADMIO2	0	0.406295	NA	NA	8	Arthritis|Decreased circulating IgG level|Hypoplasia of the thymus|Increased circulating antibody level|Joint dislocation|Osteoporosis|Pneumonia|T lymphocytopenia
NA	ENSG00000273203	lncRNA	1.87835	3278	22	5.35e-06	0.439282	2	3.33778e-18	0.568183	589	0	NA	0	0	NA	NA	0.624112	168	2b	0.343916	1.74063	0	NA	NA	NA	NA	NA	0	0	NA	NA	NA	NA
TAF8	ENSG00000137413	protein_coding	1.87835	3279	22	1.047e-06	0.593169	2	8.54751e-06	0.30627	784	0.41867	1.575	2	2	0.169286	NA	0.530027	89	1f	0.380263	1.18747	0	NA	NA	NA	NA	NA	0	0	NA	NA	NA	NA
CDHR5	ENSG00000099834	protein_coding	1.87834	3280	22	0.0001579	0.59021	2	1.77454e-09	0.27874	950	0.532355	1.277	12	4	0.533909	0.56065	0.843915	260	1b	0.571371	2.30611	0	NA	NA	NA	NA	NA	0	0	NA	NA	NA	NA
SNRPE	ENSG00000182004	protein_coding	1.87828	3281	21	8.74e-05	0.333754	2	7.20504e-24	0.588868	711	0	0.392	0	0	NA	NA	0.641818	333	1f	0.388129	1.37362	0.155529	NA	NA	3	Alopecia|Aplasia/Hypoplasia of the eyebrow|Sparse hair	HYPOTRICHOSIS 11; HYPT11	0	0.23934	NA	NA	3	Abnormal spermatogenesis|Failure to thrive|gonad morphology variant
FAHD1	ENSG00000180185	protein_coding	1.87798	3282	20	0.0001474	0.439887	2	7.14012e-87	0.665782	1274	0.110743	1.967	3	1	0.324037	NA	0.79809	850	1a	0.48927	1.90261	0	NA	NA	NA	NA	NA	0	0.0206228	NA	NA	1	Abnormality of metabolism/homeostasis
SH3GL2	ENSG00000107295	protein_coding	1.87782	3283	22	0.0002595	0.69829	2	2.12493e-20	0.462558	1702	0.441438	0.789	1	1	0.516321	NA	0.609405	282	2b	0.31165	1.49928	0	NA	NA	NA	NA	NA	0	0.0108739	NA	NA	1	Osteopenia
PINK1-AS	ENSG00000117242	lncRNA	1.87773	3284	22	5.164e-05	0.613219	2	1.00135e-18	0.566256	778	0	NA	2	1	0.705655	0.0001	0.665714	278	1a	0.439455	1.43184	0	NA	NA	NA	NA	NA	0	0	NA	NA	NA	NA
LLGL2	ENSG00000073350	protein_coding	1.87763	3285	23	2e-06	0.610299	1	4.83296e-07	0.210872	773	0.644662	0.711	12	7	0.718517	0.00505	0.624184	101	2a	0.526974	1.27395	0	NA	NA	NA	NA	NA	0	0	NA	NA	NA	NA
TMEM51	ENSG00000171729	protein_coding	1.87748	3286	22	5.12e-05	0.600437	2	1.8659e-05	0.400206	1140	0	0.765	2	0	NA	NA	0.651782	145	1b	0.523863	1.32248	0	NA	NA	NA	NA	NA	0	0.479026	1	Gait disturbance	6	Cardiomegaly|Gait disturbance|Hepatomegaly|Microphthalmia|Osteopenia|Splenomegaly
MAP2K5	ENSG00000137764	protein_coding	1.87728	3287	22	1.534e-06	0.447576	2	4.91149e-14	0.465515	1241	0	0.509	0	0	NA	NA	0.720238	496	1d	0.488329	1.42543	0	NA	NA	NA	NA	NA	0	0	NA	NA	NA	NA
IL17RD	ENSG00000144730	protein_coding	1.87714	3288	23	1e-08	0.6292	1	0.00358077	0.109729	728	0.505291	0.688	5	3	0.42775	NA	0.429844	18	3a	0.386965	0.898445	0.62785	4	Ataxia | Dysarthria | Gait disturbance | Seizure	37	Abnormality of cardiovascular system morphology|Abnormality of the dentition|Anosmia|Ataxia|Cleft palate|Color vision defect|Cryptorchidism|Decreased testicular size|Delayed puberty|Delayed skeletal maturation|Dysarthria|Erectile dysfunction|Gait disturbance|Gynecomastia|Hearing impairment|Hypogonadism|Hypogonadotropic hypogonadism|Hypoplasia of penis|Hyposmia|Hypotonia|Ichthyosis|Micropenis|Muscle weakness|Nystagmus|Obesity|Osteopenia|Osteoporosis|Pes cavus|Pes planus|Primary amenorrhea|Ptosis|Renal agenesis|Seizure|Sensorineural hearing impairment|Skeletal dysplasia|Tremor|Visual impairment	HYPOGONADOTROPIC HYPOGONADISM 18 WITH OR WITHOUT ANOSMIA; HH18	0	0.0317049	NA	NA	1	Cerebellar dysplasia
PIEZO2	ENSG00000154864	protein_coding	1.8771	3289	22	3.575e-05	0.813104	1	0.00489916	0.100734	2146	0.468987	0.371	12	3	0.722185	5e-05	0.457191	90	1f	0.286013	0.994757	0.636998	3	Dysarthria | Intellectual disability | Seizure	113	Abnormal electroretinogram|Abnormal form of the vertebral bodies|Abnormality of cardiovascular system morphology|Abnormality of retinal pigmentation|Abnormality of the cerebellar vermis|Absent septum pellucidum|Agenesis of corpus callosum|Anteverted nares|Aplasia/Hypoplasia involving the skeletal musculature|Arachnodactyly|Areflexia|Astigmatism|Attention deficit hyperactivity disorder|Broad-based gait|Camptodactyly|Camptodactyly of finger|Cerebellar hypoplasia|Cleft palate|Clinodactyly|Clinodactyly of the 5th finger|Cryptorchidism|Dandy-Walker malformation|Decreased muscle mass|Deeply set eye|Delayed ability to walk|Dextrocardia|Duane anomaly|Dysarthria|Elevated serum creatine kinase|Epicanthus|Facial asymmetry|Failure to thrive|Feeding difficulties|Feeding difficulties in infancy|Finger syndactyly|Fixed facial expression|Flexion contracture|Gastroesophageal reflux|Generalized hypotonia|Global developmental delay|Growth delay|Hearing impairment|High, narrow palate|High palate|Hip dysplasia|Hydrocephalus|Hydronephrosis|Hypermetropia|Hypertelorism|Hypoplasia of the brainstem|Hypospadias|Hypotonia|Inability to walk|Inferior vermis hypoplasia|Inguinal hernia|Intellectual disability|Intellectual disability, mild|Intrauterine growth retardation|Joint contracture of the hand|Joint stiffness|Kyphoscoliosis|Kyphosis|Long philtrum|Lower limb muscle weakness|Low-set ears|Lumbar hyperlordosis|Mask-like facies|Microcephaly|Micrognathia|Micropenis|Microphthalmia|Motor delay|Multicystic kidney dysplasia|Muscular dystrophy|Narrow mouth|Neonatal hypotonia|Ophthalmoplegia|Optic atrophy|Pectus carinatum|Pes planus|Poor fine motor coordination|Poor head control|Posteriorly rotated ears|Primitive reflex|Protruding ear|Ptosis|Pulmonary hypoplasia|Renal agenesis|Renal dysplasia|Renal hypoplasia|Renal hypoplasia/aplasia|Respiratory insufficiency|Restrictive ventilatory defect|Scoliosis|Seizure|Sensory ataxia|Sensory axonal neuropathy|Severe short stature|Short neck|Short palpebral fissure|Short stature|Single transverse palmar crease|Situs inversus totalis|Skeletal muscle atrophy|Specific learning disability|Strabismus|Talipes equinovarus|Triangular face|Upper limb muscle weakness|Ventricular septal defect|Visual impairment|Wide anterior fontanel|Wide nasal bridge	ARTHROGRYPOSIS, DISTAL, TYPE 5; DA5 | ARTHROGRYPOSIS, DISTAL, TYPE 3; DA3 | MARDEN-WALKER SYNDROME; MWKS | ARTHROGRYPOSIS, DISTAL, WITH IMPAIRED PROPRIOCEPTION AND TOUCH; DAIPT	0	0.183302	NA	NA	2	Behavioral abnormality|Hyperactivity
LGI3	ENSG00000168481	protein_coding	1.87675	3290	23	3e-06	0.583716	2	0.000125591	0.258664	546	0	0.77	0	0	NA	NA	0.622989	73	1b	0.582353	1.18712	0	NA	NA	NA	NA	NA	0	0.433046	NA	NA	4	Abnormality of the spleen|abnormal kidney morphology|Hypocholesterolemia|Splenomegaly
RAD18	ENSG00000070950	protein_coding	1.87672	3291	22	0.00015437	0.68656	2	2.92943e-07	0.340166	1365	0.337578	0.991	1	1	0.162	NA	0.628936	282	1b	0.383321	1.36688	0	NA	NA	NA	NA	NA	0	0.308556	NA	NA	4	Abnormal hair morphology|Decreased body weight|Elevated hepatic transaminase|Hyperactivity
PDPK1	ENSG00000140992	protein_coding	1.87666	3292	22	6e-07	0.342297	1	5.59973e-17	0.279484	292	0	0.29	0	0	NA	NA	0.587866	92	1d	0.394717	1.55517	0.294495	NA	NA	1	Self-injurious behavior	NA	0	0.400327	NA	NA	10	Abnormal heart morphology|Abnormality of cardiovascular system morphology|Anophthalmia|Decreased body weight|Decreased testicular size|Dilated cardiomyopathy|Hyperinsulinemia|Hypoglycemia|Polyphagia|T lymphocytopenia
CIT	ENSG00000122966	protein_coding	1.87657	3293	21	3.069e-05	0.499291	2	0.0199823	0.113919	764	0.248674	0.261	9	1	0.459444	0.0111	0.255326	4	3a	0.210726	0.558676	0.514746	3	Intellectual disability | Seizure | Spasticity	23	Agenesis of corpus callosum|Bulbous nose|Cerebellar hypoplasia|Failure to thrive|Global developmental delay|Gray matter heterotopia|Growth delay|Hyperreflexia|Hypertelorism|Hypoplasia of the brainstem|Intellectual disability|Intellectual disability, severe|Microcephaly|Pachygyria|Renal agenesis|Seizure|Short stature|Simplified gyral pattern|Sloping forehead|Spasticity|Thick vermilion border|Upslanted palpebral fissure|Ventriculomegaly	MICROCEPHALY 17, PRIMARY, AUTOSOMAL RECESSIVE; MCPH17	0	0.890632	3	Ataxia | Gait disturbance | Myoclonus	7	Abnormal hippocampus morphology|Ataxia|Cerebellar dysplasia|Decreased body weight|Gait disturbance|Myoclonus|Tremor
CNTN4	ENSG00000144619	protein_coding	1.87655	3294	22	6.355e-06	0.911154	2	0.00228817	0.218189	4251	0.473584	0.519	5	2	0.853167	0.009	0.496856	95	3a	0.264731	1.35792	0	NA	NA	NA	NA	NA	0	0.0125152	NA	NA	1	axon fasciculation variant
ARRDC1	ENSG00000197070	protein_coding	1.87649	3295	22	8e-08	0.573972	1	8.00021e-12	0.254492	508	0.359674	1.198	1	1	0.297519	NA	0.610797	153	2b	0.467201	1.2036	0	NA	NA	NA	NA	NA	0	0.155225	NA	NA	2	Retinal dysplasia|Thrombocytopenia
NA	ENSG00000279267	TEC	1.87648	3296	22	6.739e-05	0.418408	2	9.53767e-95	0.622661	1025	0	NA	0	0	NA	NA	0.712881	828	1b	0.388424	1.65047	0	NA	NA	NA	NA	NA	0	0	NA	NA	NA	NA
TRPT1	ENSG00000149743	protein_coding	1.87642	3297	21	3.594e-05	0.332082	2	1.86294e-07	0.477089	482	0.543617	0.997	3	3	0.311852	NA	0.669474	138	1d	0.506803	1.54983	0	NA	NA	NA	NA	NA	0	0	NA	NA	NA	NA
PHYH	ENSG00000107537	protein_coding	1.87639	3298	22	0.0002106	0.52419	2	0.0175665	0.158614	665	0.4382	1.122	1	1	0.592379	NA	0.370164	13	2a	0.327499	0.749485	0.632763	2	Abnormality of vision | Ataxia	52	Abnormal foot morphology|Abnormality of epiphysis morphology|Abnormality of eye movement|Abnormality of metabolism/homeostasis|Abnormality of retinal pigmentation|Abnormality of the orbital region|Abnormality of vision|Abnormal pyramidal sign|Abnormal renal physiology|Anosmia|Arrhythmia|Ataxia|Cardiomegaly|Cardiomyopathy|Cataract|Congestive heart failure|Developmental regression|Dry skin|Elevated levels of phytanic acid|Hammertoe|Heart block|Hemiplegia/hemiparesis|Hyporeflexia|Hypotonia|Ichthyosis|Increased CSF protein|Intellectual disability, severe|Limb muscle weakness|Microphthalmia|Miosis|Multiple epiphyseal dysplasia|Nail dysplasia|Nyctalopia|Nystagmus|Peripheral neuropathy|Pes cavus|Progressive visual loss|Ptosis|Renal insufficiency|Respiratory insufficiency|Retinal degeneration|Retinopathy|Rod-cone dystrophy|Sensorimotor neuropathy|Sensorineural hearing impairment|Sensory impairment|Short fourth metatarsal|Short metacarpal|Skeletal dysplasia|Skeletal muscle atrophy|Splenomegaly|Visual impairment	REFSUM DISEASE, CLASSIC	0	0.753991	2	Ataxia | Gait disturbance	6	Ataxia|Decreased body weight|Decreased nerve conduction velocity|Gait disturbance|Hypocholesterolemia|Hypotriglyceridemia
CSNK2A1	ENSG00000101266	protein_coding	1.87632	3299	23	6.72e-07	0.780942	1	0.00236662	0.120462	952	0	0.297	0	0	NA	NA	0.633495	82	1b	0.510198	1.50014	0.468168	1	Intellectual disability	30	Abnormal heart morphology|Absent speech|Anteverted nares|Attention deficit hyperactivity disorder|Behavioral abnormality|Brachydactyly|Clinodactyly|Constipation|Decreased circulating antibody level|Decreased circulating IgA level|Decreased circulating IgG level|Delayed speech and language development|Epicanthus|Failure to thrive|Feeding difficulties|Generalized hypotonia|Global developmental delay|Highly arched eyebrow|High palate|Hypertelorism|Intellectual disability|Low-set ears|Microcephaly|Micrognathia|Pachygyria|Ptosis|Scoliosis|Simplified gyral pattern|Synophrys|Wide nasal bridge	OKUR-CHUNG NEURODEVELOPMENTAL SYNDROME; OCNDS	0	0.330623	NA	NA	5	Abnormal bleeding|Abnormality of retinal pigmentation|Cardiomegaly|Failure to thrive|Hydrops fetalis
KMT5A	ENSG00000183955	protein_coding	1.87624	3300	22	4.91e-05	0.421381	2	1.12172e-05	0.363801	768	0.612159	0.276	2	2	0.486741	0.01015	0.701077	203	1d	0.433807	1.8764	0	NA	NA	NA	NA	NA	0	0.00899011	NA	NA	1	Failure to thrive
AGTRAP	ENSG00000177674	protein_coding	1.87608	3301	22	0.0001085	0.612382	2	3.55199e-08	0.506958	746	0.355485	0.951	1	1	0.22156	0.00105	0.653231	56	1d	0.577501	1.54009	0	NA	NA	NA	NA	NA	0	0.0514943	NA	NA	1	Proteinuria
DHCR24	ENSG00000116133	protein_coding	1.87594	3302	22	0.0004051	0.525006	2	5.3024e-06	0.369132	846	0	0.523	1	0	NA	NA	0.581116	85	2a	0.468384	1.24863	0.602295	3	Intellectual disability | Seizure | Spasticity	50	Abnormal circulating cholesterol concentration|Abnormal cortical gyration|Abnormality of neuronal migration|Absent septum pellucidum|Agenesis of corpus callosum|Ambiguous genitalia|Anteverted nares|Aplasia/Hypoplasia of the corpus callosum|Aplasia/Hypoplasia of the skin|Cleft palate|Depressed nasal bridge|Dermal atrophy|Downslanted palpebral fissures|Epicanthus|Failure to thrive|Feeding difficulties|Frontal bossing|Global developmental delay|Growth delay|Hydrocephalus|Increased bone mineral density|Intellectual disability|Intrauterine growth retardation|Joint contracture of the hand|Low-set ears|Low-set, posteriorly rotated ears|Macrocephaly|Microcephaly|Micrognathia|Micromelia|Muscle stiffness|Narrow mouth|Nystagmus|Pachygyria|Patent ductus arteriosus|Polymicrogyria|Posteriorly rotated ears|Prominent forehead|Relative macrocephaly|Renal agenesis|Renal hypoplasia/aplasia|Rigidity|Seizure|Severe short stature|Short nose|Spasticity|Splenomegaly|Status epilepticus|Strabismus|Ventriculomegaly	DESMOSTEROLOSIS	0	0.517029	NA	NA	6	Behavioral abnormality|Decreased body weight|Failure to thrive|Hypocholesterolemia|Hypotriglyceridemia|Male infertility
SUSD1	ENSG00000106868	protein_coding	1.87589	3303	22	0.0002078	0.687822	2	2.45249e-49	0.626232	1544	0	0.932	1	0	NA	NA	0.74677	825	1b	0.439995	1.70791	0	NA	NA	NA	NA	NA	0	0	NA	NA	NA	NA
LIPG	ENSG00000101670	protein_coding	1.87561	3304	23	2e-12	0.651592	1	0.000388147	0.227734	677	0.640686	1.178	3	3	0.734867	0.00405	0.481303	21	3a	0.515753	0.747692	0	NA	NA	NA	NA	NA	0	0.18152	NA	NA	2	Hypercholesterolemia|Hypertriglyceridemia
NUCB1	ENSG00000104805	protein_coding	1.87548	3305	22	5.308e-06	0.638264	2	1.02989e-06	0.235333	729	0	0.852	1	0	NA	NA	0.689893	109	1b	0.444625	2.06358	0	NA	NA	NA	NA	NA	0	0.282373	NA	NA	3	Abnormality of the spleen|Splenomegaly|Thrombocytopenia
NSF	ENSG00000073969	protein_coding	1.8754	3306	22	2.571e-09	0.640843	2	4.86169e-05	0.418391	421	0	0.604	1	0	NA	NA	0.619072	29	1c	0.53671	1.6342	0	NA	NA	NA	NA	NA	0	0.152501	NA	NA	2	Decreased HDL cholesterol concentration|Failure to thrive
NAGK	ENSG00000124357	protein_coding	1.87525	3307	21	0.0004833	0.570226	3	1.2188e-15	0.800678	697	0	1.216	3	0	NA	NA	0.735756	269	1a	0.462753	1.89122	0	NA	NA	NA	NA	NA	0	0	NA	NA	NA	NA
RIC3	ENSG00000166405	protein_coding	1.87519	3308	22	0.0002512	0.543538	2	1.00422e-19	0.542297	805	0.48306	1.136	4	3	0.241296	NA	0.644527	191	2b	0.314177	1.94703	0	NA	NA	NA	NA	NA	0	0	NA	NA	NA	NA
RNF149	ENSG00000163162	protein_coding	1.87499	3309	20	0.0003778	0.508826	2	5.74159e-35	0.543656	602	0.619383	0.851	3	3	0.565241	0.0071	0.64608	304	1f	0.41512	1.33901	0	NA	NA	NA	NA	NA	0	0	NA	NA	NA	NA
MAPK13	ENSG00000156711	protein_coding	1.8749	3310	20	3.14922e-05	0.550579	2	5.76533e-26	0.553782	729	0	1.112	1	0	NA	NA	0.686032	433	1a	0.438338	1.40707	0	NA	NA	NA	NA	NA	0	0.00328296	NA	NA	1	Hyperinsulinemia
LIPT1	ENSG00000144182	protein_coding	1.87486	3311	18	0.0009312	0.265202	2	2.79817e-29	0.584962	1307	0	1.708	3	0	NA	NA	0.776508	1021	1b	0.360976	2.22346	0.762542	6	Abnormality of extrapyramidal motor function | Dysarthria | Dystonia | Seizure | Spasticity | Spastic tetraparesis	39	Abnormality of extrapyramidal motor function|Abnormality of movement|Abnormality of the cerebral white matter|Anemia|Apnea|Cerebellar atrophy|Decreased liver function|Dysarthria|Dystonia|Elevated hepatic transaminase|Emotional lability|Failure to thrive|Focal T2 hyperintense basal ganglia lesion|Global developmental delay|Hearing impairment|Hyperreflexia|Hypertrichosis|Hypertrophic cardiomyopathy|Hypotonia|Increased CSF lactate|Increased serum lactate|Intellectual disability, severe|Lactic acidosis|Leukodystrophy|Muscular hypotonia of the trunk|Nystagmus|Ophthalmoplegia|Optic atrophy|Peripheral neuropathy|Pigmentary retinopathy|Progressive cerebellar ataxia|Progressive spastic paraplegia|Ptosis|Pulmonary arterial hypertension|Seizure|Spasticity|Spastic tetraparesis|Strabismus|Ventricular septal defect	LIPOYLTRANSFERASE 1 DEFICIENCY; LIPT1D	0	0.165209	NA	NA	2	Abnormality of the spleen|Pallor
ZNF212	ENSG00000170260	protein_coding	1.87483	3312	21	3.141e-06	0.40806	2	5.57758e-08	0.454287	709	0.399347	0.992	3	2	0.271741	0.00105	0.558018	101	1f	0.36995	1.38537	0	NA	NA	NA	NA	NA	0	0	NA	NA	NA	NA
N4BP2	ENSG00000078177	protein_coding	1.87476	3313	22	3.052e-07	0.646227	1	2.01731e-10	0.244398	924	0.498967	0.606	5	3	0.37063	NA	0.602875	159	1f	0.366934	1.51721	0	NA	NA	NA	NA	NA	0	0	NA	NA	NA	NA
VWA5A	ENSG00000110002	protein_coding	1.87466	3314	22	8.711e-05	0.527074	2	3.59818e-07	0.336101	904	0.423	1.463	5	3	0.291889	NA	0.605868	276	2b	0.392477	1.16281	0	NA	NA	NA	NA	NA	0	0.261706	NA	NA	2	Abnormal hair morphology|Corneal opacity
SMG6	ENSG00000070366	protein_coding	1.87461	3315	22	6.60936e-05	0.716125	2	4.70836e-05	0.227472	1157	0.606734	0.299	10	6	0.37275	0.00505	0.633423	87	2b	0.468966	1.63752	0.00633026	NA	NA	1	Mitral valve prolapse	NA	0	0.00618543	NA	NA	1	Abnormality of the spleen
PPP1R12C	ENSG00000125503	protein_coding	1.8742	3316	22	0.000146	0.509546	3	6.13569e-07	0.743698	841	0.206269	0.431	3	1	0.319517	5e-05	0.489317	32	2b	0.434467	1.01927	0	NA	NA	NA	NA	NA	0	0.0105962	NA	NA	1	gonad morphology variant
APTR	ENSG00000214293	lncRNA	1.87419	3317	19	3.53e-05	0.444341	2	1.12226e-39	0.638227	959	0	NA	0	0	NA	NA	0.721558	511	1b	0.409407	1.73834	0	NA	NA	NA	NA	NA	0	0	NA	NA	NA	NA
DSE	ENSG00000111817	protein_coding	1.87417	3318	22	0.000124	0.594803	1	3.95722e-11	0.24956	933	0.602976	0.377	2	2	0.539207	NA	0.577418	255	1d	0.386019	1.00656	0.411122	NA	NA	49	Abnormal bleeding|Abnormal heart morphology|Abnormal heart valve morphology|Abnormality of the cervical spine|Adducted thumb|Arachnodactyly|Arthralgia|Astigmatism|Brachycephaly|Bruising susceptibility|Camptodactyly|Cerebral atrophy|Cleft lip|Cleft palate|Constipation|Cryptorchidism|Decreased muscle mass|Delayed gross motor development|Dental crowding|Downslanted palpebral fissures|Frontal bossing|Generalized muscle weakness|Glaucoma|Hearing impairment|High palate|Horseshoe kidney|Hydronephrosis|Hypertelorism|Inguinal hernia|Kyphoscoliosis|Long philtrum|Low-set, posteriorly rotated ears|Microretrognathia|Mitral valve prolapse|Muscle weakness|Myalgia|Myopathy|Myopia|Narrow mouth|Nephrolithiasis|Protruding ear|Scoliosis|Short nose|Strabismus|Subcutaneous hemorrhage|Talipes equinovarus|Tapered finger|Telecanthus|Ventriculomegaly	EHLERS-DANLOS SYNDROME, MUSCULOCONTRACTURAL TYPE, 2; EDSMC2	0	0.0317049	NA	NA	1	Decreased body weight
INTS4P1	ENSG00000164669	transcribed_unprocessed_pseudogene	1.87414	3319	22	0.0001107	0.43578	2	3.03394e-65	0.636034	2310	0	NA	0	0	NA	NA	0.807281	1836	1b	0.379286	2.36319	0	NA	NA	NA	NA	NA	0	0	NA	NA	NA	NA
EPM2A	ENSG00000112425	protein_coding	1.87405	3320	22	1.797e-06	0.469748	2	0.00129239	0.15554	1676	0	1.339	1	0	NA	NA	0.635139	352	2a	0.342122	1.4769	0.758495	9	Apraxia | Ataxia | Confusion | Dementia | Dysarthria | Gait disturbance | Myoclonus | Seizure | Spasticity	32	Apraxia|Ataxia|Bilateral tonic-clonic seizure|Brain atrophy|Confusion|Cutaneous photosensitivity|Dementia|Depressivity|Dysarthria|Emotional lability|Erratic myoclonus|Focal impaired awareness seizure|Focal-onset seizure|Gait disturbance|Generalized myoclonic seizure|Headache|Hepatic failure|Hypsarrhythmia|Inability to walk|Mental deterioration|Myoclonus|Nasogastric tube feeding|Progressive neurologic deterioration|Psychosis|Recurrent aspiration pneumonia|Seizure|Sleep disturbance|Spasticity|Status epilepticus|Vegetative state|Visual hallucinations|Visual loss	MYOCLONIC EPILEPSY OF LAFORA	0	0	NA	NA	NA	NA
CLIP1	ENSG00000130779	protein_coding	1.87395	3321	22	0.0001644	0.526225	2	0.000347971	0.225737	857	0.52141	0.331	2	2	0.182889	NA	0.622186	135	2a	0.444531	1.4441	0.592106	3	Dystonia | Seizure | Spasticity	33	Abnormal facial shape|Absent septum pellucidum|Autistic behavior|Cerebral atrophy|Cerebral visual impairment|Chorea|Delayed speech and language development|Depressivity|Dyskinesia|Dystonia|EEG with generalized epileptiform discharges|Focal-onset seizure|Generalized hypotonia|Generalized-onset seizure|Global developmental delay|Hyperactivity|Hypoplasia of the corpus callosum|Hypotonia|Hypsarrhythmia|Impulsivity|Intellectual disability, mild|Intellectual disability, moderate|Intellectual disability, severe|Microcephaly|Motor delay|Nasogastric tube feeding|Polymicrogyria|Poor speech|Seizure|Short attention span|Sleep disturbance|Spasticity|Stereotypy	NA	0	0	NA	NA	NA	NA
VASN	ENSG00000168140	protein_coding	1.87392	3322	22	0.0001423	0.498109	3	3.66829e-08	0.475414	612	0.174066	0.512	4	1	0.302759	NA	0.761009	224	1b	0.502314	2.01549	0	NA	NA	NA	NA	NA	0	0	NA	NA	NA	NA
TTLL1-AS1	ENSG00000230319	lncRNA	1.87355	3323	22	0.00012031	0.57921	2	9.01451e-28	0.606653	1019	0	NA	4	0	NA	NA	0.780412	637	1b	0.454217	1.95298	0	NA	NA	NA	NA	NA	0	0	NA	NA	NA	NA
FPR1	ENSG00000171051	protein_coding	1.87352	3324	22	8.916e-05	0.741393	2	1.0393e-09	0.389158	1098	0.447655	NA	6	4	0.279643	NA	0.501617	97	1f	0.337522	1.10041	0	NA	NA	NA	NA	NA	0	0	NA	NA	NA	NA
NA	ENSG00000269918	lncRNA	1.87351	3325	22	5.591e-05	0.490913	2	1.72746e-43	0.47552	4792	0	NA	0	0	NA	NA	0.780558	4456	1a	0.396002	2.08471	0	NA	NA	NA	NA	NA	0	0	NA	NA	NA	NA
HAVCR2	ENSG00000135077	protein_coding	1.87342	3326	23	8e-10	0.591139	1	0.00880533	0.0805464	952	0.647417	0.857	3	3	0.685286	NA	0.437101	22	2b	0.339382	1.09268	0.203046	NA	NA	8	Anemia|Fatigue|Fever|Hepatosplenomegaly|Hypertriglyceridemia|Pancytopenia|Splenomegaly|Weight loss	T-CELL LYMPHOMA, SUBCUTANEOUS PANNICULITIS-LIKE; SPTCL	0	0.449818	NA	NA	5	Abnormal heart morphology|abnormal kidney morphology|Cardiomegaly|Hyperactivity|T lymphocytopenia
TFRC	ENSG00000072274	protein_coding	1.87337	3327	22	2.83439e-05	0.706719	2	0.0126352	0.143991	739	0.367779	0.581	1	1	0.133556	0.0134	0.524128	5	3a	0.621972	0.958545	0.203046	NA	NA	8	Anemia|Chronic diarrhea|Conjunctivitis|Decreased circulating antibody level|Failure to thrive|Immunodeficiency|Neutropenia|Sepsis	IMMUNODEFICIENCY 46; IMD46	0	0.446842	1	Gait disturbance	12	abnormal duodenum morphology|Anemia|decreased circulating iron level|Diarrhea|Elevated hepatic iron concentration|Failure to thrive|Gait disturbance|Hydrops fetalis|Hypochromic microcytic anemia|Pallor|Pericardial effusion|Weight loss
SLC35A1	ENSG00000164414	protein_coding	1.87321	3328	19	7.47e-05	0.42125	1	6.62555e-12	0.255003	1311	0.540004	0.461	1	1	0.771533	NA	0.671677	754	1b	0.413155	1.25193	0.56245	4	Ataxia | Dysarthria | Intellectual disability | Seizure	23	Abnormal bleeding|Aminoaciduria|Ataxia|Clinodactyly|Deeply set eye|Dysarthria|Encephalopathy|Generalized hypotonia|Global developmental delay|Hyporeflexia|Intellectual disability|Microcephaly|Neutropenia|Nystagmus|Orofacial dyskinesia|Pneumonia|Poor speech|Proteinuria|Respiratory distress|Seizure|Short philtrum|Subcutaneous hemorrhage|Thrombocytopenia	CONGENITAL DISORDER OF GLYCOSYLATION, TYPE IIf; CDG2F	0	0	NA	NA	NA	NA
PCDHA9	ENSG00000204961	protein_coding	1.87292	3329	21	1.94655e-05	0.592827	1	9.72947e-17	0.316872	1189	0.480567	1.608	13	7	0.31092	NA	0.701865	424	1b	0.350359	1.88177	0	NA	NA	NA	NA	NA	0	0	NA	NA	NA	NA
YWHAZ	ENSG00000164924	protein_coding	1.87292	3330	22	6.9554e-05	0.556232	2	3.2264e-13	0.492037	715	0	0.357	1	0	NA	NA	0.624182	134	1f	0.460694	1.39932	0	NA	NA	NA	NA	NA	0	0.283099	NA	NA	4	Abnormality of neuronal migration|Failure to thrive|Hyperactivity|Retinal dysplasia
MAP1LC3A	ENSG00000101460	protein_coding	1.87287	3331	20	2.946e-05	0.354431	2	7.1912e-32	0.572704	1262	0	1.328	0	0	NA	NA	0.826972	1045	1a	0.450998	2.25361	0	NA	NA	NA	NA	NA	0	0	NA	NA	NA	NA
CHEK1	ENSG00000149554	protein_coding	1.87285	3332	21	0.0001442	0.471217	2	5.32712e-09	0.471277	1164	0.539985	0.931	4	3	0.4168	NA	0.627498	722	1b	0.324939	1.26867	0	NA	NA	NA	NA	NA	0	0.151794	NA	NA	2	Failure to thrive|Neoplasm
NGRN	ENSG00000182768	protein_coding	1.87283	3333	21	0.0001615	0.480326	2	2.05602e-17	0.461019	993	0.417133	1.243	1	1	0.41169	0.123	0.794971	412	1b	0.483261	2.08197	0	NA	NA	NA	NA	NA	0	0	NA	NA	NA	NA
LSMEM1	ENSG00000181016	protein_coding	1.87283	3334	22	4.95e-05	0.584897	2	2.57168e-22	0.559233	812	0	1.821	0	0	NA	NA	0.653354	383	1f	0.382811	1.42115	0	NA	NA	NA	NA	NA	0	0	NA	NA	NA	NA
RDH13	ENSG00000160439	protein_coding	1.87282	3335	22	0.000146	0.540197	3	1.0322e-06	0.544139	961	0.25103	1.809	6	2	0.427962	NA	0.630389	130	1b	0.468568	1.42948	0	NA	NA	NA	NA	NA	0	0	NA	NA	NA	NA
DDR1	ENSG00000204580	protein_coding	1.87278	3336	22	3.758e-07	0.591486	1	0.000123523	0.167225	1847	0.412362	0.584	9	2	0.853	NA	0.776595	813	1a	0.466477	1.83351	0	NA	NA	NA	NA	NA	0	0.266365	NA	NA	3	Failure to thrive|Hyperactivity|Proteinuria
CDC42	ENSG00000070831	protein_coding	1.87277	3337	22	0.000130014	0.638751	2	0.00254477	0.301859	886	0	0.501	0	0	NA	NA	0.490225	32	1f	0.399175	1.16489	0.663686	4	Ataxia | Cerebral cortical atrophy | Intellectual disability | Seizure	61	Abnormal cardiac septum morphology|Abnormal facial shape|Abnormal heart morphology|Abnormality of the cerebral white matter|Abnormality of the periventricular white matter|Abnormality of the skeletal system|Absent speech|Ataxia|Behavioral abnormality|Bulbous nose|Camptodactyly|Cerebellar atrophy|Cerebellar dysplasia|Cerebellar hypoplasia|Cerebral cortical atrophy|Clinodactyly|Cryptorchidism|Dandy-Walker malformation|Downslanted palpebral fissures|Failure to thrive|Flexion contracture|Generalized hypotonia|Global developmental delay|Hearing impairment|Highly arched eyebrow|Hydronephrosis|Hypertelorism|Hypoplasia of the corpus callosum|Hypospadias|Immunodeficiency|Infantile muscular hypotonia|Inguinal hernia|Intellectual disability|Long philtrum|Low-set ears|Low-set, posteriorly rotated ears|Microcephaly|Narrow forehead|Optic atrophy|Patent ductus arteriosus|Poor speech|Posteriorly rotated ears|Progressive microcephaly|Prominent forehead|Ptosis|Recurrent infections|Reduced visual acuity|Scoliosis|Seizure|Sensorineural hearing impairment|Short philtrum|Smooth philtrum|Strabismus|Synophrys|Tapered finger|Tented upper lip vermilion|Thrombocytopenia|Upslanted palpebral fissure|Ventriculomegaly|Wide mouth|Wide nasal bridge	TAKENOUCHI-KOSAKI SYNDROME; TKS	0	0.437153	1	thin cerebral cortex	18	Abnormal hair morphology|abnormal intestine physiology|Abnormal mitochondrial morphology|abnormal spinal cord central canal morphology|Brachydactyly|Cleft palate|Failure to thrive|Hydrocephalus|Hyperkeratosis|Hypoalbuminemia|Intraventricular hemorrhage|Renal hypoplasia|Respiratory distress|Retinal dysplasia|Syndactyly|thin cerebral cortex|Thrombocytopenia|Ventriculomegaly
POLR3H	ENSG00000100413	protein_coding	1.87269	3338	19	0.000133	0.417919	2	6.73551e-19	0.545389	988	0	1.035	1	0	NA	NA	0.894768	726	1a	0.43717	2.86932	0.302011	1	Ataxia	14	Abnormality of metabolism/homeostasis|Arachnodactyly|Ataxia|Decreased serum estradiol|Delayed puberty|Delayed skeletal maturation|Hearing impairment|Microcephaly|Osteopenia|Premature ovarian insufficiency|Primary amenorrhea|Pulmonary fibrosis|Short stature|Streak ovary	NA	0	0.0100814	NA	NA	1	Failure to thrive
DUSP6	ENSG00000139318	protein_coding	1.87255	3339	22	3.531e-05	0.517484	1	0.00264155	0.192733	497	0.693469	0.261	4	4	0.444111	NA	0.546228	38	3a	0.4555	1.32133	0.63705	4	Ataxia | Dysarthria | Gait disturbance | Seizure	48	Abnormality of cardiovascular system morphology|Abnormality of the dentition|Anosmia|Anxiety|Ataxia|Azoospermia|Camptodactyly|Cleft palate|Color vision defect|Cryptorchidism|Decreased serum testosterone level|Decreased testicular size|Delayed puberty|Delayed skeletal maturation|Depressed nasal bridge|Depressivity|Dysarthria|Erectile dysfunction|Female hypogonadism|Gait disturbance|Gynecomastia|Hearing impairment|Hypertelorism|Hypogonadotropic hypogonadism|Hypoplasia of penis|Hypoplasia of the uterus|Hyposmia|Hypotonia|Ichthyosis|Impotence|Male hypogonadism|Micropenis|Muscle weakness|Nystagmus|Obesity|Osteopenia|Osteoporosis|Pes cavus|Pes planus|Primary amenorrhea|Ptosis|Renal agenesis|Seizure|Sensorineural hearing impairment|Skeletal dysplasia|Tremor|Visual impairment|Wide intermamillary distance	HYPOGONADOTROPIC HYPOGONADISM 7 WITH OR WITHOUT ANOSMIA; HH7 | HYPOGONADOTROPIC HYPOGONADISM 19 WITH OR WITHOUT ANOSMIA; HH19	0	0.00844226	NA	NA	1	Decreased body weight
DCLRE1C	ENSG00000152457	protein_coding	1.87247	3340	21	0.0001854	0.531529	1	5.05619e-13	0.260881	882	0.666202	0.711	7	5	0.664179	NA	0.526871	77	1f	0.39191	1.17735	0.297788	NA	NA	25	Alopecia|Anemia|Aplasia/Hypoplasia of the eyebrow|Chronic diarrhea|Decreased circulating IgA level|Decreased circulating IgG level|Diarrhea|Dry skin|Failure to thrive|Fever|Hashimoto thyroiditis|Hepatomegaly|Hypoplasia of the thymus|Hypothyroidism|Lymphoma|Nephrotic syndrome|Otitis media|Pneumonia|Recurrent upper respiratory tract infections|Recurrent viral infections|Sepsis|Skin rash|Splenomegaly|Thickened skin|Thrombocytopenia	SEVERE COMBINED IMMUNODEFICIENCY WITH SENSITIVITY TO IONIZING RADIATION | OMENN SYNDROME	0	0.295839	NA	NA	4	Decreased body weight|Decreased circulating total IgM|Lymphopenia|T lymphocytopenia
DISP2	ENSG00000140323	protein_coding	1.87242	3341	22	0.0004457	0.498899	2	3.10881e-38	0.581778	551	0.511568	0.405	9	4	0.537167	NA	0.663239	246	1b	0.44261	1.45657	0	NA	NA	NA	NA	NA	0	0	NA	NA	NA	NA
BLOC1S2	ENSG00000196072	protein_coding	1.8724	3342	21	1.201e-05	0.54007	2	7.86974e-08	0.30921	494	0.31915	1.178	1	1	0.13256	NA	0.54856	68	1b	0.424099	1.26595	0	NA	NA	NA	NA	NA	0	0.170152	1	thin cerebral cortex	2	absent eye pigmentation|thin cerebral cortex
RTKN2	ENSG00000182010	protein_coding	1.87238	3343	21	1.8e-06	0.616358	2	2.25936e-06	0.344136	826	0.30167	1.04	4	2	0.290407	NA	0.591286	308	2b	0.327807	1.25954	0	NA	NA	NA	NA	NA	0	0	NA	NA	NA	NA
KCNS3	ENSG00000170745	protein_coding	1.87235	3344	22	5.209e-05	0.784066	2	3.47236e-07	0.451498	2282	0.1095	0.905	4	1	0.190519	NA	0.527802	218	2a	0.266024	1.17872	0	NA	NA	NA	NA	NA	0	0.166968	NA	NA	2	muscle system physiology variant|pharyngeal pumping increased
SPHK1	ENSG00000176170	protein_coding	1.87232	3345	22	4.474e-06	0.471297	1	1.78637e-11	0.251911	698	0.583527	1.408	4	4	0.433636	NA	0.72497	149	1a	0.504427	1.94427	0	NA	NA	NA	NA	NA	0	0	NA	NA	NA	NA
RNF180	ENSG00000164197	protein_coding	1.87218	3346	22	0.0002534	0.458087	2	2.60231e-13	0.484461	1177	0.439112	0.837	2	2	0.0907407	NA	0.663915	665	3a	0.257212	1.82868	0	NA	NA	NA	NA	NA	0	0.235571	NA	NA	2	Abnormal enzyme/coenzyme activity|increased anxiety-related response
ULK3	ENSG00000140474	protein_coding	1.87196	3347	21	7.337e-05	0.471098	2	4.63984e-05	0.369137	487	0.439674	0.584	4	1	0.398444	0.99085	0.670906	149	1b	0.516452	1.48384	0	NA	NA	NA	NA	NA	0	0.302954	NA	NA	3	Abnormality of the spleen|Cataract|Hypoalbuminemia
NLRC4	ENSG00000091106	protein_coding	1.87196	3348	21	7.66103e-05	0.498615	2	5.3969e-08	0.276199	935	0.110727	0.918	3	1	0.131571	NA	0.667113	562	1d	0.326743	1.61915	0.299063	NA	NA	16	Anemia|Arthralgia|Episodic vomiting|Failure to thrive|Fatigue|Feeding difficulties in infancy|Fever|Hypoalbuminemia|Myalgia|Pancytopenia|Recurrent fever|Short stature|Skin rash|Splenomegaly|Thrombocytopenia|Urticaria	AUTOINFLAMMATION WITH INFANTILE ENTEROCOLITIS; AIFEC | FAMILIAL COLD AUTOINFLAMMATORY SYNDROME 4; FCAS4	0	0.279433	NA	NA	3	Abnormality of the spleen|Arthritis|Splenomegaly
NCAPG2	ENSG00000146918	protein_coding	1.8719	3349	21	4.84e-05	0.555449	2	2.94666e-07	0.41881	990	0	0.303	4	0	NA	NA	0.536546	126	1b	0.384413	1.05731	0.541019	2	Dysphagia | Spasticity	32	Abnormal heart morphology|Absent speech|Cerebellar vermis hypoplasia|Clinodactyly|Colpocephaly|Delayed ability to walk|Dysphagia|Failure to thrive|Feeding difficulties|Flexion contracture|Frontal bossing|Generalized hypotonia|Glaucoma|Global developmental delay|Hydronephrosis|Intrauterine growth retardation|Microcephaly|Micrognathia|Nystagmus|Patent ductus arteriosus|Pigmentary retinopathy|Postaxial polydactyly|Renal hypoplasia|Sacral dimple|Scoliosis|Short nose|Short stature|Spasticity|Strabismus|Tented upper lip vermilion|Triangular mouth|Visual impairment	KHAN-KHAN-KATSANIS SYNDROME; 3KS	0	0.0121483	NA	NA	1	Failure to thrive
HLA-K	ENSG00000230795	unprocessed_pseudogene	1.87186	3350	22	5.585e-06	0.634793	1	1.0244e-34	0.333208	5587	0	NA	51	28	0.492	0.03305	0.894984	3294	1a	0.421198	2.86166	0	NA	NA	NA	NA	NA	0	0	NA	NA	NA	NA
NOC2L	ENSG00000188976	protein_coding	1.87175	3351	21	4e-08	0.692849	1	3.97985e-05	0.178597	716	0.518942	1.327	7	4	0.519759	0.027	0.65398	41	2b	0.61311	1.50666	0	NA	NA	NA	NA	NA	0	0.155861	NA	NA	2	Failure to thrive|Hypoplasia of the thymus
IL32	ENSG00000008517	protein_coding	1.87174	3352	21	7.019e-05	0.534956	2	6.79859e-23	0.579558	672	0.0982048	1.917	3	1	0.246714	0.0211	0.685312	74	1b	0.641512	1.42621	0	NA	NA	NA	NA	NA	0	0	NA	NA	NA	NA
EIF2B1	ENSG00000111361	protein_coding	1.87156	3353	22	8e-06	0.370826	2	0.000529297	0.197124	716	0	0.976	0	0	NA	NA	0.668625	145	1b	0.441054	1.77663	0.793467	8	Cognitive impairment | Dysarthria | Dysphagia | Gait disturbance | Memory impairment | Personality changes | Seizure | Spasticity	56	Abnormality of the pons|Apathy|Atrophy/Degeneration affecting the brainstem|Behavioral abnormality|Blindness|Cataract|Cerebellar atrophy|Cerebellar vermis atrophy|Cerebral atrophy|CNS demyelination|Cognitive impairment|Decreased fetal movement|Delusions|Developmental regression|Dilation of lateral ventricles|Dysarthria|Dysmetria|Dysphagia|Emotional lability|Encephalopathy|Feeding difficulties|Fever|Flexion contracture|Gait disturbance|Generalized hypotonia|Gliosis|Growth delay|Headache|Hemiparesis|Hepatosplenomegaly|Hyperreflexia|Infantile muscular hypotonia|Intrauterine growth retardation|Irritability|Lethargy|Leukoencephalopathy|Limb ataxia|Macrocephaly|Memory impairment|Microcephaly|Migraine|Mild global developmental delay|Motor delay|Optic atrophy|Pancreatitis|Personality changes|Premature ovarian insufficiency|Primary amenorrhea|Progressive neurologic deterioration|Renal hypoplasia|Seizure|Spasticity|T2 hypointense thalamus|Truncal ataxia|Unsteady gait|Vomiting	LEUKOENCEPHALOPATHY WITH VANISHING WHITE MATTER; VWM	0	0	NA	NA	NA	NA
ZNF530	ENSG00000183647	protein_coding	1.87156	3354	22	5.548e-05	0.499979	2	1.61976e-10	0.34444	729	0.57043	1.831	3	3	0.571654	NA	0.541475	160	1f	0.326228	1.20433	0	NA	NA	NA	NA	NA	0	0	NA	NA	NA	NA
RAB3IP	ENSG00000127328	protein_coding	1.87152	3355	22	3.986e-06	0.456512	2	7.05552e-17	0.301249	1148	0	0.887	0	0	NA	NA	0.677996	696	1d	0.3924	1.39657	0	NA	NA	NA	NA	NA	0	0.174591	NA	NA	2	Hypotriglyceridemia|Osteopenia
ZNF649	ENSG00000198093	protein_coding	1.87148	3356	21	0.0001335	0.462798	2	7.95171e-21	0.56504	928	0.335286	0.95	1	1	0.142241	NA	0.68969	427	1b	0.345093	1.80706	0	NA	NA	NA	NA	NA	0	0.0165066	NA	NA	1	Failure to thrive
CABYR	ENSG00000154040	protein_coding	1.87142	3357	22	1e-06	0.517342	2	3.81174e-08	0.507832	509	0.136352	1.129	2	1	0.0868077	NA	0.568441	127	1d	0.373749	1.34011	0	NA	NA	NA	NA	NA	0	0	NA	NA	NA	NA
CRLF3	ENSG00000176390	protein_coding	1.87141	3358	20	0.0001079	0.402542	2	1.98908e-12	0.42021	933	0.555776	0.673	2	2	0.498333	NA	0.611174	137	1d	0.427542	1.42013	0	NA	NA	NA	NA	NA	0	0.163701	NA	NA	2	Decreased body weight|Thrombocytopenia
ZNF414	ENSG00000133250	protein_coding	1.87112	3359	22	0.0001255	0.437875	2	3.69876e-07	0.328278	607	0.826527	0.787	8	5	0.505897	0.9848	0.642734	79	1a	0.525317	1.52774	0	NA	NA	NA	NA	NA	0	0	NA	NA	NA	NA
DNAJC13	ENSG00000138246	protein_coding	1.8711	3360	21	0.0001588	0.478845	1	4.8561e-05	0.176578	942	0.768513	0.197	7	4	0.429741	0.62515	0.548539	154	1f	0.343601	1.20993	0.643874	6	Agitation | Cerebral cortical atrophy | Dementia | Dysphagia | Dystonia | Parkinsonism	31	Agitation|Akinesia|Apathy|Bradykinesia|Cerebral cortical atrophy|Dementia|Depressivity|Diplopia|Dyskinesia|Dysphagia|Dystonia|Frequent falls|Gliosis|Hypomimic face|Hyposmia|Impulsivity|Lewy bodies|Mental deterioration|Monotonic speech|Muscle spasm|Orthostatic hypotension due to autonomic dysfunction|Parkinsonism|Parkinsonism with favorable response to dopaminergic medication|Postural instability|Resting tremor|Rigidity|Schizophrenia|Shuffling gait|Sleep disturbance|Visual hallucinations|Weight loss	NA	0	0.163701	NA	NA	2	Failure to thrive|Increased bone mineral density
HRAT92	ENSG00000223855	lncRNA	1.87109	3361	16	5.35122e-09	0.461976	2	6.53764e-37	0.451084	879	0	NA	0	0	NA	NA	0.75573	243	1c	0.499756	1.9463	0	NA	NA	NA	NA	NA	0	0	NA	NA	NA	NA
USH2A	ENSG00000042781	protein_coding	1.87102	3362	22	5.973e-05	0.742079	1	0.00221542	0.196679	2009	0.668205	0.857	23	16	0.606862	NA	0.383679	34	2b	0.279328	0.80546	0.675959	5	Ataxia | Cerebral cortical atrophy | Cognitive impairment | Hallucinations | Intellectual disability	48	Abnormal electroretinogram|Abnormality of retinal pigmentation|Abnormal testis morphology|Anteverted nares|Anxiety|Aplasia/Hypoplasia of the cerebellum|Astigmatism|Ataxia|Attenuation of retinal blood vessels|Blindness|Bone spicule pigmentation of the retina|Cataract|Cerebral cortical atrophy|Cognitive impairment|Conductive hearing impairment|Constriction of peripheral visual field|Depressivity|EMG abnormality|Glaucoma|Hallucinations|Hyperinsulinemia|Hyperreflexia|Hypertrophic cardiomyopathy|Hypogonadism|Hypoplasia of penis|Intellectual disability|Iris hypopigmentation|Myopathy|Myopia|Nyctalopia|Nystagmus|Obesity|Ophthalmoplegia|Optic atrophy|Photophobia|Progressive visual loss|Psychosis|Rod-cone dystrophy|Schizophrenia|Scotoma|Sensorineural hearing impairment|Type II diabetes mellitus|Vestibular areflexia|Vestibular dysfunction|Visual field defect|Visual impairment|Visual loss|Wide nasal bridge	USHER SYNDROME, TYPE IIA; USH2A | RETINITIS PIGMENTOSA 39; RP39	0	0	NA	NA	NA	NA
SLC39A12	ENSG00000148482	protein_coding	1.87101	3363	22	8.50304e-05	0.587195	2	4.19616e-07	0.375036	921	0.652447	0.763	5	4	0.616963	NA	0.525647	71	2b	0.368236	1.29534	0	NA	NA	NA	NA	NA	0	0	NA	NA	NA	NA
SNHG17	ENSG00000196756	lncRNA	1.871	3364	22	8.955e-05	0.478268	2	1.23752e-111	0.671325	785	0	NA	0	0	NA	NA	0.651635	329	1b	0.427214	1.30175	0	NA	NA	NA	NA	NA	0	0	NA	NA	NA	NA
NRXN1	ENSG00000179915	protein_coding	1.87099	3365	23	1.6e-06	0.794782	1	0.023702	0.0369258	4103	0.591481	0.254	3	2	0.690767	NA	0.310068	6	5	0.335448	0.414445	0.615215	5	Cerebral cortical atrophy | Cognitive impairment | Dysphagia | Seizure | Sleep-wake cycle disturbance	46	Abnormal facial shape|Absent speech|Aggressive behavior|Brachycephaly|Broad-based gait|Bruxism|Cerebral cortical atrophy|Cognitive impairment|Constipation|Cryptorchidism|Depressed nasal bridge|Developmental regression|Drooling|Dysphagia|Elevated hepatic transaminase|Epileptic encephalopathy|Failure to thrive|Feeding difficulties|Frontal bossing|Gastroesophageal reflux|Generalized hypotonia|Gingival bleeding|Hearing impairment|Hyperactivity|Hyperventilation|Hyporeflexia|Hypsarrhythmia|Infantile muscular hypotonia|Intellectual disability, severe|Long philtrum|Mandibular prognathia|Perivascular spaces|Plagiocephaly|Pointed chin|Poor speech|Protruding tongue|Scoliosis|Seizure|Self-injurious behavior|Severe global developmental delay|Sleep-wake cycle disturbance|Stereotypy|Strabismus|Telecanthus|Ventricular septal defect|Wide mouth	PITT-HOPKINS-LIKE SYNDROME 2; PTHSL2 | CHROMOSOME 2p16.3 DELETION SYNDROME	0	0.252293	NA	NA	3	Decreased HDL cholesterol concentration|Hypocholesterolemia|Tremor
RNF6	ENSG00000127870	protein_coding	1.87066	3366	23	5e-06	0.481978	2	5.93842e-08	0.435132	971	0.198204	0.526	2	1	0.139259	NA	0.567713	202	1b	0.328483	1.2742	0.0589517	NA	NA	1	Squamous cell carcinoma	ESOPHAGEAL CANCER	0	0	NA	NA	NA	NA
SNHG8	ENSG00000269893	lncRNA	1.87055	3367	20	1.545e-05	0.354259	2	6.6731e-33	0.620305	1373	0	NA	0	0	NA	NA	0.707568	963	1f	0.324556	1.8437	0	NA	NA	NA	NA	NA	0	0	NA	NA	NA	NA
GTF2F1	ENSG00000125651	protein_coding	1.8705	3368	21	0.0001283	0.415175	2	4.11076e-19	0.538213	648	0.441925	0.759	1	1	0.504467	0.004	0.655054	181	2a	0.459184	1.48572	0	NA	NA	NA	NA	NA	0	0.0196428	NA	NA	1	Failure to thrive
NA	ENSG00000270020	lncRNA	1.87044	3369	22	2.929e-06	0.776113	1	8.42376e-32	0.331867	965	0	NA	0	0	NA	NA	0.732716	203	1f	0.454269	2.03778	0	NA	NA	NA	NA	NA	0	0	NA	NA	NA	NA
SLC25A16	ENSG00000122912	protein_coding	1.87037	3370	22	4.991e-05	0.541886	2	5.14541e-26	0.582402	1250	0	1.048	0	0	NA	NA	0.646409	759	1b	0.394206	1.13242	0	NA	NA	NA	NA	NA	0	0	NA	NA	NA	NA
ZNF438	ENSG00000183621	protein_coding	1.87031	3371	23	4e-06	0.649087	1	3.2709e-09	0.234586	1410	0.478917	1.107	4	3	0.173138	0.0452	0.664603	350	1b	0.346246	1.68848	0	NA	NA	NA	NA	NA	0	0	NA	NA	NA	NA
FGFR1	ENSG00000077782	protein_coding	1.87004	3372	21	2.177e-05	0.476627	1	0.00396739	0.106765	400	0	0.215	0	0	NA	NA	0.52499	41	3a	0.522075	0.878625	0.75648	12	Aphasia | Ataxia | Cerebral cortical atrophy | Dysarthria | Dysphagia | Gait disturbance | Intellectual disability | Neurodevelopmental abnormality | Neurological speech impairment | Seizure | Sleep-wake cycle disturbance | Spasticity	199	2-3 toe syndactyly|Abnormal brainstem morphology|Abnormal clavicle morphology|Abnormal eyelid morphology|Abnormal form of the vertebral bodies|Abnormal heart morphology|Abnormality of cardiovascular system morphology|Abnormality of the autonomic nervous system|Abnormality of the dentition|Abnormality of the face|Abnormality of the hypothalamus-pituitary axis|Abnormality of the orbital region|Abnormality of the skeletal system|Abnormal pattern of respiration|Absent septum pellucidum|Absent speech|Agenesis of corpus callosum|Alopecia|Anosmia|Anteverted nares|Anxiety|Apathy|Aphasia|Aplasia/Hypoplasia of the cerebellum|Aplasia/Hypoplasia of the corpus callosum|Arachnoid cyst|Aspiration pneumonia|Ataxia|Atrial septal defect|Attention deficit hyperactivity disorder|Azoospermia|Behavioral abnormality|Brachycephaly|Brachydactyly|Camptodactyly|Central apnea|Central hypothyroidism|Cerebellar hypoplasia|Cerebral atrophy|Cerebral calcification|Cerebral cortical atrophy|Cerebral visual impairment|Chronic lung disease|Cleft palate|Cleft upper lip|Clinodactyly|Clinodactyly of the 5th finger|Color vision defect|Constipation|Corneal opacity|Craniofacial hyperostosis|Cryptorchidism|Dandy-Walker malformation|Decreased response to growth hormone stimuation test|Decreased serum testosterone level|Decreased testicular size|Delayed puberty|Delayed skeletal maturation|Delayed speech and language development|Dental crowding|Depressed nasal bridge|Depressed nasal ridge|Depressivity|Downslanted palpebral fissures|Dry skin|Dysarthria|Dysphagia|Dysphasia|Echolalia|Encephalocele|Epicanthus|Erectile dysfunction|Facial asymmetry|Failure to thrive|Fatigue|Feeding difficulties|Female hypogonadism|Finger syndactyly|Flat face|Flexion contracture|Frontal bossing|Gait disturbance|Gastroesophageal reflux|Gastrostomy tube feeding in infancy|Global developmental delay|Growth delay|Gynecomastia|Hearing impairment|Hemiparesis|Hemiplegia|Hemiplegia/hemiparesis|High forehead|High palate|Hip dislocation|Hip dysplasia|Hydrocephalus|Hydronephrosis|Hyperlordosis|Hypertelorism|Hypogonadotropic hypogonadism|Hypohidrosis|Hypoplasia of penis|Hypoplasia of the corpus callosum|Hypoplasia of the uterus|Hyposmia|Hypospadias|Hypotonia|Ichthyosis|Impotence|Inability to walk|Increased susceptibility to fractures|Infantile axial hypotonia|Infantile muscular hypotonia|Inguinal hernia|Intellectual disability|Intrauterine growth retardation|Iris coloboma|Irritability|Lethargy|Limb dystonia|Long philtrum|Low-set ears|Low-set, posteriorly rotated ears|Macrocephaly|Malar flattening|Male hypogonadism|Mandibular prognathia|Microcephaly|Micrognathia|Micropenis|Microphthalmia|Muscle stiffness|Muscle weakness|Mutism|Neonatal hypotonia|Neurodevelopmental abnormality|Neurological speech impairment|Nystagmus|Obesity|Open mouth|Oromotor apraxia|Osteolysis|Osteopenia|Osteoporosis|Panhypopituitarism|Paralysis|Pes cavus|Pes planus|Polydactyly|Poor speech|Posteriorly rotated ears|Preauricular skin tag|Preaxial foot polydactyly|Primary amenorrhea|Proptosis|Protruding ear|Psychomotor retardation|Ptosis|Pulmonary arterial hypertension|Renal agenesis|Respiratory distress|Respiratory insufficiency|Retinopathy|Rigidity|Scoliosis|Seizure|Sensorineural hearing impairment|Severe short stature|Short foot|Short metacarpal|Short metatarsal|Short neck|Short nose|Short palm|Short philtrum|Short stature|Single naris|Skeletal dysplasia|Sleep disturbance|Sleep-wake cycle disturbance|Spasticity|Specific learning disability|Split hand|Strabismus|Syndactyly|Synophrys|Telecanthus|Temperature instability|Tetraplegia|Toe syndactyly|Tremor|Ventricular septal defect|Ventriculomegaly|Visual impairment|Vomiting|Wide intermamillary distance|Wide nasal bridge|Wide nose|Xanthomatosis	PFEIFFER SYNDROME | JACKSON-WEISS SYNDROME; JWS | HYPOGONADOTROPIC HYPOGONADISM 2 WITH OR WITHOUT ANOSMIA; HH2 | OSTEOGLOPHONIC DYSPLASIA; OGD | TRIGONOCEPHALY 1; TRIGNO1 | ENCEPHALOCRANIOCUTANEOUS LIPOMATOSIS; ECCL | HARTSFIELD SYNDROME; HRTFDS	0	0.738733	2	Ataxia | Gait disturbance	23	abnormal cerebellum vermis morphology|Abnormality of midbrain morphology|Abnormality of neuronal migration|Abnormality of the pinna|Abnormal motor neuron morphology|Abnormal neuron morphology|abnormal phalanx morphology|Abnormal posturing|Abnormal vertebral morphology|Agenesis of cerebellar vermis|Ataxia|Cardiomegaly|Cerebellar dysplasia|Cleft palate|decreased neuron number|Dysplastic corpus callosum|Facial asymmetry|Gait disturbance|Hypertelorism|Low-set ears|Postaxial polydactyly|Short nose|Syndactyly
PKN1	ENSG00000123143	protein_coding	1.86997	3373	22	4.41e-05	0.643874	2	0.00040733	0.218514	599	0.363153	0.392	4	2	0.287889	NA	0.623116	28	2b	0.522433	1.73115	0	NA	NA	NA	NA	NA	0	0.331799	NA	NA	5	Behavioral abnormality|increased anxiety-related response|Leukopenia|Lymphopenia|Neutropenia
ZNF175	ENSG00000105497	protein_coding	1.86994	3374	22	2.23e-05	0.750757	2	6.09948e-06	0.437774	1011	0.152659	0.91	2	1	0.0970345	NA	0.626501	116	1b	0.461587	1.48213	0	NA	NA	NA	NA	NA	0	0	NA	NA	NA	NA
GSTO1	ENSG00000148834	protein_coding	1.86993	3375	22	0.0001807	0.358586	3	2.29497e-06	0.542847	624	0.43176	1.745	2	2	0.247074	NA	0.684705	253	1d	0.440109	1.61777	0	NA	NA	NA	NA	NA	0	0.0125152	NA	NA	1	Failure to thrive
PKD2	ENSG00000118762	protein_coding	1.86991	3376	22	0.001024	0.448082	2	1.78732e-21	0.544278	1024	0	0.497	1	0	NA	NA	0.73417	547	1d	0.40798	1.82007	0.243006	NA	NA	14	Arachnoid cyst|Dextrocardia|Facial asymmetry|Hematuria|Hypertension|Mitral valve prolapse|Nephrolithiasis|Pain|Polycystic kidney dysplasia|Recurrent urinary tract infections|Renal cyst|Renal insufficiency|Situs inversus totalis|Stage 5 chronic kidney disease	POLYCYSTIC KIDNEY DISEASE 2 WITH OR WITHOUT POLYCYSTIC LIVER DISEASE; PKD2	0	0.453906	NA	NA	21	Abdominal distention|Abnormal bleeding|Abnormality of the liver|abnormal kidney morphology|Abnormal pancreas morphology|Atrial septal defect|Bile duct proliferation|Congestive heart failure|Dextrocardia|Failure to thrive|Hepatic fibrosis|Hepatomegaly|Hydrops fetalis|kidney medulla cysts|Pericardial effusion|Polycystic kidney dysplasia|Polyhydramnios|Renal cortical cysts|Renal cyst|Renal insufficiency|Ventricular septal defect
FAM153CP	ENSG00000204677	lncRNA	1.86978	3377	22	3.255e-05	0.671184	2	2.28886e-18	0.420975	946	0	1.056	0	0	NA	NA	0.660783	258	1b	0.419534	1.50699	0	NA	NA	NA	NA	NA	0	0	NA	NA	NA	NA
SLC25A15	ENSG00000102743	protein_coding	1.86978	3378	21	0.0001703	0.37812	2	1.77092e-07	0.287504	753	0.348541	1.379	4	2	0.547517	NA	0.611341	320	2b	0.389768	1.15352	0.704205	6	Cerebral cortical atrophy | Cognitive impairment | Confusion | Intellectual disability | Seizure | Spasticity	35	Abnormal pyramidal sign|Cerebral cortical atrophy|Clonus|Cognitive impairment|Coma|Confusion|Decreased liver function|Decreased nerve conduction velocity|Elevated hepatic transaminase|Episodic vomiting|Failure to thrive|Feeding difficulties|Generalized hypotonia|Generalized myoclonic seizure|Global developmental delay|Hepatic failure|Hepatomegaly|Hyperreflexia|Hypopigmentation of the fundus|Impaired vibratory sensation|Intellectual disability|Lethargy|Morphological abnormality of the pyramidal tract|Neurodevelopmental delay|Poor coordination|Progressive cerebellar ataxia|Psychomotor retardation|Seizure|Spastic gait|Spasticity|Spastic paraparesis|Spastic paraplegia|Specific learning disability|Speech apraxia|Tachypnea	HYPERORNITHINEMIA-HYPERAMMONEMIA-HOMOCITRULLINURIA SYNDROME; HHHS	0	0.015287	NA	NA	1	abnormal kidney morphology
NA	ENSG00000247796	lncRNA	1.86972	3379	21	2.96e-05	0.499943	2	1.49696e-21	0.553389	1067	0	NA	0	0	NA	NA	0.703243	528	1b	0.360325	1.7818	0	NA	NA	NA	NA	NA	0	0	NA	NA	NA	NA
ZNF101	ENSG00000181896	protein_coding	1.86968	3380	21	0.000252243	0.490903	2	2.36168e-31	0.435193	877	0.409943	0.612	3	2	0.189821	0.00305	0.842381	529	1b	0.42856	2.57575	0	NA	NA	NA	NA	NA	0	0	NA	NA	NA	NA
RGS14	ENSG00000169220	protein_coding	1.86963	3381	20	8.563e-05	0.572148	2	4.72846e-46	0.529831	582	0	0.576	0	0	NA	NA	0.803562	197	1a	0.542618	2.24879	0	NA	NA	NA	NA	NA	0	0	NA	NA	NA	NA
DAD1	ENSG00000129562	protein_coding	1.86941	3382	22	4.473e-05	0.564845	2	7.97247e-35	0.376511	663	0	1.369	0	0	NA	NA	0.613848	104	1f	0.510045	1.24844	0	NA	NA	NA	NA	NA	0	0.157167	NA	NA	2	Failure to thrive|Syndactyly
CSF1	ENSG00000184371	protein_coding	1.86933	3383	21	1e-06	0.501317	1	0.000345219	0.154142	513	0.752455	0.226	4	3	0.464103	0.43785	0.464396	57	2b	0.342466	1.01376	0	NA	NA	NA	NA	NA	0	0.431462	NA	NA	13	Abnormality of skeletal morphology|Abnormality of visual evoked potentials|abnormal testis physiology|absent teeth|amyloid beta deposits|Decreased body weight|Decreased serum testosterone level|Failure to thrive|Increased susceptibility to fractures|Leukopenia|Lymphopenia|Osteolysis|Osteoporosis
GLIS3	ENSG00000107249	protein_coding	1.8693	3384	23	3e-09	0.881167	2	0.0361427	0.0518908	2647	0.568673	0.736	2	2	0.572071	NA	0.210046	2	7	0.18412	0.42842	0.213888	NA	NA	19	Cholestasis|Depressed nasal bridge|Diabetes mellitus|Epicanthus|Global developmental delay|Hepatic fibrosis|Hepatomegaly|Intrauterine growth retardation|Long philtrum|Low-set ears|Osteopenia|Polycystic kidney dysplasia|Portal hypertension|Recurrent infections|Renal cyst|Sensorineural hearing impairment|Splenomegaly|Umbilical hernia|Wide anterior fontanel	DIABETES MELLITUS, NEONATAL, WITH CONGENITAL HYPOTHYROIDISM; NDH	0	0.34239	NA	NA	5	Failure to thrive|Hyperinsulinemia|Hypothyroidism|Polycystic kidney dysplasia|Renal cortical cysts
CWC27	ENSG00000153015	protein_coding	1.86929	3385	22	3.27e-05	0.601201	1	0.000502085	0.148878	1082	0.422352	0.899	5	3	0.166375	NA	0.492231	105	2c	0.387144	0.79701	0.483446	2	Cerebral cortical atrophy | Intellectual disability	38	Abnormal electroretinogram|Abnormal facial shape|Abnormality of the nervous system|Alopecia|Brachydactyly|Cafe-au-lait spot|Cerebral cortical atrophy|Cryptorchidism|Delayed ability to walk|Delayed gross motor development|Delayed speech and language development|Downslanted palpebral fissures|Feeding difficulties|Frontal bossing|Global developmental delay|Horseshoe kidney|Ichthyosis|Inguinal hernia|Intellectual disability|Intellectual disability, moderate|Intrauterine growth retardation|Low-set ears|Macrocephaly|Micrognathia|Neonatal hypotonia|Nyctalopia|Peripheral visual field loss|Pes planus|Psychomotor retardation|Renal cyst|Retinal degeneration|Rod-cone dystrophy|Short metacarpal|Short stature|Sparse hair|Thick vermilion border|Ventricular septal defect|Visual field defect	RETINITIS PIGMENTOSA WITH OR WITHOUT SKELETAL ANOMALIES; RPSKA	0	0.329379	NA	NA	4	Behavioral abnormality|Failure to thrive|Intrauterine growth retardation|Male infertility
CRYBG1	ENSG00000112297	protein_coding	1.86907	3386	22	8.737e-06	0.793702	2	0.00562658	0.232812	1379	0.587242	1.006	9	5	0.659962	0.01925	0.544267	45	2b	0.453166	1.26867	0	NA	NA	NA	NA	NA	0	0.0317049	NA	NA	1	Abnormality of the orbital region
WDFY4	ENSG00000128815	protein_coding	1.86897	3387	22	3.696e-05	0.712395	1	1.15584e-07	0.218589	1596	0.65221	0.304	21	14	0.414154	0.01005	0.706842	88	2b	0.435147	2.32754	0	NA	NA	NA	NA	NA	0	0	NA	NA	NA	NA
DRAM2	ENSG00000156171	protein_coding	1.86892	3388	22	0.0002798	0.440797	2	2.19733e-82	0.655685	887	0	1.077	0	0	NA	NA	0.67457	452	1b	0.396116	1.46739	0.326426	NA	NA	8	Abnormality of retinal pigmentation|Color vision defect|Macular atrophy|Nyctalopia|Photophobia|Reduced visual acuity|Retinal dystrophy|Visual impairment	CONE-ROD DYSTROPHY 21; CORD21	0	0	NA	NA	NA	NA
AMZ2	ENSG00000196704	protein_coding	1.86891	3389	22	0.001122	0.423963	3	3.35022e-23	0.827243	832	0.124089	1.445	2	1	0.100481	NA	0.706705	354	1f	0.47525	1.49731	0	NA	NA	NA	NA	NA	0	0	NA	NA	NA	NA
BICD2	ENSG00000185963	protein_coding	1.86881	3390	22	0.0001424	0.601071	1	0.00117202	0.134286	729	0	0.305	1	0	NA	NA	0.73612	204	1a	0.445616	2.09593	0.521797	2	Cerebral cortical atrophy | Spasticity	38	Abnormal foot morphology|Abnormality of the Achilles tendon|Abnormality of the pinna|Areflexia|Cerebellar hypoplasia|Cerebral cortical atrophy|Decreased fetal movement|Difficulty running|Difficulty walking|Distal lower limb amyotrophy|Distal muscle weakness|Fasciculations|Feeding difficulties|Flexion contracture|Hand clenching|Hip dysplasia|Hyperlordosis|Hyperreflexia|Hypoplasia of the corpus callosum|Hyporeflexia|Kyphosis|Macrocephaly|Micrognathia|Motor delay|Polymicrogyria|Proximal muscle weakness|Respiratory insufficiency|Respiratory insufficiency due to muscle weakness|Scapular winging|Scoliosis|Shoulder girdle muscle weakness|Skeletal muscle atrophy|Spasticity|Spinal muscular atrophy|Talipes equinovarus|Toe walking|Ventriculomegaly|Waddling gait	SPINAL MUSCULAR ATROPHY, LOWER EXTREMITY-PREDOMINANT, 2A, CHILDHOOD ONSET, AUTOSOMAL DOMINANT; SMALED2A | SPINAL MUSCULAR ATROPHY, LOWER EXTREMITY-PREDOMINANT, 2B, PRENATAL ONSET, AUTOSOMAL DOMINANT; SMALED2B	0	0.83361	3	Ataxia | Gait disturbance | thin cerebral cortex	9	Abnormality of neuronal migration|Ataxia|Decreased body weight|decreased corpus callosum size|Gait disturbance|Hydrocephalus|striatum atrophy|thin cerebral cortex|Weight loss
LRWD1	ENSG00000161036	protein_coding	1.86879	3391	19	2.852e-05	0.446859	2	4.38639e-30	0.579406	512	0.0628054	1.307	6	1	0.133556	5e-05	0.698665	342	1a	0.481488	1.42812	0	NA	NA	NA	NA	NA	0	0	NA	NA	NA	NA
PCDHGA1	ENSG00000204956	protein_coding	1.86878	3392	22	0.0001394	0.562352	2	1.01319e-11	0.483105	852	0.538408	0.891	13	7	0.39124	NA	0.554644	123	2b	0.323398	1.44584	0	NA	NA	NA	NA	NA	0	0	NA	NA	NA	NA
HSPBP1	ENSG00000133265	protein_coding	1.86874	3393	22	1.972e-05	0.513264	2	1.30598e-10	0.289694	644	0	0.652	1	0	NA	NA	0.666262	89	1f	0.522449	1.66985	0	NA	NA	NA	NA	NA	0	0.33289	NA	NA	3	Azoospermia|Decreased testicular size|Male infertility
REEP3	ENSG00000165476	protein_coding	1.86873	3394	21	3.054e-05	0.523527	2	5.08813e-18	0.508892	1049	0	0.703	1	0	NA	NA	0.754959	524	1f	0.425115	1.92404	0	NA	NA	NA	NA	NA	0	0	NA	NA	NA	NA
C1orf174	ENSG00000198912	protein_coding	1.86871	3395	21	0.0001258	0.497457	2	9.74564e-49	0.624795	799	0.1027	1.405	4	1	0.274607	0	0.727545	291	1b	0.447458	1.85514	0	NA	NA	NA	NA	NA	0	0	NA	NA	NA	NA
SON	ENSG00000159140	protein_coding	1.86851	3396	20	0.0001072	0.46187	2	0.00203941	0.216292	499	0.694869	0.118	13	7	0.5013	NA	0.499612	14	2b	0.55332	0.835176	0.666832	4	Dysphagia | Intellectual disability | Seizure | Spasticity	80	Abnormal facial shape|Abnormal heart morphology|Abnormality of cardiovascular system morphology|Abnormality of the cerebral white matter|Abnormality of the dentition|Arachnodactyly|Arachnoid cyst|Atrial septal defect|Auditory hallucinations|Autistic behavior|Cerebellar hypoplasia|Cerebral visual impairment|Chronic diarrhea|Cleft palate|Decreased circulating IgG level|Deeply set eye|Depressed nasal bridge|Developmental regression|Dilation of lateral ventricles|Downslanted palpebral fissures|Dysphagia|Dysplastic corpus callosum|Epicanthus|Esotropia|Facial asymmetry|Failure to thrive|Feeding difficulties|Feeding difficulties in infancy|Flexion contracture|Frontal bossing|Full cheeks|Gastroesophageal reflux|Gastrointestinal dysmotility|Gastrostomy tube feeding in infancy|Generalized hypotonia|Generalized-onset seizure|Global brain atrophy|Global developmental delay|Hearing impairment|High palate|Horseshoe kidney|Hypermetropia|Hypoplasia of the corpus callosum|Infantile muscular hypotonia|Intellectual disability|Intellectual disability, severe|Intrauterine growth retardation|Ischemic stroke|Kyphoscoliosis|Kyphosis|Low-set ears|Lumbar hyperlordosis|Myopia|Narrow forehead|Narrow mouth|Nystagmus|Optic atrophy|Periventricular leukomalacia|Polymicrogyria|Progressive visual loss|Prominent forehead|Protruding ear|Recurrent infections|Relative macrocephaly|Respiratory insufficiency|Scoliosis|Seizure|Short foot|Short nose|Short philtrum|Short stature|Simplified gyral pattern|Small hand|Smooth philtrum|Spasticity|Strabismus|Thin vermilion border|Transient ischemic attack|Ventriculomegaly|Wide nasal bridge	ZTTK SYNDROME; ZTTKS	0	0	NA	NA	NA	NA
ANO2	ENSG00000047617	protein_coding	1.86838	3397	22	0.0001251	0.750154	2	3.78203e-11	0.48247	1636	0.310161	0.961	5	2	0.369625	NA	0.556247	185	2b	0.324011	1.25038	0.0210965	NA	NA	1	Cleft palate	NA	0	0	NA	NA	NA	NA
TMEM63A	ENSG00000196187	protein_coding	1.86822	3398	22	0.0003508	0.505895	1	4.11499e-11	0.249305	616	0.385896	0.834	4	2	0.56869	NA	0.642721	117	1d	0.537839	1.30271	0.52413	2	Ataxia | Babinski sign	14	Ataxia|Babinski sign|Delayed ability to walk|Dysmetria|Generalized hypotonia|Head titubation|Hypospadias|Intention tremor|Leukodystrophy|Myopia|Optic atrophy|Pendular nystagmus|Poor head control|Specific learning disability	LEUKODYSTROPHY, HYPOMYELINATING, 19, TRANSIENT INFANTILE; HLD19	0	0.411986	1	Gait disturbance	1	Gait disturbance
TINCR	ENSG00000223573	protein_coding	1.8682	3399	22	7.848e-06	0.562302	2	4.52821e-24	0.376684	658	0	NA	0	0	NA	NA	0.644476	141	1b	0.427478	1.65922	0	NA	NA	NA	NA	NA	0	0	NA	NA	NA	NA
RIPOR2	ENSG00000111913	protein_coding	1.86811	3400	22	4.684e-05	0.637732	2	0.00188628	0.238568	1336	0.724045	0.328	5	5	0.546414	NA	0.481454	31	2b	0.401298	1.09835	0	NA	NA	NA	NA	DEAFNESS, AUTOSOMAL RECESSIVE 104; DFNB104	0	0.187429	NA	NA	2	deafness|Hearing impairment
ACTB	ENSG00000075624	protein_coding	1.86805	3401	22	2.44e-05	0.710089	2	0.00500869	0.139424	1049	0	0.232	0	0	NA	NA	0.484015	42	1f	0.375517	1.13497	0.690934	5	Aphasia | Cerebral cortical atrophy | Dysphagia | Intellectual disability | Seizure	79	Achalasia|Agenesis of corpus callosum|Anteverted nares|Aphasia|Blindness|Cataract|Cerebral cortical atrophy|Chorioretinal coloboma|Cleft palate|Cleft upper lip|Coarse facial features|Cryptorchidism|Downslanted palpebral fissures|Duplication of phalanx of hallux|Duplication of thumb phalanx|Dysphagia|Dysphasia|Echolalia|Epicanthus|Failure to thrive|Feeding difficulties|Full cheeks|Generalized dystonia|Generalized hypotonia|Global developmental delay|Growth delay|High forehead|Highly arched eyebrow|Hydronephrosis|Hypermelanotic macule|Hypertelorism|Immunodeficiency|Intellectual disability|Intellectual disability, mild|Iris coloboma|Joint stiffness|Kyphoscoliosis|Kyphosis|Long philtrum|Low-set ears|Macroglossia|Mental deterioration|Microcephaly|Microcornea|Micrognathia|Micromelia|Micropenis|Microphthalmia|Mild global developmental delay|Mutism|Optic nerve coloboma|Oral cleft|Overfolded helix|Pachygyria|Palpebral edema|Patent ductus arteriosus|Pectus carinatum|Pointed chin|Polymicrogyria|Prominent nose|Ptosis|Scoliosis|Seizure|Sensorineural hearing impairment|Short neck|Short nose|Short stature|Shoulder girdle muscle atrophy|Skeletal dysplasia|Specific learning disability|Spina bifida occulta|Supernumerary nipple|Telecanthus|Thin vermilion border|Transient ischemic attack|Ventriculomegaly|Wide mouth|Wide nasal bridge|Wide nose	BARAITSER-WINTER SYNDROME 1; BRWS1 | DYSTONIA, JUVENILE-ONSET; DJO	0	0.23043	NA	NA	3	Decreased body weight|Failure to thrive|Hearing impairment
RGMA	ENSG00000182175	protein_coding	1.86801	3402	22	2.731e-05	0.750905	2	0.000395873	0.313205	971	0.550481	0.616	4	3	0.354148	NA	0.49247	70	2b	0.293489	1.33839	0	NA	NA	NA	NA	NA	0	0	NA	NA	NA	NA
ZNF721	ENSG00000182903	protein_coding	1.86796	3403	21	1.329e-05	0.536239	2	0.000654083	0.323404	939	0.394106	1.886	5	3	0.241429	NA	0.618903	110	1f	0.366501	1.82334	0	NA	NA	NA	NA	NA	0	0.235571	NA	NA	2	Leukopenia|Lymphopenia
WDR11-AS1	ENSG00000227165	lncRNA	1.8677	3404	22	3.621e-05	0.548219	2	1.09383e-19	0.545997	1172	0	NA	4	1	0.314345	0.03215	0.65758	421	1d	0.315481	1.68313	0	NA	NA	NA	NA	NA	0	0	NA	NA	NA	NA
WWTR1	ENSG00000018408	protein_coding	1.86769	3405	22	3.868e-06	0.739788	2	0.0070013	0.184036	1218	0.430262	0.356	1	1	0.271074	0	0.387766	10	3a	0.392065	0.691167	0	NA	NA	NA	NA	NA	0	0.423768	NA	NA	12	Abnormality of skeletal morphology|Decreased body weight|Hydronephrosis|Pneumonia|Polycystic kidney dysplasia|Pulmonary fibrosis|Renal cortical cysts|Renal corticomedullary cysts|Renal cyst|Renal insufficiency|Short stature|Tubulointerstitial fibrosis
MCM9	ENSG00000111877	protein_coding	1.86756	3406	21	4.862e-05	0.620558	2	0.000125488	0.343829	781	0.455992	0.872	7	4	0.191111	NA	0.600777	230	1f	0.371708	1.2909	0.156337	NA	NA	4	Decreased body weight|Delayed skeletal maturation|Primary amenorrhea|Short stature	OVARIAN DYSGENESIS 4; ODG4	0	0.0137625	NA	NA	1	Decreased testicular size
GMNN	ENSG00000112312	protein_coding	1.86756	3407	22	4.684e-05	0.540447	2	0.00244284	0.213441	617	0.338855	0.825	1	1	0.120778	NA	0.483102	49	2b	0.353193	1.16651	0.422375	1	Intellectual disability	47	Abnormality of epiphysis morphology|Anteverted nares|Aplastic clavicle|Camptodactyly of finger|Cleft palate|Clinodactyly of the 5th finger|Conductive hearing impairment|Cryptorchidism|Delayed puberty|Delayed skeletal maturation|Delayed speech and language development|Depressed nasal bridge|Depressed nasal ridge|Downslanted palpebral fissures|Dyspnea|Entropion|Failure to thrive|Feeding difficulties|Frontal bossing|Gastroesophageal reflux|Global developmental delay|Growth delay|Hearing impairment|High forehead|High, narrow palate|Hip dysplasia|Hypoplasia of penis|Hypospadias|Intellectual disability|Intrauterine growth retardation|Low-set ears|Microcephaly|Micrognathia|Microretrognathia|Motor delay|Narrow mouth|Posteriorly rotated ears|Recurrent respiratory infections|Respiratory distress|Respiratory insufficiency|Severe short stature|Short nose|Simplified gyral pattern|Specific learning disability|Strabismus|Thick vermilion border|Umbilical hernia	MEIER-GORLIN SYNDROME 6; MGORS6	0	0.287543	NA	NA	4	Anemia|Cataract|Leukopenia|Neutropenia
PPCDC	ENSG00000138621	protein_coding	1.86729	3408	22	1.932e-05	0.532963	2	2.89347e-12	0.509796	895	0	1.376	0	0	NA	NA	0.711157	237	1b	0.505126	1.59449	0	NA	NA	NA	NA	NA	0	0.0103323	NA	NA	1	Failure to thrive
LTBP4	ENSG00000090006	protein_coding	1.86722	3409	22	4.91509e-06	0.640864	1	0.0189873	0.0473263	708	0.72083	0.327	12	8	0.742633	NA	0.495676	3	4	0.64103	0.754943	0.392707	1	Cognitive impairment	37	Abnormal EKG|Arrhythmia|Cardiomyopathy|Cognitive impairment|Congestive heart failure|Delayed speech and language development|Dilated cardiomyopathy|Elevated serum creatine kinase|Flexion contracture|Gastroesophageal reflux|Generalized hypotonia|Global developmental delay|Growth delay|Hydronephrosis|Hyperlordosis|Hypertelorism|Hyporeflexia|Inguinal hernia|Intellectual disability, mild|Joint laxity|Long philtrum|Malar flattening|Micrognathia|Motor delay|Muscular dystrophy|Progressive muscle weakness|Proximal muscle weakness|Pulmonary hypoplasia|Respiratory insufficiency|Scoliosis|Skeletal muscle atrophy|Sloping forehead|Specific learning disability|Umbilical hernia|Vascular dilatation|Waddling gait|Wide nasal bridge	CUTIS LAXA, AUTOSOMAL RECESSIVE, TYPE IC; ARCL1C	0	0.341643	NA	NA	5	Cardiomegaly|Cardiomyopathy|Decreased body weight|Respiratory distress|Splenomegaly
NA	ENSG00000176593	lncRNA	1.86721	3410	22	9.171e-05	0.518433	2	3.33895e-59	0.651823	897	0	1.617	0	0	NA	NA	0.647156	451	1b	0.346169	1.4554	0	NA	NA	NA	NA	NA	0	0	NA	NA	NA	NA
RFLNB	ENSG00000183688	protein_coding	1.86718	3411	21	0.000142	0.639839	2	2.05289e-13	0.553796	716	0.300727	1.271	1	1	0.0786842	NA	0.659544	235	1f	0.426198	1.5147	0	NA	NA	NA	NA	NA	0	0	NA	NA	NA	NA
PIGF	ENSG00000151665	protein_coding	1.86715	3412	22	1.976e-06	0.635992	2	4.14749e-07	0.461476	742	0	1.264	1	0	NA	NA	0.670086	177	1d	0.407884	1.81276	0	NA	NA	NA	NA	NA	0	0	NA	NA	NA	NA
TRIO	ENSG00000038382	protein_coding	1.86698	3413	22	3.916e-05	0.767473	1	0.0089305	0.0801631	1372	0.430525	0.139	10	2	0.560069	0.0251	0.498503	16	2b	0.45985	1.16183	0.549763	2	Intellectual disability | Seizure	61	2-3 toe syndactyly|Abnormality of the dentition|Absent speech|Aggressive behavior|Anteverted nares|Attention deficit hyperactivity disorder|Autistic behavior|Behavioral abnormality|Brachydactyly|Clinodactyly|Clinodactyly of the 5th finger|Delayed ability to sit|Delayed ability to walk|Delayed eruption of teeth|Delayed speech and language development|Dental crowding|Depressed nasal bridge|Downslanted palpebral fissures|Epicanthus|Facial asymmetry|Failure to thrive|Feeding difficulties|Feeding difficulties in infancy|Frontal bossing|Gait ataxia|Gastrostomy tube feeding in infancy|Global developmental delay|High forehead|Highly arched eyebrow|High palate|Hypertelorism|Hypodontia|Intellectual disability|Intellectual disability, mild|Kyphosis|Long philtrum|Macrocephaly|Microcephaly|Micrognathia|Motor delay|Obsessive-compulsive behavior|Pes planus|Poor speech|Postnatal microcephaly|Recurrent infections|Scoliosis|Seizure|Self-mutilation|Short nose|Short palm|Sleep disturbance|Specific learning disability|Stereotypy|Strabismus|Synophrys|Tapered finger|Thick vermilion border|Tremor|Upslanted palpebral fissure|Urinary incontinence|Wide mouth	INTELLECTUAL DEVELOPMENTAL DISORDER, AUTOSOMAL DOMINANT 44, WITH MICROCEPHALY; MRD44 | INTELLECTUAL DEVELOPMENTAL DISORDER, AUTOSOMAL DOMINANT 63, WITH MACROCEPHALY; MRD63	0	0.38546	1	Ataxia	5	Abnormality of neuronal migration|abnormal myogenesis|Ataxia|Decreased body weight|Failure to thrive
NBN	ENSG00000104320	protein_coding	1.86695	3414	21	1.795e-05	0.561032	1	0.000223174	0.160403	584	0	1.01	1	0	NA	NA	0.50311	40	1f	0.401413	1.19156	0.443876	1	Intellectual disability	55	Abnormal eyelid morphology|Abnormal hair morphology|Abnormality of chromosome stability|Abnormality of neuronal migration|Abnormality of the face|Abnormality of the musculature|Anal atresia|Anemia|Attention deficit hyperactivity disorder|Bronchiectasis|Cachexia|Cafe-au-lait spot|Chronic diarrhea|Cleft palate|Cleft upper lip|Cutaneous photosensitivity|Deep philtrum|Depressed nasal bridge|Diarrhea|Epistaxis|Freckling|Gingival bleeding|Hearing abnormality|Hydronephrosis|Hyperactivity|Intellectual disability|Intrauterine growth retardation|Lymphoma|Malar prominence|Mental deterioration|Microcephaly|Micrognathia|Muscle weakness|Neoplasm|Neurodegeneration|Neutropenia|Otitis media|Pancytopenia|Premature ovarian insufficiency|Prominent nasal bridge|Prominent nose|Recurrent bronchitis|Recurrent infections|Recurrent pneumonia|Recurrent respiratory infections|Recurrent urinary tract infections|Respiratory insufficiency|Short neck|Short stature|Sinusitis|Skeletal muscle atrophy|Sloping forehead|Thrombocytopenia|T lymphocytopenia|Upslanted palpebral fissure	NIJMEGEN BREAKAGE SYNDROME; NBS | APLASTIC ANEMIA	0	0.745573	2	Ataxia | Gait disturbance	12	Akinesia|Ataxia|Chromosome breakage|Decreased body weight|Decreased circulating IgG level|Failure to thrive|Gait disturbance|Hypoplasia of the thymus|Neoplasm|Stereotypy|T lymphocytopenia|Tremor
SLC39A14	ENSG00000104635	protein_coding	1.8669	3415	22	0.0001337	0.537256	2	0.0116113	0.0779059	627	0.157473	0.554	3	1	0.189444	NA	0.805555	98	1f	0.448629	2.98185	0.728124	6	Babinski sign | Dystonia | Gait disturbance | Intellectual disability | Parkinsonism | Spasticity	28	Ankle clonus|Babinski sign|Bradykinesia|Bulbar signs|Cerebellar atrophy|Cerebral atrophy|Developmental regression|Dyskinesia|Dystonia|Flexion contracture|Gait disturbance|Global developmental delay|Hyperintensity of cerebral white matter on MRI|Hyperreflexia|Hypomimic face|Infantile axial hypotonia|Intellectual disability|Multiple joint contractures|Muscular hypotonia of the trunk|Oromandibular dystonia|Parkinsonism|Poor speech|Postnatal microcephaly|Progressive inability to walk|Progressive microcephaly|Scoliosis|Spasticity|Tremor	HYPEROSTOSIS CRANIALIS INTERNA; HCIN | HYPERMANGANESEMIA WITH DYSTONIA 2; HMNDYT2	0	0.368213	NA	NA	6	Decreased body weight|Failure to thrive|Increased susceptibility to fractures|Osteopenia|Osteoporosis|Scoliosis
MED24	ENSG00000008838	protein_coding	1.86685	3416	22	0.0001975	0.57895	2	6.04635e-13	0.555576	654	0.35098	0.698	9	2	0.5905	0.0641	0.713098	312	1a	0.520549	1.42755	0	NA	NA	NA	NA	NA	0	0.00827425	NA	NA	1	Anemia
VPS36	ENSG00000136100	protein_coding	1.8668	3417	20	3.34e-05	0.560743	2	1.85559e-27	0.525132	1184	0	0.502	0	0	NA	NA	0.688263	505	1b	0.404522	1.50631	0	NA	NA	NA	NA	NA	0	0	NA	NA	NA	NA
RFC4	ENSG00000163918	protein_coding	1.86671	3418	22	5.3e-05	0.585629	2	2.69913e-25	0.572703	700	0	0.9	1	0	NA	NA	0.604215	112	1a	0.510668	1.13658	0	NA	NA	NA	NA	NA	0	0.0118024	NA	NA	1	Failure to thrive
TBCK	ENSG00000145348	protein_coding	1.86668	3419	22	2.224e-05	0.631512	1	4.44075e-07	0.211613	1056	0.324572	0.871	4	2	0.332407	0.00405	0.408519	52	3a	0.294426	0.807957	0.582189	2	Cognitive impairment | Seizure	73	2-3 toe syndactyly|Abnormal facial shape|Abnormal involuntary eye movements|Abnormality of the periventricular white matter|Anteverted nares|Areflexia|Bipolar affective disorder|Brain atrophy|Broad forehead|Bulbous nose|Cerebellar hypoplasia|Cerebellar vermis hypoplasia|Cerebral atrophy|Cerebral visual impairment|Clinodactyly|Coarse facial features|Cognitive impairment|Corneal opacity|Cryptorchidism|Decreased fetal movement|Decreased response to growth hormone stimuation test|Deeply set eye|Delayed skeletal maturation|Delayed speech and language development|Developmental regression|Dysplastic corpus callosum|EEG with generalized epileptiform discharges|EMG: chronic denervation signs|Encephalopathy|Epicanthus|Gastrostomy tube feeding in infancy|Global brain atrophy|Global developmental delay|Highly arched eyebrow|High, narrow palate|Hirsutism|Hypoplasia of the corpus callosum|Hyporeflexia|Hypothyroidism|Inability to walk|Long philtrum|Macrocephaly|Macroglossia|Mandibular prognathia|Microcephaly|Narrow forehead|Neonatal hypotonia|Neurogenic bladder|Nystagmus|Osteoporosis|Periventricular leukomalacia|Poor speech|Progressive muscle weakness|Prominent nasal bridge|Reduced brain N-acetyl aspartate level by MRS|Reduced tendon reflexes|Respiratory insufficiency|Scoliosis|Seizure|Sensorineural hearing impairment|Severe global developmental delay|Short neck|Skeletal muscle atrophy|Sloping forehead|Small basal ganglia|Strabismus|Synophrys|Tented upper lip vermilion|Thick vermilion border|Upslanted palpebral fissure|Ventricular septal defect|Ventriculomegaly|Wide nasal bridge	HYPOTONIA, INFANTILE, WITH PSYCHOMOTOR RETARDATION AND CHARACTERISTIC FACIES 3; IHPRF3	0	0.0823657	NA	NA	1	Thrombocytopenia
RGL2	ENSG00000237441	protein_coding	1.86656	3420	22	4.927e-05	0.501438	2	1.59439e-06	0.329589	720	0.523988	0.45	2	2	0.270654	NA	0.68795	218	1b	0.485533	1.53999	0	NA	NA	NA	NA	NA	0	0	NA	NA	NA	NA
NDUFS5	ENSG00000168653	protein_coding	1.86652	3421	22	0.000106682	0.509221	2	3.38657e-13	0.495249	707	0.391472	1.353	1	1	0.428034	0.0263	0.647341	199	1a	0.415702	1.54856	0	NA	NA	NA	NA	NA	0	0	NA	NA	NA	NA
LINC00888	ENSG00000240024	transcribed_unprocessed_pseudogene	1.86627	3422	22	7.96e-05	0.552524	2	2.20366e-35	0.602437	630	0	NA	0	0	NA	NA	0.662094	229	1f	0.422447	1.56185	0	NA	NA	NA	NA	NA	0	0	NA	NA	NA	NA
ZPLD2P	ENSG00000236155	transcribed_unprocessed_pseudogene	1.86615	3423	22	3e-07	0.402642	2	4.89271e-21	0.3516	746	0	NA	0	0	NA	NA	0.744179	263	1b	0.46722	1.9481	0	NA	NA	NA	NA	NA	0	0	NA	NA	NA	NA
IFT43	ENSG00000119650	protein_coding	1.86611	3424	22	0.0001087	0.673659	2	9.03658e-07	0.282894	1024	0.299942	1.598	1	1	0.133375	NA	0.584792	102	1f	0.352976	1.65296	0.335921	NA	NA	26	Abnormality of the dentition|Anteverted nares|Brachydactyly|Clinodactyly of the 5th finger|Dolichocephaly|Epicanthus|Finger syndactyly|Frontal bossing|Hydrocephalus|Hypertelorism|Hypodontia|Micrognathia|Micromelia|Myopia|Narrow chest|Nystagmus|Osteoporosis|Polycystic kidney dysplasia|Postaxial polydactyly|Preaxial polydactyly|Prominent occiput|Short ribs|Sparse hair|Syndactyly|Thoracic hypoplasia|Ventriculomegaly	CRANIOECTODERMAL DYSPLASIA 3; CED3 | SHORT-RIB THORACIC DYSPLASIA 18 WITH POLYDACTYLY; SRTD18 | RETINITIS PIGMENTOSA 81; RP81	0	0.0274831	NA	NA	1	Abnormal heart morphology
PLA2G12A	ENSG00000123739	protein_coding	1.86603	3425	21	8.477e-05	0.56431	2	7.4101e-23	0.547874	691	0.20353	1.441	2	1	0.414821	NA	0.610566	298	1d	0.316488	1.46392	0	NA	NA	NA	NA	NA	0	0	NA	NA	NA	NA
CBWD2	ENSG00000136682	protein_coding	1.866	3426	21	7.505e-05	0.34889	2	4.85455e-72	0.647072	1151	0	0.819	1	0	NA	NA	0.803573	909	1b	0.440928	2.12579	0	NA	NA	NA	NA	NA	0	0	NA	NA	NA	NA
KIF27	ENSG00000165115	protein_coding	1.8659	3427	22	0.000137136	0.56867	2	2.41408e-06	0.243814	727	0.687798	0.895	7	6	0.627567	NA	0.561996	269	1f	0.301367	1.19751	0	NA	NA	NA	NA	NA	0	0.21894	NA	NA	2	Hydrocephalus|Intraventricular hemorrhage
MAVS	ENSG00000088888	protein_coding	1.86588	3428	22	0.0003128	0.594209	2	3.04786e-07	0.333845	756	0.612286	1.296	5	4	0.591455	NA	0.666375	230	2a	0.482588	1.35648	0	NA	NA	NA	NA	NA	0	0.248695	NA	NA	3	Decreased circulating IgG level|Osteopenia|Splenomegaly
IQCE	ENSG00000106012	protein_coding	1.86568	3429	22	4.599e-05	0.725452	1	9.12511e-12	0.253981	1002	0.532887	1.577	15	9	0.433467	0.01705	0.660196	163	2a	0.43473	1.6748	0.0421271	NA	NA	1	Postaxial polydactyly	POLYDACTYLY, POSTAXIAL, TYPE A7; PAPA7	0	0	NA	NA	NA	NA
CNGB1	ENSG00000070729	protein_coding	1.86567	3430	23	9e-06	0.66062	1	1.59943e-06	0.203282	797	0.438424	1.153	13	5	0.458367	0.0304	0.411988	17	4	0.370978	0.837362	0.428276	1	Intellectual disability	28	Abnormal electroretinogram|Abnormality of retinal pigmentation|Abnormal testis morphology|Anteverted nares|Blindness|Bone spicule pigmentation of the retina|Cataract|Conductive hearing impairment|Constriction of peripheral visual field|Glaucoma|Hyperinsulinemia|Hyperreflexia|Hypogonadism|Hypoplasia of penis|Intellectual disability|Macular degeneration|Nyctalopia|Nystagmus|Obesity|Ophthalmoplegia|Optic atrophy|Peripheral visual field loss|Photophobia|Rod-cone dystrophy|Sensorineural hearing impairment|Type II diabetes mellitus|Visual impairment|Wide nasal bridge	RETINITIS PIGMENTOSA 45; RP45	0	0.00844226	NA	NA	1	Decreased body weight
FAM201A	ENSG00000204860	lncRNA	1.86536	3431	23	5e-07	0.527915	2	2.66587e-11	0.545197	560	0	NA	0	0	NA	NA	0.506948	82	2b	0.284094	1.42158	0	NA	NA	NA	NA	NA	0	0	NA	NA	NA	NA
ZDHHC7	ENSG00000153786	protein_coding	1.86517	3432	21	1.681e-05	0.66298	2	3.07981e-06	0.303607	1117	0	0.788	2	0	NA	NA	0.714622	247	1a	0.547033	1.43777	0	NA	NA	NA	NA	NA	0	0.27676	NA	NA	3	Abnormal hippocampus morphology|Abnormal spermatogenesis|Hyperactivity
UBR4	ENSG00000127481	protein_coding	1.86515	3433	23	4e-06	0.501599	1	2.27253e-07	0.214756	842	0.698537	0.095	11	5	0.737931	0.0906	0.656049	224	1d	0.445104	1.43817	0	NA	NA	NA	NA	NA	0	0	NA	NA	NA	NA
TNFRSF18	ENSG00000186891	protein_coding	1.86486	3434	21	1.46499e-05	0.580705	1	5.53736e-47	0.322977	676	0.0880869	1.88	3	1	0.222769	NA	0.880472	189	1f	0.57774	2.71992	0	NA	NA	NA	NA	NA	0	0.0514943	NA	NA	1	Abnormality of the orbital region
PLEKHG2	ENSG00000090924	protein_coding	1.8647	3435	22	8.6918e-05	0.447383	2	0.002869	0.295283	483	0.496972	0.611	3	2	0.460034	0.07755	0.636048	49	1f	0.550482	1.56006	0.509156	2	Dystonia | Seizure	10	Diffuse white matter abnormalities|Dystonia|Generalized hypotonia|Global developmental delay|Intellectual disability, severe|Leukodystrophy|Microcephaly|Nystagmus|Postnatal microcephaly|Seizure	LEUKODYSTROPHY AND ACQUIRED MICROCEPHALY WITH OR WITHOUT DYSTONIA; LDAMD	0	0.0317049	NA	NA	1	Abnormal mitochondrial morphology
ZMAT4	ENSG00000165061	protein_coding	1.86459	3436	22	2.373e-06	0.810805	1	1.57949e-05	0.186953	2140	0.373716	0.731	1	1	0.228481	NA	0.577569	238	2b	0.334778	1.24152	0.0227142	NA	NA	1	Myopia	NA	0	0.205851	NA	NA	1	Increased bone mineral density
SRD5A1	ENSG00000145545	protein_coding	1.86453	3437	22	5.73e-06	0.656845	2	3.37681e-08	0.481644	1030	0	1.289	4	0	NA	NA	0.628441	160	1b	0.492079	1.21719	0	NA	NA	NA	NA	NA	0	0	NA	NA	NA	NA
ARL4A	ENSG00000122644	protein_coding	1.86453	3438	22	5.644e-06	0.713884	2	4.80277e-07	0.432828	879	0	0.553	2	0	NA	NA	0.608041	223	1f	0.363013	1.39687	0	NA	NA	NA	NA	NA	0	0.0514943	NA	NA	1	Abnormal spermatogenesis
WBP11	ENSG00000084463	protein_coding	1.86447	3439	20	0.0001557	0.433577	3	5.4714e-06	0.516368	673	0.340556	0.148	2	1	0.344571	0.03905	0.765105	266	1b	0.419786	2.28909	0	NA	NA	NA	NA	NA	0	0.0206228	NA	NA	1	Failure to thrive
LRBA	ENSG00000198589	protein_coding	1.86437	3440	22	9.226e-06	0.709907	2	0.000311057	0.186899	1970	0.268161	0.417	6	1	0.659556	NA	0.521317	167	2b	0.35971	0.895706	0.305449	NA	NA	24	Arthritis|Bronchiectasis|Chronic diarrhea|Chronic lung disease|Conjunctivitis|Decreased circulating IgA level|Decreased circulating IgG level|Decreased circulating total IgM|Failure to thrive|Generalized lymphadenopathy|Growth delay|Hypothyroidism|Immunodeficiency|Lymphoma|Pancytopenia|Pneumonia|Recurrent infections|Recurrent pneumonia|Recurrent respiratory infections|Recurrent sinusitis|Sepsis|Splenomegaly|Thrombocytopenia|Type I diabetes mellitus	IMMUNODEFICIENCY, COMMON VARIABLE, 8, WITH AUTOIMMUNITY; CVID8	0	0.00690218	NA	NA	1	Hypercholesterolemia
SRA1	ENSG00000213523	protein_coding	1.86427	3441	19	0.000201303	0.543734	2	2.25562e-37	0.636608	1045	0	1.434	1	0	NA	NA	0.815633	801	1b	0.39947	2.39729	0	NA	NA	NA	NA	HYPOGONADOTROPIC HYPOGONADISM 7 WITH OR WITHOUT ANOSMIA; HH7	0	0.173502	NA	NA	2	Abnormality of the liver|Abnormality of the optic disc
ALG12	ENSG00000182858	protein_coding	1.86424	3442	22	7.05797e-05	0.453862	2	9.61519e-09	0.339462	908	0.179409	1.033	3	1	0.433741	NA	0.723774	402	1b	0.488756	1.52472	0.331425	1	Cognitive impairment	23	Abnormal facial shape|Abnormality of the pinna|Cognitive impairment|Cryptorchidism|Decreased circulating antibody level|Failure to thrive|Feeding difficulties|Generalized hypotonia|Global developmental delay|Hypospadias|Hypotonia|Micropenis|Patent ductus arteriosus|Polyhydramnios|Progressive microcephaly|Psychomotor retardation|Recurrent respiratory infections|Respiratory tract infection|Sensorineural hearing impairment|Short philtrum|Short ribs|Talipes equinovarus|Wide nose	CONGENITAL DISORDER OF GLYCOSYLATION, TYPE Ig; CDG1G	0	0	NA	NA	NA	NA
KLRA1P	ENSG00000256667	transcribed_unprocessed_pseudogene	1.86398	3443	22	6.136e-06	0.405687	2	3.24552e-21	0.535643	839	0	NA	0	0	NA	NA	0.635225	410	1d	0.34355	1.41105	0	NA	NA	NA	NA	NA	0	0	NA	NA	NA	NA
ZNF702P	ENSG00000242779	transcribed_processed_pseudogene	1.86398	3444	22	4.9e-05	0.722637	2	9.37193e-14	0.523625	1062	0	NA	0	0	NA	NA	0.610831	117	1f	0.308984	1.95836	0	NA	NA	NA	NA	NA	0	0	NA	NA	NA	NA
ZNF680	ENSG00000173041	protein_coding	1.86397	3445	20	0.0001699	0.42669	2	1.07486e-31	0.570344	1360	0.38389	0.903	3	2	0.187762	NA	0.719168	983	1d	0.311394	1.9832	0	NA	NA	NA	NA	NA	0	0	NA	NA	NA	NA
TUT4	ENSG00000134744	protein_coding	1.8638	3446	21	0.0002944	0.462768	2	1.75738e-29	0.536339	895	0	0.107	4	0	NA	NA	0.901132	452	1b	0.414498	3.12661	0	NA	NA	NA	NA	NA	0	0.3076	NA	NA	4	Decreased body weight|Failure to thrive|Hypocholesterolemia|Osteopenia
COL23A1	ENSG00000050767	protein_coding	1.86376	3447	22	3.156e-05	0.865928	2	0.00150251	0.281059	2061	0.54483	0.872	4	3	0.419481	NA	0.493851	17	1b	0.400894	1.34542	0	NA	NA	NA	NA	NA	0	0	NA	NA	NA	NA
LURAP1L	ENSG00000153714	protein_coding	1.86372	3448	22	0.0001259	0.556372	2	4.42751e-54	0.653497	1324	0	1.378	0	0	NA	NA	0.682088	776	2a	0.340918	1.61164	0	NA	NA	NA	NA	NA	0	0	NA	NA	NA	NA
RMDN3	ENSG00000137824	protein_coding	1.86369	3449	21	0.000149967	0.454576	3	1.5479e-05	0.544694	654	0.368971	0.693	1	1	0.196185	NA	0.678884	277	1b	0.415307	1.62887	0	NA	NA	NA	NA	NA	0	0	NA	NA	NA	NA
NA	ENSG00000259775	lncRNA	1.86347	3450	22	0.000164149	0.531584	2	1.85331e-53	0.613727	1010	0	NA	0	0	NA	NA	0.818182	702	1a	0.45325	2.22717	0	NA	NA	NA	NA	NA	0	0	NA	NA	NA	NA
NOL12	ENSG00000273899	protein_coding	1.86345	3451	22	4.462e-05	0.655101	2	6.21499e-11	0.523532	890	0	NA	0	0	NA	NA	0.706282	250	1b	0.490537	1.59108	0	NA	NA	NA	NA	NA	0	0	NA	NA	NA	NA
PPARGC1B	ENSG00000155846	protein_coding	1.86342	3452	22	5.07924e-05	0.645199	2	0.00349422	0.224185	859	0.559608	0.371	11	5	0.621533	NA	0.467474	46	2a	0.357536	1.05138	0	NA	NA	NA	NA	NA	0	0.423862	NA	NA	9	Abnormality of metabolism/homeostasis|Abnormal mitochondrial morphology|abnormal mitochondrial physiology|Decreased body weight|Hepatic steatosis|Hypertriglyceridemia|Hypocholesterolemia|Hypotriglyceridemia|Osteolysis
TPTE2P1	ENSG00000253771	transcribed_unprocessed_pseudogene	1.86334	3453	22	0.0001047	0.592513	2	7.74706e-32	0.617901	1035	0	NA	0	0	NA	NA	0.67846	436	2b	0.312761	1.83885	0	NA	NA	NA	NA	NA	0	0	NA	NA	NA	NA
SPATA5L1	ENSG00000171763	protein_coding	1.86318	3454	22	0.0004186	0.258161	2	1.15493e-27	0.616142	683	0.653454	1.068	3	3	0.7648	NA	0.726469	529	1a	0.396415	1.81624	0	NA	NA	NA	NA	NA	0	0	NA	NA	NA	NA
CPSF2	ENSG00000165934	protein_coding	1.86312	3455	22	7.345e-06	0.563339	2	6.78226e-09	0.511675	928	0	0.741	0	0	NA	NA	0.524165	108	1b	0.406862	0.950403	0.147281	NA	NA	1	Myopia	NA	0	0.0125152	NA	NA	1	Intrauterine growth retardation
CTBS	ENSG00000117151	protein_coding	1.86308	3456	21	1.53e-05	0.386836	2	1.8713e-10	0.437461	792	0.278159	1.179	5	2	0.294333	NA	0.640665	245	1b	0.40959	1.41704	0	NA	NA	NA	NA	NA	0	0.0686451	NA	NA	1	Glucose intolerance
SUFU	ENSG00000107882	protein_coding	1.86304	3457	21	1.64773e-05	0.541082	1	0.000694134	0.143256	685	0	0.111	1	0	NA	NA	0.600423	112	1a	0.435596	1.40263	0.749689	8	Ataxia | Cognitive impairment | Dysarthria | Intellectual disability | Memory impairment | Neurological speech impairment | Oculomotor apraxia | Seizure	151	Abnormal brain FDG positron emission tomography|Abnormal cardiac septum morphology|Abnormal cerebellum morphology|Abnormal clavicle morphology|Abnormality of cardiovascular system morphology|Abnormality of the neck|Abnormality of the pinna|Abnormal pulmonary valve morphology|Agenesis of corpus callosum|Anal atresia|Aplasia/Hypoplasia of the cerebellum|Aplasia/Hypoplasia of the corpus callosum|Arachnodactyly|Ataxia|Back pain|Basal cell carcinoma|Bifid distal phalanx of the thumb|Bilateral sensorineural hearing impairment|Blindness|Brachycephaly|Brachydactyly|Broad face|Broad forehead|Cataract|Cerebellar calcifications|Cerebellar hemorrhage|Cerebral calcification|Cerebral hemorrhage|Chromosomal breakage induced by ionizing radiation|Cleft palate|Cleft upper lip|Clinodactyly of the 5th finger|Coarse facial features|Cognitive impairment|Coloboma|Congenital diaphragmatic hernia|Cryptorchidism|Dandy-Walker malformation|Decreased circulating cortisol level|Decreased serum estradiol|Decreased serum testosterone level|Depressed nasal bridge|Difficulty walking|Diplopia|Downslanted palpebral fissures|Duplication of phalanx of hallux|Duplication of thumb phalanx|Dysarthria|Dysmetria|Elevated hepatic transaminase|Emotional lability|Epicanthus|Excessive daytime somnolence|Facial palsy|Failure to thrive|Finger syndactyly|Focal-onset seizure|Frontal bossing|Functional motor deficit|Generalized hypotonia|Glaucoma|Global developmental delay|Growth delay|Headache|Hearing impairment|Hemifacial spasm|Hemiparesis|High palate|Hydrocephalus|Hypertelorism|Hypertrophic cardiomyopathy|Hypogonadotropic hypogonadism|Hypopigmentation of the fundus|Hypoplasia of teeth|Hypospadias|Impotence|Increased intracranial pressure|Increased sensitivity to ionizing radiation|Inguinal hernia|Intellectual disability|Intellectual disability, mild|Intellectual disability, severe|Intention tremor|Intracranial cystic lesion|Iris coloboma|Irritability|Kyphoscoliosis|Large for gestational age|Lethargy|Long philtrum|Lower limb muscle weakness|Low-set ears|Macrocephaly|Mandibular prognathia|Melanocytic nevus|Memory impairment|Micropenis|Microphthalmia|Microretrognathia|Molar tooth sign on MRI|Motor delay|Neoplasm|Neoplasm of the skin|Neurological speech impairment|Nystagmus|Obesity|Oculomotor apraxia|Open mouth|Ophthalmoplegia|Optic atrophy|Polydactyly|Polymicrogyria|Postaxial foot polydactyly|Postaxial hand polydactyly|Postaxial polydactyly|Posteriorly rotated ears|Preauricular skin tag|Preaxial foot polydactyly|Preaxial hand polydactyly|Progressive cerebellar ataxia|Progressive visual loss|Prominent forehead|Prominent occiput|Proptosis|Pulmonary valve defects|Rectovaginal fistula|Scoliosis|Seizure|Sensorineural hearing impairment|Short nose|Short philtrum|Short ribs|Sloping forehead|Slow decrease in visual acuity|Smooth philtrum|Strabismus|Syncope|Tall stature|Tapered finger|Telecanthus|Thin vermilion border|Toe syndactyly|Triangular mouth|Trigeminal neuralgia|Triphalangeal thumb|Umbilical hernia|Upper limb muscle weakness|Urinary incontinence|Vertigo|Wide anterior fontanel|Wide nasal bridge	BASAL CELL NEVUS SYNDROME; BCNS | MEDULLOBLASTOMA; MDB | MENINGIOMA, FAMILIAL, SUSCEPTIBILITY TO | JOUBERT SYNDROME 32; JBTS32	0	0.413627	NA	NA	10	Abnormal bleeding|Abnormal heart morphology|Abnormality of the orbital region|Abnormal stomach morphology|Alopecia|Cleft palate|Intracranial hemorrhage|Microcephaly|Micrognathia|Polydactyly
SLC2A5	ENSG00000142583	protein_coding	1.86298	3458	22	0.0002238	0.654553	3	2.80337e-12	0.616214	772	0	1.191	0	0	NA	NA	0.624786	124	1c	0.473515	1.38847	0	NA	NA	NA	NA	NA	0	0.00939685	NA	NA	1	Cataract
STX3	ENSG00000166900	protein_coding	1.86288	3459	20	4.592e-06	0.647706	2	1.69739e-10	0.315523	762	0	0.604	0	0	NA	NA	0.649315	404	2a	0.38404	1.36508	0.158921	NA	NA	5	Abdominal distention|Abnormal renal physiology|Diarrhea|Global developmental delay|Growth delay	NA	0	0.00600736	NA	NA	1	Abnormal mitochondrial morphology
NBPF1	ENSG00000219481	protein_coding	1.86281	3460	19	9.54e-05	0.363049	2	3.91558e-17	0.553237	908	0.318902	1.147	1	1	0.124846	NA	0.840619	503	1b	0.499794	2.29801	0	NA	NA	NA	NA	NA	0	0	NA	NA	NA	NA
CREG1	ENSG00000143162	protein_coding	1.86259	3461	22	4.368e-05	0.638169	2	9.81726e-16	0.508627	833	0	1.511	1	0	NA	NA	0.638881	85	1f	0.539487	1.41067	0	NA	NA	NA	NA	NA	0	0.0165066	NA	NA	1	Hyperinsulinemia
NA	ENSG00000244560	transcribed_unprocessed_pseudogene	1.86245	3462	21	3.304e-05	0.486541	2	4.75866e-16	0.499641	898	0	NA	0	0	NA	NA	0.813105	456	1b	0.415773	2.44613	0	NA	NA	NA	NA	NA	0	0	NA	NA	NA	NA
ZNF106	ENSG00000103994	protein_coding	1.86237	3463	19	0.000582383	0.361272	2	4.71084e-09	0.270634	711	0.425752	0.4	7	3	0.330034	NA	0.737437	421	1a	0.36595	2.09509	0	NA	NA	NA	NA	NA	0	0.844026	2	Ataxia | Gait disturbance	18	Abnormality of the spinal cord|abnormal mitochondrial physiology|Abnormal motor neuron morphology|abnormal soleus morphology|Astrocytosis|Ataxia|Axonal degeneration|Cachexia|Centrally nucleated skeletal muscle fibers|Decreased body weight|Degeneration of anterior horn cells|Gait disturbance|Gliosis|Kyphosis|Neurodegeneration|Skeletal muscle atrophy|Tremor|Weight loss
PPM1F-AS1	ENSG00000224086	lncRNA	1.86231	3464	22	0.000228353	0.536797	2	3.46452e-89	0.665889	1042	0	NA	1	1	0.460444	NA	0.822509	548	1b	0.605139	1.71939	0	NA	NA	NA	NA	NA	0	0	NA	NA	NA	NA
PRICKLE1	ENSG00000139174	protein_coding	1.86219	3465	22	6.506e-06	0.558573	1	0.000833665	0.140496	1148	0	0.129	1	0	NA	NA	0.561294	235	1d	0.349085	1.06688	0.654657	6	Ataxia | Babinski sign | Dementia | Dysarthria | Intellectual disability | Myoclonus	15	Ataxia|Babinski sign|Bilateral tonic-clonic seizure|Cutaneous photosensitivity|Dementia|Dysarthria|Dysmetria|Generalized myoclonic seizure|Intellectual disability|Intention tremor|Limb ataxia|Mental deterioration|Myoclonus|Sensory axonal neuropathy|Tremor	EPILEPSY, PROGRESSIVE MYOCLONIC, 1B; EPM1B	0	0.434291	NA	NA	16	Abnormal corpus striatum morphology|abnormal eyelid cilium morphology|Abnormal eyelid morphology|Abnormal hippocampus morphology|Abnormality of neuronal migration|abnormal kidney morphology|abnormal phalanx morphology|Atrial septal defect|Brachydactyly|Cleft palate|Frontal bossing|Hypertelorism|Microcephaly|Micrognathia|Renal cyst|Short nose
BMP8B	ENSG00000116985	protein_coding	1.86212	3466	22	7.109e-06	0.621772	1	4.46829e-07	0.211587	671	0.460332	1.269	2	2	0.279962	NA	0.590922	62	1b	0.544826	1.1508	0	NA	NA	NA	NA	NA	0	0.260464	NA	NA	3	Abnormal spermatogenesis|Decreased testicular size|Male infertility
MED20	ENSG00000124641	protein_coding	1.8621	3467	21	1.31711e-05	0.530842	2	2.33087e-15	0.420539	683	0	0.766	0	0	NA	NA	0.754066	320	1b	0.443956	2.03132	0	NA	NA	NA	NA	NA	0	0.00918896	NA	NA	1	Leukopenia
CYP4F26P	ENSG00000226562	lncRNA	1.86207	3468	22	5.87e-05	0.36884	2	2.68106e-43	0.617383	1005	0	NA	0	0	NA	NA	0.739949	421	1f	0.427933	1.8707	0	NA	NA	NA	NA	NA	0	0	NA	NA	NA	NA
STK4	ENSG00000101109	protein_coding	1.86205	3469	21	1.02991e-05	0.517545	1	1.7583e-05	0.185982	769	0.493792	0.524	3	2	0.458143	0.02805	0.639457	130	2a	0.439965	1.61119	0.164333	NA	NA	5	Atrial septal defect|Immunodeficiency|Lymphopenia|Neutropenia|Recurrent viral infections	T-CELL IMMUNODEFICIENCY, RECURRENT INFECTIONS, AND AUTOIMMUNITY WITH OR WITHOUT CARDIAC MALFORMATIONS; TIIAC	0	0.282841	NA	NA	4	Decreased circulating IgG level|Failure to thrive|Lymphopenia|T lymphocytopenia
COPE	ENSG00000105669	protein_coding	1.86188	3470	21	0.000100882	0.663679	2	2.2561e-14	0.519845	431	0.217171	0.457	3	1	0.377593	0	0.619774	66	2b	0.56431	1.26925	0	NA	NA	NA	NA	NA	0	0.0179384	NA	NA	1	Failure to thrive
HAR1A	ENSG00000225978	lncRNA	1.86178	3471	22	3.535e-05	0.444166	2	9.53828e-60	0.643045	809	0	NA	0	0	NA	NA	0.531931	303	1a	0.525904	0.0326525	0	NA	NA	NA	NA	NA	0	0	NA	NA	NA	NA
RNF175	ENSG00000145428	protein_coding	1.86159	3472	21	7.08e-05	0.618999	2	0.000626869	0.359394	772	0.694087	1.431	6	6	0.467862	0.2901	0.603196	197	2b	0.392758	1.30646	0	NA	NA	NA	NA	NA	0	0.0374618	NA	NA	1	gonad morphology variant
MRPS22	ENSG00000175110	protein_coding	1.86153	3473	22	2.238e-05	0.743078	2	6.46724e-05	0.324065	1436	0	0.892	0	0	NA	NA	0.492605	139	1a	0.342675	0.838549	0.432807	2	Ataxia | Seizure	29	Abnormality of metabolism/homeostasis|Arachnodactyly|Ascites|Ataxia|Decreased serum estradiol|Delayed puberty|Delayed skeletal maturation|Generalized hypotonia|Growth delay|Hearing impairment|Hypertrophic cardiomyopathy|Hypoplasia of the corpus callosum|Hypoplasia of the uterus|Increased serum lactate|Leukoencephalopathy|Low-set ears|Microcephaly|Muscular hypotonia of the trunk|Osteopenia|Posteriorly rotated ears|Premature ovarian insufficiency|Primary amenorrhea|Psychomotor retardation|Pulmonary fibrosis|Redundant neck skin|Seizure|Short stature|Spastic tetraplegia|Streak ovary	COMBINED OXIDATIVE PHOSPHORYLATION DEFICIENCY 5; COXPD5 | OVARIAN DYSGENESIS 7; ODG7	0	0.0137625	NA	NA	1	Osteopenia
MDGA1	ENSG00000112139	protein_coding	1.86132	3474	22	2.2e-05	0.715735	2	8.87753e-12	0.255174	889	0.184778	0.311	6	1	0.254833	0	0.562285	60	1d	0.47645	1.2142	0	NA	NA	NA	NA	NA	0	0.0514943	NA	NA	1	Abnormality of neuronal migration
MRPL18	ENSG00000112110	protein_coding	1.86128	3475	22	0.0005171	0.486573	2	7.43039e-18	0.53392	762	0.385174	1.306	1	1	0.420433	NA	0.749135	383	1b	0.412936	2.03476	0	NA	NA	NA	NA	NA	0	0.195553	NA	NA	2	Failure to thrive|Intrauterine growth retardation
FAM218A	ENSG00000250486	lncRNA	1.86123	3476	22	1.39e-05	0.558535	2	2.80196e-16	0.542297	786	0	NA	0	0	NA	NA	0.564046	303	2b	0.273821	1.26873	0	NA	NA	NA	NA	NA	0	0	NA	NA	NA	NA
HNRNPL	ENSG00000104824	protein_coding	1.86112	3477	22	1.32381e-05	0.539626	2	8.46258e-08	0.349732	679	0	0.244	0	0	NA	NA	0.707799	167	1b	0.539973	1.61246	0	NA	NA	NA	NA	NA	0	0.226424	NA	NA	2	Hypoplasia of the thymus|T lymphocytopenia
NARF	ENSG00000141562	protein_coding	1.86096	3478	22	0.000169	0.532206	2	9.90563e-39	0.572919	727	0.35499	1.287	3	2	0.149368	0.01325	0.528078	235	1b	0.555799	-Inf	0	NA	NA	NA	NA	NA	0	0	NA	NA	NA	NA
REV1	ENSG00000135945	protein_coding	1.86089	3479	22	6.835e-05	0.48546	1	6.41645e-09	0.231519	1119	0.679901	0.236	6	5	0.315207	NA	0.770603	705	1b	0.361542	2.22346	0	NA	NA	NA	NA	NA	0	0.173502	NA	NA	2	Decreased body weight|Failure to thrive
ZNF107	ENSG00000196247	protein_coding	1.86083	3480	21	0.000156372	0.468427	2	8.38236e-22	0.552025	779	0.2081	1.901	5	2	0.137111	NA	0.611885	248	1f	0.38537	1.28557	0	NA	NA	NA	NA	NA	0	0.235571	NA	NA	2	Leukopenia|Lymphopenia
AKAP3	ENSG00000111254	protein_coding	1.86081	3481	23	2e-07	0.580287	1	4.05519e-13	0.307284	581	0.48854	0.528	12	6	0.381	NA	0.481969	90	1d	0.349332	0.935287	0	NA	NA	NA	NA	NA	0	0	NA	NA	NA	NA
UBE2Q2P2	ENSG00000259429	transcribed_unprocessed_pseudogene	1.86072	3482	19	8.1e-05	0.63658	2	1.74846e-31	0.622279	667	0	NA	0	0	NA	NA	0.68488	469	1b	0.376057	1.61382	0	NA	NA	NA	NA	NA	0	0	NA	NA	NA	NA
NPEPPS	ENSG00000141279	protein_coding	1.86066	3483	21	2.99822e-05	0.552674	2	7.45206e-07	0.250136	821	0	0.062	1	0	NA	NA	0.727629	453	1a	0.459802	1.62148	0	NA	NA	NA	NA	NA	0	0.447708	1	Gait disturbance	11	Abnormal spermatogenesis|Decreased serum testosterone level|Decreased testicular size|Failure to thrive|Gait disturbance|Hyperactivity|increased anxiety-related response|Male infertility|Osteopenia|Retinal dysplasia|sperm excess
LPAR1	ENSG00000198121	protein_coding	1.86039	3484	22	7.58e-05	0.658662	3	2.18942e-05	0.328114	960	0	0.714	1	0	NA	NA	0.450964	56	3a	0.369929	0.81002	0	NA	NA	NA	NA	NA	0	0.396608	NA	NA	7	Abnormal bleeding|Decreased body weight|Failure to thrive|Hypertelorism|Osteopenia|Short nose|Short stature
SLC4A8	ENSG00000050438	protein_coding	1.86038	3485	23	3e-07	0.6814	2	0.000565634	0.186297	668	0.438829	0.266	1	1	0.197069	0.0344	0.53028	121	1f	0.316786	1.29271	0	NA	NA	NA	NA	NA	0	0.0257681	NA	NA	1	Abnormal renal physiology
AGBL3	ENSG00000146856	protein_coding	1.86029	3486	22	0.000234156	0.597228	2	4.89374e-10	0.50174	844	0.532227	1.035	2	2	0.513615	NA	0.655909	440	1b	0.414376	1.2642	0	NA	NA	NA	NA	NA	0	0	NA	NA	NA	NA
ZNF334	ENSG00000198185	protein_coding	1.86023	3487	22	6.305e-05	0.591677	2	7.83362e-09	0.413533	641	0.472499	1.076	4	3	0.185714	NA	0.513908	53	1b	0.400793	1.18916	0	NA	NA	NA	NA	NA	0	0	NA	NA	NA	NA
SCLT1	ENSG00000151466	protein_coding	1.8601	3488	22	0.0001427	0.525628	2	7.54655e-06	0.305902	1020	0.385532	0.888	7	3	0.358786	0.0131	0.557929	188	1b	0.365721	1.09062	0	NA	NA	NA	NA	NA	0	0.526142	NA	NA	7	abnormal kidney morphology|Cachexia|Cleft palate|Hypertriglyceridemia|kidney medulla cysts|Polycystic kidney dysplasia|Preaxial polydactyly
RPL23AP82	ENSG00000184319	transcribed_unprocessed_pseudogene	1.86004	3489	22	3.686e-05	0.489272	2	8.32304e-32	0.620257	304	0	NA	0	0	NA	NA	0.559559	71	2b	0.447912	1.24139	0	NA	NA	NA	NA	NA	0	0	NA	NA	NA	NA
NWD2	ENSG00000174145	protein_coding	1.8599	3490	22	2.775e-05	0.749124	2	0.00112453	0.289128	1409	0.411826	0.299	4	2	0.412538	NA	0.521268	114	3a	0.324049	1.2271	0	NA	NA	NA	NA	NA	0	0.167621	NA	NA	2	Decreased body weight|Hyperactivity
POLR1B	ENSG00000125630	protein_coding	1.85954	3491	22	0.0003997	0.486688	2	2.32681e-36	0.623246	527	0.188059	0.246	4	1	0.154037	0.01915	0.61171	173	1a	0.435444	1.27187	0.286081	NA	NA	9	Cleft palate|Conductive hearing impairment|Downslanted palpebral fissures|Facial asymmetry|Feeding difficulties in infancy|Malar flattening|Microcephaly|Micrognathia|Respiratory failure requiring assisted ventilation	TREACHER COLLINS SYNDROME 4; TCS4	0	0.00726325	NA	NA	1	Failure to thrive
POMZP3	ENSG00000146707	protein_coding	1.85949	3492	21	0.0002293	0.391205	2	9.52537e-59	0.649804	1174	0.315965	1.348	1	1	0.153966	NA	0.719032	920	1a	0.456055	1.41889	0	NA	NA	NA	NA	NA	0	0	NA	NA	NA	NA
BCAT1	ENSG00000060982	protein_coding	1.85949	3493	22	0.0002066	0.661969	3	2.5776e-24	0.513998	1114	0	1.022	1	0	NA	NA	0.578013	149	2b	0.399179	1.23478	0	NA	NA	NA	NA	NA	0	0	NA	NA	NA	NA
JHY	ENSG00000109944	protein_coding	1.85947	3494	22	2.961e-05	0.713647	2	2.71845e-05	0.277529	812	0	0.92	3	0	NA	NA	0.561672	58	2b	0.409418	1.48686	0	NA	NA	NA	NA	NA	0	0.455823	1	Ataxia	4	Ataxia|Hydrocephalus|Neurodegeneration|Weight loss
PPIL1	ENSG00000137168	protein_coding	1.85945	3495	21	6.639e-06	0.456869	3	0.00305359	0.363844	575	0.394684	0.812	1	1	0.338167	NA	0.586104	18	1b	0.564963	1.39313	0	NA	NA	NA	NA	NA	0	0	NA	NA	NA	NA
CEP104	ENSG00000116198	protein_coding	1.85925	3496	22	8.298e-05	0.628898	2	0.00512697	0.220116	737	0.322602	0.743	5	2	0.151207	0.2028	0.487936	35	1f	0.40167	1.11386	0.781929	5	Ataxia | Gait disturbance | Intellectual disability | Oculomotor apraxia | Seizure	41	Abnormal electroretinogram|Abnormal form of the vertebral bodies|Abnormality of cardiovascular system morphology|Abnormality of neuronal migration|Abnormality of the hypothalamus-pituitary axis|Abnormal pattern of respiration|Aganglionic megacolon|Anteverted nares|Aplasia/Hypoplasia of the corpus callosum|Apnea|Ataxia|Biparietal narrowing|Cerebellar hypoplasia|Cerebellar vermis hypoplasia|Encephalocele|Episodic tachypnea|Feeding difficulties in infancy|Foot polydactyly|Gait disturbance|Generalized hypotonia|Global developmental delay|Hand polydactyly|Highly arched eyebrow|Hydrocephalus|Hypotonia|Intellectual disability|Iris coloboma|Long face|Low-set ears|Molar tooth sign on MRI|Nystagmus|Oculomotor apraxia|Oral cleft|Polymicrogyria|Prominent nasal bridge|Ptosis|Scoliosis|Seizure|Situs inversus totalis|Strabismus|Tremor	JOUBERT SYNDROME 25; JBTS25	0	0	NA	NA	NA	NA
MKRN2OS	ENSG00000225526	protein_coding	1.85902	3497	21	7.914e-05	0.566114	2	6.68421e-06	0.323177	819	0.486334	1.646	2	2	0.44875	NA	0.812861	348	1d	0.458227	2.38443	0	NA	NA	NA	NA	NA	0	0	NA	NA	NA	NA
PCDHB9	ENSG00000177839	protein_coding	1.85901	3498	22	0.0002329	0.469975	2	2.18221e-37	0.331323	905	0.514838	NA	13	8	0.40475	NA	0.751956	590	1b	0.35499	2.14349	0	NA	NA	NA	NA	NA	0	0	NA	NA	NA	NA
DHRS4	ENSG00000157326	protein_coding	1.85901	3499	21	0.0001535	0.473449	2	5.85738e-13	0.592179	692	0.398185	1.311	8	3	0.570273	NA	0.697029	126	1f	0.476901	1.92031	0	NA	NA	NA	NA	NA	0	0	NA	NA	NA	NA
PNMA8B	ENSG00000204851	protein_coding	1.85897	3500	23	3.26296e-06	0.689608	1	4.6453e-11	0.248896	960	0.353658	NA	3	2	0.268	NA	0.659488	164	1a	0.451767	1.59958	0	NA	NA	NA	NA	NA	0	0	NA	NA	NA	NA
DTWD2	ENSG00000169570	protein_coding	1.85895	3501	22	1.984e-06	0.730829	2	2.6302e-07	0.233967	935	0.322399	1.605	1	1	0.223536	NA	0.452329	105	1d	0.30807	0.802816	0	NA	NA	NA	NA	NA	0	0	NA	NA	NA	NA
ZNF439	ENSG00000171291	protein_coding	1.85885	3502	21	2.03e-06	0.5141	1	1.90379e-53	0.326043	824	0.224202	1.693	4	2	0.106222	NA	0.736763	358	1d	0.42457	1.9227	0	NA	NA	NA	NA	NA	0	0	NA	NA	NA	NA
ZSWIM4	ENSG00000132003	protein_coding	1.85884	3503	21	5.619e-05	0.651709	2	1.30342e-05	0.268918	566	0.583311	0.575	4	2	0.341741	0.91595	0.628771	73	1f	0.552437	1.34888	0	NA	NA	NA	NA	NA	0	0	NA	NA	NA	NA
SGCD	ENSG00000170624	protein_coding	1.85875	3504	22	2.844e-05	0.813698	2	0.000430087	0.251404	2610	0	0.824	0	0	NA	NA	0.442497	48	3a	0.276115	1.16668	0.222272	NA	NA	16	Cleft palate|Congestive heart failure|Difficulty walking|Dilated cardiomyopathy|Elevated serum creatine kinase|EMG abnormality|Facial palsy|Generalized limb muscle atrophy|Muscular dystrophy|Myopathy|Proximal amyotrophy|Proximal muscle weakness|Scapular winging|Sensorineural hearing impairment|Shuffling gait|Strabismus	MUSCULAR DYSTROPHY, LIMB-GIRDLE, AUTOSOMAL RECESSIVE 6; LGMDR6 | CARDIOMYOPATHY, DILATED, 1L; CMD1L	0	0.361614	NA	NA	5	Abnormal heart morphology|Cardiomyopathy|Dilated cardiomyopathy|Elevated serum creatine kinase|Muscular dystrophy
SYNDIG1L	ENSG00000183379	protein_coding	1.85874	3505	22	1.6e-06	0.517163	2	8.96627e-12	0.316733	444	0.197581	1.287	2	1	0.359593	0.0031	0.58969	184	1f	0.356569	1.38124	0	NA	NA	NA	NA	NA	0	0	NA	NA	NA	NA
SELENOW	ENSG00000178980	protein_coding	1.85872	3506	21	1.05e-05	0.686507	2	8.57186e-05	0.351603	912	0	1.538	0	0	NA	NA	0.688995	79	1f	0.600825	1.58455	0	NA	NA	NA	NA	NA	0	0.261706	NA	NA	2	Decreased LDL cholesterol concentration|Leukopenia
IFT52	ENSG00000101052	protein_coding	1.85872	3507	22	4.676e-05	0.573562	2	9.26321e-09	0.401738	593	0	0.866	2	0	NA	NA	0.588856	134	1b	0.410117	1.32811	0.360196	NA	NA	30	Abnormality of the dentition|Anteverted nares|Brachydactyly|Clinodactyly of the 5th finger|Depressed nasal bridge|Dolichocephaly|Epicanthus|Finger syndactyly|Frontal bossing|Full cheeks|High forehead|Hypermetropia|Hypodontia|Hypoplasia of the corpus callosum|Low-set ears|Motor delay|Myopia|Narrow chest|Nystagmus|Osteoporosis|Postaxial polydactyly|Prominent occiput|Protuberant abdomen|Respiratory distress|Short metacarpal|Short metatarsal|Short stature|Sparse hair|Telecanthus|Wide nasal bridge	SHORT-RIB THORACIC DYSPLASIA 16 WITH OR WITHOUT POLYDACTYLY; SRTD16	0	0.00861726	NA	NA	1	Abnormal heart morphology
SYK	ENSG00000165025	protein_coding	1.85858	3508	23	5e-06	0.595922	1	4.53409e-06	0.196561	1061	0.372952	0.185	3	1	0.758	0.00905	0.556496	142	1f	0.337204	1.33838	0	NA	NA	NA	NA	NA	0	0.395736	NA	NA	7	Abnormal bleeding|abnormal foot pad morphology|Ascites|Cerebral hemorrhage|Hydrops fetalis|Intracranial hemorrhage|Osteolysis
NA	ENSG00000253764	lncRNA	1.85836	3509	22	0.0001034	0.692106	2	2.73567e-23	0.56676	1043	0	NA	0	0	NA	NA	0.652812	179	1f	0.379346	1.7878	0	NA	NA	NA	NA	NA	0	0	NA	NA	NA	NA
C20orf194	ENSG00000088854	protein_coding	1.85831	3510	21	8.213e-05	0.539886	2	6.89838e-08	0.439503	1168	0.466288	0.6	6	3	0.544321	0.02255	0.667825	422	1d	0.355759	1.60177	0	NA	NA	NA	NA	NA	0	0	NA	NA	NA	NA
NA	ENSG00000111788	unprocessed_pseudogene	1.85813	3511	22	7.918e-05	0.466833	2	2.37898e-117	0.459484	1319	0	NA	0	0	NA	NA	0.711854	984	1b	0.368532	1.70264	0.0982089	NA	NA	1	Myopia	NA	0	0	NA	NA	NA	NA
GRIN2D	ENSG00000105464	protein_coding	1.85812	3512	21	6.527e-06	0.662131	1	0.0140606	0.0624287	721	0.226269	0.167	4	1	0.226923	NA	0.587303	14	2a	0.532779	1.58606	0.808862	7	Abnormality of vision | Ataxia | Dysphagia | Intellectual disability | Myoclonus | Seizure | Spasticity	49	Abnormal corpus callosum morphology|Abnormal involuntary eye movements|Abnormality of vision|Absent speech|Ataxia|Attention deficit hyperactivity disorder|Behavioral abnormality|Brain atrophy|Cerebral atrophy|Cerebral visual impairment|Decreased fetal movement|Delayed speech and language development|Developmental regression|Difficulty walking|Downslanted palpebral fissures|Dyskinesia|Dysphagia|Encephalopathy|Epileptic encephalopathy|Failure to thrive|Feeding difficulties|Gastroesophageal reflux|Generalized hypotonia|Global developmental delay|High forehead|Hypodontia|Hyporeflexia|Hypsarrhythmia|Impulsivity|Intellectual disability|Involuntary movements|Mental deterioration|Microcephaly|Muscular hypotonia of the trunk|Myoclonus|Nystagmus|Optic atrophy|Pes planus|Poor head control|Ptosis|Reduced tendon reflexes|Retinal degeneration|Rigidity|Seizure|Short stature|Spasticity|Status epilepticus|Tremor|Unsteady gait	DEVELOPMENTAL AND EPILEPTIC ENCEPHALOPATHY 46; DEE46	0	0.279433	NA	NA	3	Decreased body weight|Hyponatremia|Hypotriglyceridemia
TCF25	ENSG00000141002	protein_coding	1.85802	3513	22	5.102e-06	0.599919	1	3.14885e-05	0.180616	1121	0.18316	0.402	3	1	0.181292	0.02905	0.893344	589	1b	0.491517	2.68836	0	NA	NA	NA	NA	NA	0	0.350722	NA	NA	4	abnormal kidney morphology|Abnormal testis morphology|Decreased testicular size|Thrombocytopenia
TRAPPC2L	ENSG00000167515	protein_coding	1.85799	3514	22	4.718e-05	0.597909	1	0.00545437	0.0967476	653	0.620161	1.948	6	4	0.872724	0.085	0.493058	13	2b	0.532713	0.882224	0.403462	1	Seizure	11	Absent speech|Cerebral atrophy|Cerebral visual impairment|Developmental regression|Elevated serum creatine kinase|Inability to walk|Postnatal microcephaly|Rhabdomyolysis|Seizure|Status epilepticus|Tetraplegia	ENCEPHALOPATHY, PROGRESSIVE, EARLY-ONSET, WITH EPISODIC RHABDOMYOLYSIS; PEERB	0	0.452774	NA	NA	7	Abnormal heart morphology|Abnormality of the spleen|Abnormal testis morphology|Cardiomegaly|Decreased testicular size|Male infertility|Splenomegaly
SELENOF	ENSG00000183291	protein_coding	1.85798	3515	18	0.0001089	0.46543	2	3.22256e-37	0.523482	1047	0.355776	1.025	1	1	0.242682	NA	0.692223	694	1f	0.403393	1.46259	0	NA	NA	NA	NA	NA	0	0	NA	NA	NA	NA
BBIP1	ENSG00000214413	protein_coding	1.85796	3516	22	5.783e-05	0.523737	1	4.47743e-09	0.23318	548	0	1.571	0	0	NA	NA	0.582399	158	2a	0.467597	0.96762	0.549975	2	Intellectual disability | Neurological speech impairment	23	Abnormal electroretinogram|Cryptorchidism|Downslanted palpebral fissures|Finger syndactyly|Hearing impairment|Hepatic fibrosis|Hypertension|Hypogonadism|Hypoplasia of penis|Intellectual disability|Low-set, posteriorly rotated ears|Medial flaring of the eyebrow|Multicystic kidney dysplasia|Nephrotic syndrome|Neurological speech impairment|Nystagmus|Obesity|Pigmentary retinopathy|Postaxial hand polydactyly|Prominent nasal bridge|Short neck|Short stature|Skeletal muscle atrophy	BARDET-BIEDL SYNDROME 18; BBS18	0	0.405605	NA	NA	4	Male infertility|Obesity|Polyphagia|Retinal degeneration
UBE2G2	ENSG00000184787	protein_coding	1.85788	3517	22	6.69616e-05	0.665039	2	9.08089e-19	0.477442	888	0	0.863	0	0	NA	NA	0.698371	252	1f	0.516178	1.42526	0	NA	NA	NA	NA	NA	0	0	NA	NA	NA	NA
DNAH6	ENSG00000115423	protein_coding	1.8578	3518	22	5e-06	0.446336	2	0.000393931	0.288722	820	0.574918	0.573	16	8	0.698655	NA	0.459773	48	3a	0.405756	0.789238	0	NA	NA	NA	NA	NA	0	0.183302	NA	NA	2	abnormal kidney morphology|Cardiomegaly
MLKL	ENSG00000168404	protein_coding	1.85771	3519	22	3.626e-06	0.545226	2	5.88814e-06	0.323517	731	0.448976	1.239	2	2	0.228889	NA	0.494465	33	2b	0.388939	1.23031	0	NA	NA	NA	NA	NA	0	0.00461541	NA	NA	1	gonad morphology variant
KLHDC9	ENSG00000162755	protein_coding	1.85752	3520	21	4e-13	0.643835	2	0.000538144	0.264597	411	0.435323	1.526	2	2	0.227345	NA	0.554722	40	1d	0.507525	1.16899	0	NA	NA	NA	NA	NA	0	0	NA	NA	NA	NA
ASCC3	ENSG00000112249	protein_coding	1.85724	3521	22	0.000106084	0.535758	2	1.14319e-05	0.329638	2012	0.648679	0.568	9	4	0.528	0.6383	0.654061	618	2a	0.324295	1.50491	0	NA	NA	NA	NA	NA	0	0.0588446	NA	NA	1	Retinal dysplasia
TMEM44	ENSG00000145014	protein_coding	1.85712	3522	22	0.0002779	0.544884	2	8.26051e-18	0.411313	932	0.570079	1.445	5	4	0.4445	0.00705	0.680446	315	1f	0.453989	1.43598	0	NA	NA	NA	NA	NA	0	0	NA	NA	NA	NA
EYA1	ENSG00000104313	protein_coding	1.85705	3523	22	3.312e-05	0.815336	1	1.73319e-05	0.186212	1529	0	0.332	2	0	NA	NA	0.540565	135	2b	0.360502	1.15055	0.458821	3	Intellectual disability | Neurological speech impairment | Spasticity	32	Abnormal cerebral morphology|Abnormal clavicle morphology|Anteverted nares|Cleft palate|Conductive hearing impairment|Delayed skeletal maturation|Depressed nasal bridge|Facial asymmetry|Facial palsy|Full cheeks|Global developmental delay|Hearing impairment|High palate|Hydronephrosis|Hyperreflexia|Intellectual disability|Long face|Low-set ears|Micrognathia|Multicystic kidney dysplasia|Neurological speech impairment|Polycystic kidney dysplasia|Preauricular skin tag|Protruding ear|Renal agenesis|Renal dysplasia|Renal hypoplasia/aplasia|Renal insufficiency|Scapular winging|Sensorineural hearing impairment|Short stature|Spasticity	BRANCHIOOTORENAL SYNDROME 1; BOR1 | OTOFACIOCERVICAL SYNDROME 1; OTFCS | BRANCHIOOTIC SYNDROME 1; BOS1	0	0.337651	NA	NA	6	Abnormal facial shape|abnormal kidney morphology|deafness|Microcephaly|Renal agenesis|Renal hypoplasia
TNK2	ENSG00000061938	protein_coding	1.85699	3524	22	7.328e-05	0.648042	2	3.41058e-06	0.243673	593	0.41376	0.802	7	3	0.458111	NA	0.611899	56	1f	0.507692	1.49855	0	NA	NA	NA	NA	NA	0	0.192526	NA	NA	2	Hyperactivity|Hypocholesterolemia
LRRC27	ENSG00000148814	protein_coding	1.85694	3525	22	0.0001239	0.530164	2	1.90006e-67	0.630835	917	0.0470406	1.397	6	1	0.0808	0.0071	0.651464	315	1d	0.441324	1.26426	0	NA	NA	NA	NA	NA	0	0	NA	NA	NA	NA
NA	ENSG00000272990	lncRNA	1.85693	3526	22	2.854e-05	0.509313	2	9.00835e-21	0.464476	492	0	NA	0	0	NA	NA	0.7077	250	1d	0.470055	1.68241	0	NA	NA	NA	NA	NA	0	0	NA	NA	NA	NA
SPOP	ENSG00000121067	protein_coding	1.85682	3527	22	0.000436529	0.415322	2	2.20978e-07	0.29016	490	0	0.144	0	0	NA	NA	0.754373	137	1d	0.531982	2.10406	0.688911	4	Dystonia | Intellectual disability | Seizure | Spasticity	54	Anteverted nares|Brachycephaly|Bulbous nose|Chorea|Clinodactyly of the 5th finger|Deeply set eye|Delayed ability to walk|Delayed speech and language development|Depressed nasal bridge|Downslanted palpebral fissures|Dystonia|Epicanthus|Feeding difficulties in infancy|Frontal bossing|Gastroesophageal reflux|Gastrostomy tube feeding in infancy|Global developmental delay|Hearing impairment|Hemiparesis|Highly arched eyebrow|High palate|Hypertelorism|Hypothyroidism|Intellectual disability|Large forehead|Long eyelashes|Low-set ears|Micrognathia|Migraine|Motor delay|Multicystic kidney dysplasia|Narrow forehead|Narrow palpebral fissure|Neonatal hypotonia|Pointed chin|Polyhydramnios|Posteriorly rotated ears|Prolonged neonatal jaundice|Prominent nasal bridge|Prominent nose|Protruding ear|Sacral dimple|Seizure|Self-injurious behavior|Short nose|Simplified gyral pattern|Smooth philtrum|Spasticity|Strabismus|Synophrys|Tapered finger|Telecanthus|Thin vermilion border|Triangular face	NABAIS SA-DE VRIES SYNDROME, TYPE 1; NSDVS1 | NABAIS SA-DE VRIES SYNDROME, TYPE 2; NSDVS2	0	0.354801	NA	NA	6	Abnormal heart morphology|Brachydactyly|Osteopenia|Pallor|Short metacarpal|Short metatarsal
RALGAPA1	ENSG00000174373	protein_coding	1.8568	3528	22	0.0001045	0.545755	1	2.36849e-13	0.262874	726	0.215161	0.232	3	1	0.195407	0.00305	0.663336	253	1f	0.41315	1.56041	0.317587	1	Spasticity	20	Absent speech|Anteverted nares|Brachycephaly|Cataract|Cerebral atrophy|Cerebral visual impairment|Deeply set eye|Depressed nasal bridge|Dry skin|Gastrostomy tube feeding in infancy|Gray matter heterotopia|Hypoplasia of the corpus callosum|Low-set ears|Motor delay|Poor head control|Protruding tongue|Recurrent viral infections|Severe global developmental delay|Spasticity|Wide mouth	NEURODEVELOPMENTAL DISORDER WITH HYPOTONIA, NEONATAL RESPIRATORY INSUFFICIENCY, AND THERMODYSREGULATION; NEDHRIT	0	0.337001	NA	NA	4	Hyperactivity|Hypercholesterolemia|Hyperinsulinemia|Hypertriglyceridemia
LY86	ENSG00000112799	protein_coding	1.85633	3529	22	4.046e-05	0.638033	2	8.00877e-10	0.401626	857	0	1.75	0	0	NA	NA	0.573424	130	1a	0.412832	1.21317	0	NA	NA	NA	NA	NA	0	0.261706	NA	NA	2	Abnormal heart morphology|Cardiomegaly
CCDC124	ENSG00000007080	protein_coding	1.85632	3530	22	2.79e-05	0.518101	2	1.46949e-16	0.559024	533	0	0.8	1	0	NA	NA	0.635591	74	2b	0.478169	1.68814	0	NA	NA	NA	NA	NA	0	0	NA	NA	NA	NA
ADGRF4	ENSG00000153294	protein_coding	1.85617	3531	22	4.686e-13	0.777475	1	3.66628e-06	0.264865	1012	0.352562	1.224	3	2	0.136115	0.0042	0.644938	451	2a	0.361426	1.3785	0	NA	NA	NA	NA	NA	0	0	NA	NA	NA	NA
RABL2A	ENSG00000144134	protein_coding	1.8561	3532	22	6.739e-05	0.393464	2	2.28166e-21	0.46354	668	0	1.618	0	0	NA	NA	0.768549	354	1b	0.421472	2.18127	0	NA	NA	NA	NA	NA	0	0.192526	NA	NA	2	abnormal nail morphology|Male infertility
TNNT2	ENSG00000118194	protein_coding	1.85609	3533	21	1.16211e-06	0.599185	1	0.000268944	0.158179	752	0.271173	0.638	5	1	0.769233	NA	0.595592	117	2b	0.392312	1.51443	0.247116	NA	NA	15	Atrial fibrillation|Cardiomyopathy|Congestive heart failure|Dilated cardiomyopathy|Dyspnea|Elevated serum creatine kinase|EMG abnormality|Failure to thrive|Hepatomegaly|Hypertrophic cardiomyopathy|Myopathy|Recurrent respiratory infections|Sensorineural hearing impairment|Stroke|Syncope	CARDIOMYOPATHY, FAMILIAL HYPERTROPHIC, 2; CMH2 | CARDIOMYOPATHY, DILATED, 1D; CMD1D | CARDIOMYOPATHY, FAMILIAL RESTRICTIVE, 3; RCM3	0	0.392587	NA	NA	10	Abnormal EKG|Abnormal heart morphology|Abnormal mitochondrial morphology|Cardiomegaly|Cardiomyopathy|Congestive heart failure|Dilated cardiomyopathy|Failure to thrive|gonad morphology variant|Pericardial effusion
SLC6A3	ENSG00000142319	protein_coding	1.85606	3534	22	8.242e-05	0.62143	1	0.0258809	0.0998127	835	0.434728	0.251	5	2	0.518667	0.006	0.502052	1	4	0.60906	1.08291	0.587329	3	Dystonia | Parkinsonism | Spasticity	24	Abnormal pyramidal sign|Absent speech|Bradykinesia|Cerebral palsy|Chorea|Constipation|Delayed gross motor development|Dyskinesia|Dystonia|Feeding difficulties|Gastroesophageal reflux|Global developmental delay|Hyperkinetic movements|Hypomimic face|Irritability|Limb dystonia|Morphological abnormality of the pyramidal tract|Muscular hypotonia of the trunk|Oculogyric crisis|Orofacial dyskinesia|Parkinsonism|Rigidity|Spasticity|Tremor	TOBACCO ADDICTION, SUSCEPTIBILITY TO | PARKINSONISM-DYSTONIA 1, INFANTILE-ONSET; PKDYS1	0	0.730077	2	abnormal sleep behavior | Ataxia	9	abnormal sleep behavior|absent teeth|Ataxia|Behavioral abnormality|Decreased body weight|Failure to thrive|Hyperactivity|Impaired proprioception|Stereotypy
LINC00299	ENSG00000236790	lncRNA	1.85585	3535	22	0.000129338	0.74384	2	4.10126e-31	0.551147	1866	0	NA	0	0	NA	NA	0.630723	194	1a	0.449305	1.30193	0	NA	NA	NA	NA	NA	0	0	NA	NA	NA	NA
CFAP36	ENSG00000163001	protein_coding	1.85583	3536	22	0.0001405	0.668041	2	0.000386721	0.187461	927	0.541181	0.853	3	3	0.262808	NA	0.57799	147	2b	0.357467	1.40599	0	NA	NA	NA	NA	NA	0	0.426439	NA	NA	3	Decreased body weight|Hypocholesterolemia|Increased bone mineral density
SRP14-AS1	ENSG00000248508	lncRNA	1.85564	3537	22	7.603e-05	0.545788	2	9.45523e-31	0.55136	636	0	NA	4	1	0.159963	NA	0.697504	293	1a	0.490205	1.45335	0	NA	NA	NA	NA	NA	0	0	NA	NA	NA	NA
NOS2	ENSG00000007171	protein_coding	1.8556	3538	21	0.0005312	0.44648	2	1.21925e-09	0.522577	612	0.380211	0.755	9	3	0.446	0.03615	0.733491	218	1d	0.44155	2.06088	0	NA	NA	NA	NA	MALARIA, SUSCEPTIBILITY TO	0	0.425388	NA	NA	14	Abnormal heart morphology|Abnormality of cardiovascular system morphology|Abnormality of the immune system|abnormal kidney morphology|Abnormal pancreas morphology|Abnormal testis morphology|Atherosclerosis|Dysplastic corpus callosum|Hepatic fibrosis|Hypercholesterolemia|Hypertriglyceridemia|Increased bone mineral density|increased growth rate|Pancreatitis
GNAO1	ENSG00000087258	protein_coding	1.85544	3539	22	2.916e-05	0.632424	1	0.00950692	0.078221	783	0	0.261	3	0	NA	NA	0.521266	4	2b	0.685735	0.724368	0.70332	6	Dysphagia | Dystonia | Intellectual disability | Myoclonus | Seizure | Spasticity	50	Absent speech|Anteverted nares|Athetosis|Autistic behavior|Bilateral tonic-clonic seizure|Cerebellar atrophy|Cerebral atrophy|Chorea|Choreoathetosis|Cleft palate|Depressed nasal bridge|Developmental regression|Diffuse cerebral atrophy|Diffuse white matter abnormalities|Dyskinesia|Dysphagia|Dystonia|EEG abnormality|Epileptic encephalopathy|Episodic ataxia|Failure to thrive|Febrile seizure (within the age range of 3 months to 6 years)|Focal-onset seizure|Generalized hypotonia|Global developmental delay|Hyperactivity|Hyperkinetic movements|Hypoplasia of the corpus callosum|Hypsarrhythmia|Infantile muscular hypotonia|Intellectual disability|Involuntary movements|Microcephaly|Micropenis|Myoclonus|Orofacial dyskinesia|Pachygyria|Poor head control|Renal dysplasia|Seizure|Self-injurious behavior|Sleep disturbance|Sloping forehead|Spasticity|Strabismus|Tremor|Umbilical hernia|Ureterocele|Ventricular septal defect|Ventriculomegaly	DEVELOPMENTAL AND EPILEPTIC ENCEPHALOPATHY 17; DEE17 | NEURODEVELOPMENTAL DISORDER WITH INVOLUNTARY MOVEMENTS; NEDIM	0	0.711372	2	Ataxia | Gait disturbance	13	Abnormal pancreas morphology|acetylcholine synaptic transmission variant|Ataxia|Behavioral abnormality|Decreased body weight|decreased circulating iron level|Gait disturbance|Glucose intolerance|Hyperactivity|Hyperinsulinemia|Hypertriglyceridemia|Infertility|Tremor
AHSA2P	ENSG00000173209	transcribed_unitary_pseudogene	1.85543	3540	22	0.0001204	0.395025	2	1.1834e-102	0.661511	1576	0	1.642	0	0	NA	NA	0.779019	1382	1b	0.404364	2.05549	0	NA	NA	NA	NA	NA	0	0	NA	NA	NA	NA
PKD1L2	ENSG00000166473	polymorphic_pseudogene	1.85534	3541	22	8.04e-05	0.680834	2	2.73734e-13	0.507205	1463	0	1.763	65	23	0.662545	0.01765	0.62622	315	2a	0.387256	1.28381	0.112087	NA	NA	2	Cough|Myopia	NA	0	0.0142356	NA	NA	1	Failure to thrive
ZNF202	ENSG00000166261	protein_coding	1.85527	3542	21	0.0005447	0.506603	2	1.03211e-20	0.535719	784	0.484376	0.419	3	2	0.392393	NA	0.583485	430	2b	0.28804	1.21738	0	NA	NA	NA	NA	NA	0	0.251501	NA	NA	3	Decreased body weight|Hyperactivity|Osteopenia
ZFYVE1	ENSG00000165861	protein_coding	1.85522	3543	22	1.204e-05	0.538546	2	4.24207e-06	0.282107	1000	0.411038	0.436	5	2	0.570133	NA	0.638601	322	1f	0.357284	1.48678	0	NA	NA	NA	NA	NA	0	0	NA	NA	NA	NA
RPAP1	ENSG00000103932	protein_coding	1.85511	3544	22	0.0005824	0.494637	2	3.75981e-07	0.462087	718	0.710542	0.763	11	8	0.645786	0.1135	0.867913	300	1a	0.428332	2.98727	0	NA	NA	NA	NA	NA	0	0.0196428	NA	NA	1	Failure to thrive
NA	ENSG00000279059	TEC	1.8551	3545	22	3.44043e-05	0.516076	2	4.25355e-22	0.48224	783	0	NA	0	0	NA	NA	0.695735	376	1b	0.410796	1.64129	0	NA	NA	NA	NA	NA	0	0	NA	NA	NA	NA
NA	ENSG00000279026	TEC	1.8548	3546	21	4.335e-05	0.58063	2	6.19987e-20	0.566022	696	0	NA	0	0	NA	NA	0.636088	328	1d	0.38268	1.35932	0	NA	NA	NA	NA	NA	0	0	NA	NA	NA	NA
SLC6A7	ENSG00000011083	protein_coding	1.85469	3547	22	4.328e-05	0.616013	2	1.32245e-14	0.32643	780	0.121964	0.884	3	1	0.160455	0.00615	0.730022	221	1b	0.498041	1.80355	0	NA	NA	NA	NA	NA	0	0	NA	NA	NA	NA
NA	ENSG00000271780	lncRNA	1.85468	3548	21	6.574e-05	0.45043	2	1.98865e-38	0.613279	657	0	NA	0	0	NA	NA	0.71496	353	1d	0.425506	1.75762	0	NA	NA	NA	NA	NA	0	0	NA	NA	NA	NA
SNHG16	ENSG00000163597	lncRNA	1.85467	3549	22	7.462e-05	0.548051	2	3.09978e-34	0.573656	781	0	NA	0	0	NA	NA	0.654295	204	1d	0.516721	1.19117	0	NA	NA	NA	NA	NA	0	0	NA	NA	NA	NA
CSMD2	ENSG00000121904	protein_coding	1.85456	3550	22	5.683e-06	0.846853	1	5.53416e-06	0.195309	2082	0.544297	NA	14	8	0.582448	0.00405	0.57403	65	3a	0.301747	1.95796	0	NA	NA	NA	NA	NA	0	0	NA	NA	NA	NA
RHBDL3	ENSG00000141314	protein_coding	1.85436	3551	21	0.000100804	0.528167	2	6.42938e-14	0.321822	600	0.365781	1.046	1	1	0.287481	0	0.633117	237	1d	0.440594	1.25169	0	NA	NA	NA	NA	NA	0	0.17703	NA	NA	2	Hyperactivity|Tremor
GBA	ENSG00000177628	protein_coding	1.85424	3552	22	0.0001341	0.43263	1	0.0213592	0.0420366	349	0.417337	0.801	1	1	0.424556	NA	0.573054	15	2b	0.503014	1.5786	0.823871	18	Abnormality of extrapyramidal motor function | Apraxia | Ataxia | Babinski sign | Dementia | Dysarthria | Dysphagia | Dystonia | Gait disturbance | Hallucinations | Intellectual disability | Myoclonus | Neurological speech impairment | Oculomotor apraxia | Parkinsonism | Personality changes | Seizure | Spasticity	239	Abdominal pain|Abnormal abdomen morphology|Abnormal autonomic nervous system physiology|Abnormal bleeding|Abnormal cerebellum morphology|Abnormal electroretinogram|Abnormal heart valve morphology|Abnormality of extrapyramidal motor function|Abnormality of eye movement|Abnormality of movement|Abnormality of retinal pigmentation|Abnormality of the nervous system|Abnormality of the orbital region|Abnormality of the skeletal system|Abnormality of the spleen|Abnormal myocardium morphology|Abnormal pattern of respiration|Abnormal pulmonary Interstitial morphology|Abnormal renal physiology|Abnormal saccadic eye movements|Abnormal visual fixation|Absent speech|Akinesia|Anemia|Anorexia|Anteverted nares|Aortic valve calcification|Apathy|Apnea|Apraxia|Arthralgia|Ascites|Ataxia|Attention deficit hyperactivity disorder|Avascular necrosis|Azoospermia|Babinski sign|Behavioral abnormality|Bilateral tonic-clonic seizure|Biliary tract obstruction|Biparietal narrowing|Bipolar affective disorder|Bone pain|Brachycephaly|Bradykinesia|Broad-based gait|Bruising susceptibility|Bulbar signs|Cachexia|Cardiac arrest|Cardiomegaly|Cerebellar atrophy|Cerebral atrophy|Cherry red spot of the macula|Cholelithiasis|Cirrhosis|Coarse facial features|Constipation|Corneal opacity|Corneal ulceration|Cough|Decreased beta-glucocerebrosidase level|Decreased body weight|Decreased fetal movement|Decreased HDL cholesterol concentration|Decreased light- and dark-adapted electroretinogram amplitude|Decreased liver function|Decreased number of large peripheral myelinated nerve fibers|Decreased serum insulin-like growth factor 1|Delayed gross motor development|Delayed puberty|Delayed skeletal maturation|Dementia|Depressed nasal bridge|Depressivity|Developmental regression|Diarrhea|Dysarthria|Dysphagia|Dysplastic corpus callosum|Dyspnea|Dystonia|Ectropion|EEG abnormality|EMG abnormality|Emotional lability|Encephalopathy|Epistaxis|Erlenmeyer flask deformity of the femurs|Esotropia|Failure to thrive|Fatigue|Feeding difficulties|Feeding difficulties in infancy|Fever|Flexion contracture|Gait disturbance|Gastroesophageal reflux|Generalized hypotonia|Generalized myoclonic seizure|Genu recurvatum|Gingival bleeding|Global developmental delay|Growth delay|Hallucinations|Headache|Hearing impairment|Hematuria|Hemiplegia/hemiparesis|Hepatic failure|Hepatic fibrosis|Hepatomegaly|Hepatosplenomegaly|High palate|Horizontal nystagmus|Horizontal supranuclear gaze palsy|Hydrocephalus|Hydrops fetalis|Hyperhidrosis|Hyperkeratosis|Hyperlipidemia|Hyperpigmentation of the skin|Hyperreflexia|Hypersplenism|Hypertelorism|Hypertension|Hypertriglyceridemia|Hypohidrosis|Hyponatremia|Hypoplasia of the corpus callosum|Hyporeflexia|Hypotonia|Ichthyosis|Impaired pain sensation|Incoordination|Increased bone mineral density|Increased circulating antibody level|Increased LDL cholesterol concentration|Increased susceptibility to fractures|Intellectual disability|Intracranial hemorrhage|Intrauterine growth retardation|Joint dislocation|Joint stiffness|Kyphosis|Leukopenia|Lewy bodies|Limb ataxia|Low-set ears|Low-set, posteriorly rotated ears|Macular atrophy|Mask-like facies|Microcephaly|Micrognathia|Micrographia|Mitral valve calcification|Motor delay|Multiple myeloma|Myoclonus|Myopia|Narrow mouth|Neoplasm of the liver|Neurological speech impairment|Neuronal loss in central nervous system|Nystagmus|Oculomotor apraxia|Opacification of the corneal stroma|Open mouth|Ophthalmoplegia|Opisthotonus|Optic atrophy|Orthostatic hypotension|Osteoarthritis|Osteolysis|Osteomyelitis|Osteopenia|Osteoporosis|Pancytopenia|Paralysis|Parkinsonism|Pathologic fracture|Pedal edema|Pericardial effusion|Peripheral neuropathy|Personality changes|Pes cavus|Photophobia|Polyhydramnios|Postural instability|Progressive neurologic deterioration|Proteinuria|Protuberant abdomen|Psychomotor retardation|Ptosis|Pulmonary arterial hypertension|Pulmonary fibrosis|Pulmonary infiltrates|Recurrent aspiration pneumonia|Recurrent fever|Recurrent respiratory infections|Renal insufficiency|Respiratory distress|Respiratory failure requiring assisted ventilation|Respiratory insufficiency|Resting tremor|Retinal degeneration|Retinopathy|Rigidity|Scoliosis|Seizure|Sensorineural hearing impairment|Short nose|Short stature|Short stepped shuffling gait|Sleep disturbance|Slowed horizontal saccades|Spasticity|Spastic paraparesis|Spastic paraplegia|Spastic tetraplegia|Specific learning disability|Splenomegaly|Strabismus|Substantia nigra gliosis|Supranuclear gaze palsy|Supranuclear ophthalmoplegia|Thoracic hypoplasia|Thrombocytopenia|Tremor|Triangular face|Trismus|Urinary urgency|Varicose veins|Vascular calcification|Ventriculomegaly|Vertebral compression fractures|Visual impairment|Vomiting|Weak voice	DEMENTIA, LEWY BODY; DLB | PARKINSON DISEASE, LATE-ONSET; PD | GAUCHER DISEASE, TYPE I; GD1 | GAUCHER DISEASE, TYPE II; GD2 | GAUCHER DISEASE, TYPE III; GD3 | GAUCHER DISEASE, TYPE IIIC; GD3C | GAUCHER DISEASE, PERINATAL LETHAL	0	0.775425	2	Gait disturbance | Seizure	27	Abnormal corpus striatum morphology|Abnormal enzyme/coenzyme activity|Abnormality of the liver|Abnormality of the spleen|Abnormal neuron morphology|abnormal skeleton physiology|Akinesia|Anemia|Astrocytosis|Decreased body weight|decreased cerebral cortex pyramidal cell number|Decreased HDL cholesterol concentration|Dry skin|Elevated hepatic transaminase|Erythema|Gait disturbance|Hepatomegaly|Hyperkeratosis|Hypocholesterolemia|Kyphosis|Leukopenia|Osteopenia|Pallor|Paralysis|Pneumonia|Seizure|Splenomegaly
ABRAXAS1	ENSG00000163322	protein_coding	1.85416	3553	21	0.0002834	0.491043	2	4.36263e-45	0.615367	862	0.393906	1.007	1	1	0.253769	0.13565	0.633093	547	1b	0.343946	1.29925	0	NA	NA	NA	NA	NA	0	0	NA	NA	NA	NA
CCDC57	ENSG00000176155	protein_coding	1.85405	3554	21	8.504e-05	0.580826	2	4.76008e-11	0.266815	1028	0.593163	1.019	14	10	0.353793	0.01005	0.521382	412	1b	0.480826	-Inf	0	NA	NA	NA	NA	NA	0	0.0686451	NA	NA	1	Decreased body weight
IPCEF1	ENSG00000074706	protein_coding	1.85391	3555	22	2.78e-05	0.68329	2	9.24379e-07	0.300242	1235	0.406465	0.655	1	1	0.330636	0	0.521429	66	2b	0.417	1.09657	0	NA	NA	NA	NA	NA	0	0	NA	NA	NA	NA
NA	ENSG00000215237	unprocessed_pseudogene	1.8539	3556	22	9.485e-05	0.389616	2	6.36453e-107	0.671631	792	0	NA	0	0	NA	NA	0.709829	430	2a	0.30152	2.12997	0	NA	NA	NA	NA	NA	0	0	NA	NA	NA	NA
ABCF3	ENSG00000161204	protein_coding	1.85388	3557	22	1.169e-06	0.487136	2	0.000283103	0.288572	509	0.581648	0.573	2	2	0.514821	0.0455	0.528353	16	3a	0.546421	1.04975	0	NA	NA	NA	NA	NA	0	0	NA	NA	NA	NA
NA	ENSG00000217801	transcribed_unprocessed_pseudogene	1.85376	3558	22	4e-08	0.768361	2	2.24329e-05	0.359535	744	0	NA	0	0	NA	NA	0.63437	42	1f	0.636907	1.25681	0	NA	NA	NA	NA	NA	0	0	NA	NA	NA	NA
TBKBP1	ENSG00000198933	protein_coding	1.8537	3559	22	2.99822e-05	0.518816	2	7.76264e-05	0.289465	666	0.559658	0.467	4	3	0.307577	0.01305	0.657803	202	1a	0.428505	1.56963	0	NA	NA	NA	NA	NA	0	0	NA	NA	NA	NA
FAAP100	ENSG00000185504	protein_coding	1.85344	3560	20	0.0001056	0.468564	2	1.32442e-11	0.427624	715	0.575958	0.738	5	4	0.305222	NA	0.642034	129	1b	0.537509	1.25165	0	NA	NA	NA	NA	NA	0	0	NA	NA	NA	NA
TSKU	ENSG00000182704	protein_coding	1.85343	3561	22	5e-07	0.673889	2	1.16857e-06	0.432984	701	0	0.474	2	0	NA	NA	0.613408	66	1f	0.509363	1.43653	0	NA	NA	NA	NA	NA	0	0	NA	NA	NA	NA
SLC8A1-AS1	ENSG00000227028	lncRNA	1.85341	3562	23	7e-07	0.748723	1	2.15692e-57	0.327321	2356	0	NA	2	2	0.699276	NA	0.594422	547	1f	0.305172	1.15609	0	NA	NA	NA	NA	NA	0	0	NA	NA	NA	NA
CTBP2	ENSG00000175029	protein_coding	1.85334	3563	22	0.0001024	0.691468	2	0.000473956	0.323207	1096	0.69677	0.528	7	7	0.48708	0	0.612006	169	1b	0.50249	1.02172	0	NA	NA	NA	NA	NA	0	0	NA	NA	NA	NA
NBAS	ENSG00000151779	protein_coding	1.85334	3564	21	0.0002646	0.53514	1	2.75302e-09	0.235327	1687	0.503954	0.777	8	4	0.618828	0.03905	0.679279	514	2b	0.415507	1.38989	0.399492	1	Seizure	31	Acute hepatic failure|Brachycephaly|Brachydactyly|Cardiomyopathy|Delayed skeletal maturation|Elevated hepatic transaminase|Epicanthus|Facial asymmetry|Failure to thrive|Fine hair|Hypermetropia|Hypertelorism|Hypoglycemia|Lethargy|Long face|Long philtrum|Micromelia|Myopia|Narrow forehead|Optic atrophy|Prolonged prothrombin time|Proptosis|Reduced visual acuity|Seizure|Short neck|Short stature|Single transverse palmar crease|Strabismus|Syndactyly|Thin vermilion border|Vomiting	SHORT STATURE, OPTIC NERVE ATROPHY, AND PELGER-HUET ANOMALY; SOPH | INFANTILE LIVER FAILURE SYNDROME 2; ILFS2	0	0.341643	NA	NA	5	Abnormality of the optic disc|abnormal retinal vasculature morphology|Failure to thrive|Hypotriglyceridemia|Retinal dysplasia
TRAF4	ENSG00000076604	protein_coding	1.85331	3565	18	1.329e-05	0.3427	2	2.50068e-11	0.463089	446	0	0.353	1	0	NA	NA	0.736808	275	1b	0.469446	1.86289	0	NA	NA	NA	NA	NA	0	0.340231	NA	NA	5	abnormal vertebral column morphology|Decreased body weight|Kyphoscoliosis|Pneumonia|Spina bifida occulta
RHD	ENSG00000187010	protein_coding	1.85326	3566	18	0.0002945	0.474222	2	7.66824e-101	0.671433	584	0.36627	0.951	1	1	0.265379	NA	0.7177	386	1b	0.480726	1.52402	0	NA	NA	NA	NA	NA	0	0	NA	NA	NA	NA
SERPINA1	ENSG00000197249	protein_coding	1.85325	3567	22	9.64e-05	0.596201	2	0.000838107	0.144744	811	0.671575	1.626	17	14	0.649815	0.005	0.570401	49	1b	0.500963	1.25296	0.353451	NA	NA	41	Abdominal pain|Alopecia|Apathy|Arrhythmia|Arthralgia|Arthritis|Ascites|Azoospermia|Cardiomegaly|Cardiomyopathy|Chronic hepatic failure|Cirrhosis|Congestive heart failure|Decreased muscle mass|Decreased serum testosterone level|Diabetes mellitus|Dyspnea|Elevated hepatic transaminase|Erectile dysfunction|Fatigue|Glucose intolerance|Gynecomastia|Hepatic failure|Hepatomegaly|Hyperpigmentation of the skin|Hypogonadotropic hypogonadism|Hypothyroidism|Impotence|Increased circulating ferritin concentration|Infertility|Joint stiffness|Lethargy|Muscle weakness|Nephrotic syndrome|Osteoporosis|Peripheral neuropathy|Portal hypertension|Splenomegaly|Telangiectasia|Testicular atrophy|Weight loss	ALPHA-1-ANTITRYPSIN DEFICIENCY; A1ATD	0	0	NA	NA	NA	NA
ST20	ENSG00000180953	protein_coding	1.85322	3568	21	7.966e-06	0.502976	1	2.09615e-24	0.327211	689	0.416103	1.764	2	2	0.18772	NA	0.670515	245	1d	0.451679	1.47977	0	NA	NA	NA	NA	NA	0	0	NA	NA	NA	NA
PLXNC1	ENSG00000136040	protein_coding	1.8532	3569	22	5.323e-06	0.714624	2	0.0143853	0.17928	940	0.526676	0.273	8	3	0.640679	0.043	0.484167	20	2b	0.43596	1.09384	0	NA	NA	NA	NA	NA	0	0.327201	NA	NA	4	Abnormality of neuronal migration|Abnormal neuron morphology|Hypercholesterolemia|Retinal dysplasia
ABI3	ENSG00000108798	protein_coding	1.85311	3570	22	5.379e-13	0.639888	1	0.0132291	0.0648818	620	0.511433	1.04	2	2	0.43237	NA	0.567027	3	2a	0.80453	0.657699	0	NA	NA	NA	NA	NA	1	0.0133199	NA	NA	1	Failure to thrive
FUT1	ENSG00000174951	protein_coding	1.85307	3571	23	2e-08	0.619949	2	0.00038684	0.30897	660	0.340274	1.34	1	1	0.245815	0.00305	0.537429	10	2b	0.547515	1.22405	0	NA	NA	NA	NA	BOMBAY PHENOTYPE	0	0	NA	NA	NA	NA
DLC1	ENSG00000164741	protein_coding	1.85288	3572	23	4e-06	0.820771	2	0.0126518	0.181103	3315	0.719666	0.258	13	10	0.438607	NA	0.417016	35	2b	0.33292	0.842045	0.0082444	NA	NA	1	Cleft palate	COLORECTAL CANCER; CRC	0	0.00918896	NA	NA	1	Cardiomegaly
RAD9A	ENSG00000172613	protein_coding	1.85286	3573	20	3.01e-05	0.450208	2	2.02102e-22	0.608708	708	0	1.052	1	0	NA	NA	0.683842	289	1a	0.440625	1.55099	0	NA	NA	NA	NA	NA	0	0.00795762	NA	NA	1	Abnormal heart morphology
RFX5	ENSG00000143390	protein_coding	1.85261	3574	21	4.38372e-06	0.339012	2	0.000531709	0.250071	340	0.574628	1.104	3	3	0.460571	NA	0.565695	5	2b	0.636209	1.22026	0.246183	1	Dysarthria	17	Abnormal facial shape|Decreased circulating antibody level|Decreased proportion of CD4-positive helper T cells|Diarrhea|Dysarthria|Failure to thrive|Gait ataxia|Malabsorption|Neutropenia|Pancytopenia|Recurrent respiratory infections|Recurrent upper respiratory tract infections|Recurrent urinary tract infections|Recurrent viral infections|Sinusitis|Skin rash|T lymphocytopenia	BARE LYMPHOCYTE SYNDROME, TYPE II	0	0.015287	NA	NA	1	Decreased circulating total IgM
CAMKK2	ENSG00000110931	protein_coding	1.85255	3575	22	3.628e-05	0.649018	2	1.93829e-10	0.250646	742	0.323466	0.47	5	2	0.241808	NA	0.613193	142	1b	0.426903	1.41918	0	NA	NA	NA	NA	NA	0	0	NA	NA	NA	NA
TSHZ1	ENSG00000179981	protein_coding	1.85247	3576	22	4.815e-06	0.688322	2	0.00179895	0.238641	795	0.249379	0.241	2	1	0.145148	NA	0.438958	16	2b	0.365322	1.07825	0.242945	NA	NA	2	Conductive hearing impairment|Hyposmia	AURAL ATRESIA, CONGENITAL; CAA	0	0.160242	NA	NA	2	Failure to thrive|Respiratory distress
NA	ENSG00000260855	lncRNA	1.85247	3577	21	7.995e-05	0.544289	2	1.21519e-26	0.600767	720	0	NA	0	0	NA	NA	0.711676	397	1b	0.438802	1.63367	0	NA	NA	NA	NA	NA	0	0	NA	NA	NA	NA
SREBF2	ENSG00000198911	protein_coding	1.85242	3578	22	1e-06	0.452219	2	0.00972529	0.157666	715	0.706975	0.382	5	4	0.658533	NA	0.476876	5	1f	0.551153	0.87574	0	NA	NA	NA	NA	NA	0	0.329892	NA	NA	5	Cataract|Decreased body weight|Failure to thrive|Hypocholesterolemia|Hypotriglyceridemia
NA	ENSG00000274253	lncRNA	1.85236	3579	22	3.36401e-05	0.48637	2	3.86843e-32	0.615184	402	0	NA	0	0	NA	NA	0.533694	87	1d	0.426935	1.04053	0	NA	NA	NA	NA	NA	0	0	NA	NA	NA	NA
ATP8A2	ENSG00000132932	protein_coding	1.85228	3580	22	4.87e-05	0.711934	1	0.00266356	0.117319	2052	0	0.599	3	0	NA	NA	0.389832	13	2b	0.351083	0.807113	0.606997	5	Abnormality of vision | Ataxia | Gait disturbance | Intellectual disability | Seizure	15	Abnormality of movement|Abnormality of the orbital region|Abnormality of vision|Ataxia|Cataract|Cerebral palsy|Cleft palate|Gait disturbance|Hyperreflexia|Hypotonia|Intellectual disability|Seizure|Short stature|Skeletal muscle atrophy|Strabismus	CEREBELLAR ATAXIA, MENTAL RETARDATION, AND DYSEQUILIBRIUM SYNDROME 4; CAMRQ4	0	0.768044	2	Ataxia | Gait disturbance	10	Ataxia|Cachexia|Decreased body weight|Degeneration of anterior horn cells|Failure to thrive|Gait disturbance|Hypoglycemia|Impaired proprioception|Peripheral demyelination|Tremor
TRIM66	ENSG00000166436	protein_coding	1.85224	3581	21	0.000535	0.40912	2	4.02381e-20	0.535764	979	0.648357	0.682	11	8	0.484346	NA	0.678937	574	1b	0.378653	1.50029	0	NA	NA	NA	NA	NA	0	0.0823657	NA	NA	1	Decreased body weight
LINC00339	ENSG00000218510	lncRNA	1.85206	3582	21	0.000130014	0.56194	2	4.27284e-52	0.653413	736	0	NA	0	0	NA	NA	0.699399	240	1f	0.497749	1.52903	0	NA	NA	NA	NA	NA	0	0	NA	NA	NA	NA
NOTUM	ENSG00000185269	protein_coding	1.85206	3583	19	0.0004056	0.288103	2	2.12909e-29	0.627966	559	0.412751	0.58	1	1	0.324862	NA	0.705847	247	1b	0.594716	1.18332	0	NA	NA	NA	NA	NA	0	0.299464	NA	NA	4	abnormal kidney morphology|Anemia|Decreased body weight|Increased bone mineral density
CAMKMT	ENSG00000143919	protein_coding	1.85188	3584	22	3.259e-05	0.636796	2	2.76667e-09	0.249126	1112	0	1.523	1	0	NA	NA	0.561344	133	2b	0.372581	1.26871	0	NA	NA	NA	NA	NA	0	0.398126	1	Ataxia	5	Ataxia|Behavioral abnormality|Decreased body weight|Hypoalbuminemia|Myopathy
ATP2B2	ENSG00000157087	protein_coding	1.8518	3585	22	3.94e-05	0.78497	1	0.000582939	0.14599	1814	0.21082	0.148	6	1	0.170625	NA	0.503275	32	2b	0.485749	0.924403	0.0656137	1	Cognitive impairment	1	Cognitive impairment	DEAFNESS, AUTOSOMAL RECESSIVE 12; DFNB12	0	0.75588	2	Ataxia | Gait disturbance	15	abnormal hearing physiology|Abnormal posturing|Ataxia|Cerebellar dysplasia|Cochlear degeneration|deafness|Decreased body weight|Failure to thrive|Gait disturbance|Hearing impairment|Impaired proprioception|Infertility|Lethargy|Stereotypy|Tremor
NUTM2D	ENSG00000214562	protein_coding	1.85179	3586	19	0.0001284	0.454867	2	4.39161e-14	0.55985	456	0.164344	0.992	2	1	0.165154	NA	0.569948	202	1c	0.398598	1.01574	0	NA	NA	NA	NA	NA	0	0.411661	NA	NA	1	Male infertility
PGAP2	ENSG00000148985	protein_coding	1.85169	3587	22	9.119e-05	0.569131	1	0.000474838	0.149772	650	0	0.363	0	0	NA	NA	0.735085	72	2b	0.561177	2.13248	0.742261	6	Ataxia | Gait disturbance | Intellectual disability | Myoclonus | Oculomotor apraxia | Seizure	53	Abnormal facial shape|Absent speech|Aganglionic megacolon|Ataxia|Autistic behavior|Bilateral tonic-clonic seizure|Brachycephaly|Broad nasal tip|Broad philtrum|Bulbous nose|Cerebral atrophy|Cleft palate|Clinodactyly|Coarse facial features|Elevated alkaline phosphatase|Epicanthus|Esotropia|Gait disturbance|Gastrostomy tube feeding in infancy|Generalized hypotonia|Global developmental delay|Growth delay|Hearing impairment|Highly arched eyebrow|High palate|Hip dysplasia|Hydronephrosis|Hypermetropia|Hypertelorism|Infantile muscular hypotonia|Intellectual disability|Intellectual disability, mild|Intellectual disability, moderate|Intellectual disability, severe|Mandibular prognathia|Microcephaly|Micrognathia|Myoclonus|Oculomotor apraxia|Plagiocephaly|Prominent nasal bridge|Reduced tendon reflexes|Round face|Scoliosis|Seizure|Short neck|Short nose|Short philtrum|Supernumerary nipple|Telangiectasia|Tented upper lip vermilion|Upslanted palpebral fissure|Wide nasal bridge	HYPERPHOSPHATASIA WITH MENTAL RETARDATION SYNDROME 3; HPMRS3	0	0.426095	NA	NA	7	Cleft palate|Cleft upper lip|Failure to thrive|Microphthalmia|motor neuron morphology variant|Pericardial effusion|Plagiocephaly
LINC01529	ENSG00000225872	transcribed_unitary_pseudogene	1.85164	3588	23	3.193e-05	0.534049	2	1.17276e-12	0.547293	632	0	NA	0	0	NA	NA	0.651656	114	1b	0.507087	1.50427	0	NA	NA	NA	NA	NA	0	0	NA	NA	NA	NA
LTBP2	ENSG00000119681	protein_coding	1.85158	3589	20	1.6e-06	0.773764	1	2.74299e-05	0.181842	666	0.436314	0.383	6	2	0.769724	0.00105	0.551581	76	2b	0.451468	1.13935	0.23664	NA	NA	14	Abnormality of cardiovascular system morphology|Brachydactyly|Cataract|Corneal opacity|Glaucoma|High palate|Hypermetropia|Intellectual disability, mild|Myopia|Photophobia|Short stature|Thickened skin|Ventricular septal defect|Visual loss	MICROSPHEROPHAKIA AND/OR MEGALOCORNEA, WITH ECTOPIA LENTIS AND WITH OR WITHOUT SECONDARY GLAUCOMA; MSPKA | GLAUCOMA 3, PRIMARY CONGENITAL, D; GLC3D | WEILL-MARCHESANI SYNDROME 3; WMS3	0	0.0487928	1	abnormal sleep behavior	1	abnormal sleep behavior
PDZRN4	ENSG00000165966	protein_coding	1.85142	3590	22	0.0001252	0.601123	2	3.26759e-31	0.506897	2285	0.204935	0.61	5	1	0.495222	NA	0.590211	827	1f	0.310922	1.01805	0	NA	NA	NA	NA	NA	0	0	NA	NA	NA	NA
NA	ENSG00000260788	lncRNA	1.85137	3591	22	4.25545e-06	0.735363	2	4.94092e-07	0.455654	1443	0	NA	0	0	NA	NA	0.56924	205	1a	0.297071	1.40186	0	NA	NA	NA	NA	NA	0	0	NA	NA	NA	NA
FAM89A	ENSG00000182118	protein_coding	1.85127	3592	21	0.0002314	0.595951	2	4.37898e-68	0.650152	906	0	1.316	0	0	NA	NA	0.803848	533	1a	0.496977	2.01053	0	NA	NA	NA	NA	NA	0	0	NA	NA	NA	NA
ME3	ENSG00000151376	protein_coding	1.85112	3593	22	1.28528e-05	0.743234	2	1.01998e-08	0.337274	1602	0.12351	1.072	6	1	0.324296	NA	0.562771	176	1b	0.399272	1.0297	0	NA	NA	NA	NA	NA	0	0	NA	NA	NA	NA
GPAT2	ENSG00000186281	protein_coding	1.8511	3594	19	3.513e-05	0.420087	2	2.75929e-07	0.398593	254	0.419853	1.124	1	1	0.520069	NA	0.500472	101	1f	0.278745	1.30401	0	NA	NA	NA	NA	NA	0	0.302954	NA	NA	3	Azoospermia|Decreased testicular size|Male infertility
C20orf203	ENSG00000198547	protein_coding	1.85109	3595	22	0.0001036	0.478453	2	1.68573e-38	0.616658	695	0	NA	1	0	NA	NA	0.740154	296	1d	0.461279	1.88763	0	NA	NA	NA	NA	NA	0	0	NA	NA	NA	NA
CLMP	ENSG00000166250	protein_coding	1.85102	3596	22	3.286e-05	0.667239	1	5.22901e-06	0.195744	1014	0.451244	1.003	1	1	0.6158	NA	0.517946	100	2b	0.362952	1.11085	0.203443	1	Cognitive impairment	7	Chronic diarrhea|Cognitive impairment|Failure to thrive|Short stature|Sparse hair|Steatorrhea|Vomiting	CONGENITAL SHORT BOWEL SYNDROME; CSBS	0	0.25805	NA	NA	3	abnormal intestine physiology|Behavioral abnormality|Hydronephrosis
NPAS3	ENSG00000151322	protein_coding	1.85099	3597	22	1.008e-05	0.894964	2	0.0183281	0.106918	2875	0.209158	0.211	4	1	0.176111	0.042	0.330134	2	4	0.39659	0.511197	0	NA	NA	NA	NA	NA	0	0.759723	2	Ataxia | Gait disturbance	9	Abnormal hippocampus morphology|Ataxia|Bronchiectasis|Decreased body weight|Dysplastic corpus callosum|Gait disturbance|Hyperactivity|Respiratory distress|Stereotypy
CCDC157	ENSG00000187860	protein_coding	1.85094	3598	22	0.0004725	0.449069	2	1.68529e-19	0.548102	870	0.576675	1.375	8	5	0.569037	0.0717	0.720013	533	1b	0.468788	1.48061	0	NA	NA	NA	NA	NA	0	0	NA	NA	NA	NA
LINC00963	ENSG00000204054	lncRNA	1.85078	3599	22	4.38e-05	0.582673	2	2.90659e-28	0.44466	790	0	NA	0	0	NA	NA	0.655536	185	1b	0.401486	1.70471	0	NA	NA	NA	NA	NA	0	0	NA	NA	NA	NA
DALRD3	ENSG00000178149	protein_coding	1.85078	3600	19	9.125e-05	0.38025	1	5.65739e-06	0.195105	556	0.486837	1.143	2	2	0.35752	0.00115	0.695039	372	1a	0.429274	1.56807	0.773334	6	Abnormality of vision | Ataxia | Intellectual disability | Myoclonus | Seizure | Spasticity	43	Abnormal corpus callosum morphology|Abnormal involuntary eye movements|Abnormality of vision|Ataxia|Attention deficit hyperactivity disorder|Behavioral abnormality|Brain atrophy|Cerebral atrophy|Decreased fetal movement|Delayed speech and language development|Developmental regression|Difficulty walking|Downslanted palpebral fissures|Dyskinesia|Encephalopathy|Failure to thrive|Feeding difficulties|Gastroesophageal reflux|Generalized hypotonia|Global developmental delay|High forehead|Hypodontia|Hyporeflexia|Hypsarrhythmia|Impulsivity|Intellectual disability|Involuntary movements|Mental deterioration|Microcephaly|Myoclonus|Nystagmus|Optic atrophy|Poor head control|Ptosis|Reduced tendon reflexes|Retinal degeneration|Rigidity|Seizure|Short stature|Spasticity|Status epilepticus|Tremor|Unsteady gait	DEVELOPMENTAL AND EPILEPTIC ENCEPHALOPATHY 86; DEE86	0	0.0823657	NA	NA	1	Hyperactivity
ANKRD30B	ENSG00000180777	protein_coding	1.85068	3601	21	2.04689e-05	0.533338	2	7.03453e-11	0.466329	938	0.243479	0.908	6	2	0.15484	0.06915	0.55149	446	2b	0.231639	1.17811	0	NA	NA	NA	NA	NA	0	0	NA	NA	NA	NA
FAM177A1	ENSG00000151327	protein_coding	1.85066	3602	22	1.374e-06	0.468805	2	2.29344e-09	0.460067	1504	0	1.139	1	0	NA	NA	0.720311	764	1b	0.42455	1.57708	0	NA	NA	NA	NA	NA	0	0	NA	NA	NA	NA
CLDN15	ENSG00000106404	protein_coding	1.85065	3603	22	3.908e-05	0.513721	2	2.43746e-21	0.530426	687	0	0.977	0	0	NA	NA	0.630529	113	1b	0.534234	1.2396	0	NA	NA	NA	NA	NA	0	0.0294432	NA	NA	1	abnormal intestine physiology
THUMPD3	ENSG00000134077	protein_coding	1.85049	3604	21	0.0001564	0.403814	2	1.81435e-46	0.61316	670	0.304465	1.249	7	2	0.424034	0.1384	0.645229	287	1b	0.455613	1.20097	0	NA	NA	NA	NA	NA	0	0	NA	NA	NA	NA
NAGLU	ENSG00000108784	protein_coding	1.85043	3605	21	2.1e-05	0.547002	1	0.00232194	0.120819	438	0.399844	0.903	4	2	0.644071	NA	0.528034	51	1d	0.409539	1.27504	0.466689	2	Intellectual disability | Seizure	21	Aggressive behavior|Cardiomegaly|Coarse facial features|Diarrhea|Distal sensory impairment|Hearing impairment|Hepatomegaly|Hirsutism|Hyperactivity|Hyporeflexia|Intellectual disability|Joint stiffness|Paresthesia|Peripheral neuropathy|Progressive neurologic deterioration|Recurrent upper respiratory tract infections|Seizure|Sensory ataxia|Sleep disturbance|Splenomegaly|Synophrys	MUCOPOLYSACCHARIDOSIS, TYPE IIIB; MPS3B | CHARCOT-MARIE-TOOTH DISEASE, AXONAL, TYPE 2V; CMT2V	0	0.442712	1	Ataxia	9	Abdominal distention|abnormal amygdala morphology|Abnormality of midbrain morphology|Abnormal neuron morphology|Ataxia|increased anxiety-related response|Retinal dysplasia|Urinary retention|Weight loss
POLR2B	ENSG00000047315	protein_coding	1.85041	3606	22	1.6657e-05	0.624764	2	6.27391e-10	0.348556	1008	0	0.344	3	0	NA	NA	0.622306	369	1c	0.358914	1.29159	0	NA	NA	NA	NA	NA	0	0.158801	NA	NA	2	Failure to thrive|gonad morphology variant
MCPH1-AS1	ENSG00000249898	lncRNA	1.85038	3607	23	4e-07	0.6876	2	4.0043e-06	0.437747	1168	0	NA	2	1	0.344917	0.00105	0.566835	122	1f	0.355845	1.4151	0	NA	NA	NA	NA	NA	0	0	NA	NA	NA	NA
NME1	ENSG00000239672	protein_coding	1.8503	3608	22	4.749e-05	0.461169	2	1.46497e-18	0.594889	576	0	1.207	0	0	NA	NA	0.692403	322	1d	0.474746	1.43634	0	NA	NA	NA	NA	NA	0	0.00899011	NA	NA	1	Decreased body weight
IRAK1BP1	ENSG00000146243	protein_coding	1.85027	3609	17	5e-06	0.378066	2	6.38625e-19	0.601628	1163	0.145483	1.398	3	1	0.375593	NA	0.628878	758	1f	0.320906	1.28674	0	NA	NA	NA	NA	NA	0	0	NA	NA	NA	NA
NKAIN2	ENSG00000188580	protein_coding	1.85014	3610	23	6e-07	0.80925	2	0.00325328	0.234082	2778	0.424115	0.768	1	1	0.440815	NA	0.486036	69	2b	0.359681	1.03568	0	NA	NA	NA	NA	NA	0	0	NA	NA	NA	NA
ZFYVE27	ENSG00000155256	protein_coding	1.85005	3611	21	0.0001587	0.510246	2	3.11785e-05	0.310393	579	0.540923	1.109	4	3	0.46469	NA	0.594886	201	1b	0.43191	1.07939	0.422234	1	Babinski sign	8	Ankle clonus|Babinski sign|Hyperreflexia|Lower limb muscle weakness|Lower limb spasticity|Spastic gait|Spastic paraplegia|Talipes equinovarus	SPASTIC PARAPLEGIA 33, AUTOSOMAL DOMINANT; SPG33	0	0	NA	NA	NA	NA
SFXN2	ENSG00000156398	protein_coding	1.85005	3612	21	8.469e-06	0.557915	2	1.87626e-13	0.357677	1072	0	0.778	0	0	NA	NA	0.768125	771	1a	0.44273	1.87005	0	NA	NA	NA	NA	NA	0	0	NA	NA	NA	NA
CHST1	ENSG00000175264	protein_coding	1.84979	3613	22	4e-07	0.482942	2	3.32635e-15	0.451679	536	0	0.463	0	0	NA	NA	0.579491	128	1f	0.34454	1.53574	0	NA	NA	NA	NA	NA	0	0	NA	NA	NA	NA
LINC02716	ENSG00000205106	lncRNA	1.84974	3614	23	2e-13	0.601387	1	2.42566e-36	0.315438	831	0	1.832	0	0	NA	NA	0.724897	476	1d	0.396306	1.83534	0	NA	NA	NA	NA	NA	0	0	NA	NA	NA	NA
ABCA2	ENSG00000107331	protein_coding	1.84964	3615	22	8.644e-05	0.637196	2	0.0126365	0.104919	578	0.373333	0.169	8	2	0.377821	0.00405	0.473342	3	3a	0.554464	0.92445	0.562347	3	Dysarthria | Intellectual disability | Seizure	13	Aggressive behavior|Delayed ability to walk|Developmental cataract|Dysarthria|Gait ataxia|Incoordination|Increased LDL cholesterol concentration|Intellectual disability|Intellectual disability, mild|Microcephaly|Mild global developmental delay|Muscle weakness|Seizure	INTELLECTUAL DEVELOPMENTAL DISORDER WITH POOR GROWTH AND WITH OR WITHOUT SEIZURES OR ATAXIA; IDPOGSA	0	0.378163	NA	NA	4	Decreased body weight|Hyperactivity|Impaired proprioception|Tremor
SOX7	ENSG00000171056	protein_coding	1.84952	3616	22	2.14935e-05	0.582981	2	1.2543e-05	0.397217	1220	0	0.619	1	0	NA	NA	0.708356	586	1b	0.410842	1.59253	0	NA	NA	NA	NA	NA	0	0.238022	NA	NA	3	Abnormal gallbladder morphology|Congenital diaphragmatic hernia|Failure to thrive
DEPDC5	ENSG00000100150	protein_coding	1.84952	3617	22	8.607e-05	0.458993	1	1.93489e-08	0.226945	1088	0.533505	0.331	10	5	0.296033	0.18695	0.568082	100	1f	0.386126	1.40293	0.243037	2	Intellectual disability | Seizure	5	Autistic behavior|Cleft palate|Focal impaired awareness seizure|Intellectual disability|Seizure	EPILEPSY, FAMILIAL FOCAL, WITH VARIABLE FOCI 1; FFEVF1	0	0.344996	1	Seizure	5	Abnormal neuron morphology|Astrocytosis|Bilateral tonic-clonic seizure|Decreased body weight|Seizure
MTFMT	ENSG00000103707	protein_coding	1.84941	3618	19	9.704e-05	0.471579	1	1.59086e-07	0.216902	472	0.404807	1.008	3	2	0.298483	NA	0.683794	112	1f	0.334566	2.4368	0.782513	6	Ataxia | Cognitive impairment | Dysarthria | Dystonia | Seizure | Spasticity	45	Abnormality of movement|Abnormality of the cerebral white matter|Abnormal pyramidal sign|Anemia|Apnea|Ataxia|Cognitive impairment|Delayed speech and language development|Dysarthria|Dystonia|Emotional lability|Failure to thrive|Focal T2 hyperintense basal ganglia lesion|Generalized hypotonia|Global developmental delay|Hearing impairment|Hyperreflexia|Hypertrichosis|Hypertrophic cardiomyopathy|Hypotonia|Incoordination|Increased CSF lactate|Increased serum lactate|Intellectual disability, severe|Leukodystrophy|Microcephaly|Neurogenic bladder|Nystagmus|Obesity|Ophthalmoplegia|Optic atrophy|Peripheral neuropathy|Pigmentary retinopathy|Progressive cerebellar ataxia|Progressive spastic paraplegia|Ptosis|Reduced visual acuity|Seizure|Short stature|Spasticity|Strabismus|Tremor|Unsteady gait|Ventricular septal defect|Visual impairment	COMBINED OXIDATIVE PHOSPHORYLATION DEFICIENCY 15; COXPD15 | MITOCHONDRIAL COMPLEX I DEFICIENCY, NUCLEAR TYPE 27; MC1DN27	0	0	NA	NA	NA	NA
NA	ENSG00000268401	lncRNA	1.84938	3619	22	2.06086e-14	0.550981	2	3.42442e-09	0.46523	668	0	NA	0	0	NA	NA	0.563839	72	2b	0.429922	1.33958	0	NA	NA	NA	NA	NA	0	0	NA	NA	NA	NA
HDAC2	ENSG00000196591	protein_coding	1.84929	3620	22	8.40239e-06	0.558888	2	1.28333e-06	0.342742	717	0	0.1	0	0	NA	NA	0.535634	143	1f	0.35231	1.11573	0	NA	NA	NA	NA	NA	0	0.371847	NA	NA	8	Abnormal heart morphology|Abnormality of cardiovascular system morphology|Abnormality of pelvic girdle bone morphology|Cardiomegaly|Congestive heart failure|Decreased body weight|Decreased testicular size|Lethargy
GALNT10	ENSG00000164574	protein_coding	1.84927	3621	23	1e-08	0.76051	2	0.000432713	0.320172	1275	0	0.637	2	0	NA	NA	0.718433	254	1f	0.367328	2.15981	0	NA	NA	NA	NA	NA	0	0	NA	NA	NA	NA
ANO10	ENSG00000160746	protein_coding	1.84925	3622	22	0.0003522	0.563067	2	1.63392e-05	0.421299	940	0.342603	1.129	1	1	0.210741	0.0041	0.639202	211	2b	0.376945	1.60822	0.554191	2	Dysarthria | Intellectual disability	32	Abnormal enzyme/coenzyme activity|Ankle clonus|Brisk reflexes|Cataract|Cerebellar atrophy|Diplopia|Downbeat nystagmus|Dysarthria|Dysmetria|Dysmetric saccades|EMG abnormality|Fasciculations|Gait ataxia|Generalized-onset seizure|Horizontal nystagmus|Hypermetric saccades|Hyperreflexia|Intellectual disability|Intellectual disability, mild|Intention tremor|Leg muscle stiffness|Limb ataxia|Macular degeneration|Nystagmus|Pes cavus|Progressive cerebellar ataxia|Progressive gait ataxia|Ptosis|Saccadic smooth pursuit|Slurred speech|Tortuosity of conjunctival vessels|Truncal ataxia	SPINOCEREBELLAR ATAXIA, AUTOSOMAL RECESSIVE 10; SCAR10	0	0	NA	NA	NA	NA
CLIP2	ENSG00000106665	protein_coding	1.84924	3623	22	0.0001139	0.469766	1	1.50471e-06	0.203768	680	0.660615	0.196	5	3	0.687741	0.03895	0.612493	134	2a	0.394299	1.57091	0	NA	NA	NA	NA	NA	0	0.567488	1	Ataxia	6	Abnormality of skeletal morphology|Ataxia|Decreased body weight|decreased corpus callosum size|Failure to thrive|Ventriculomegaly
TGIF1	ENSG00000177426	protein_coding	1.84915	3624	22	0.0001539	0.597203	2	0.00938281	0.131495	723	0.508018	0.911	3	2	0.677241	0.005	0.42411	4	2b	0.429022	0.990712	0.687134	5	Dysphagia | Intellectual disability | Seizure | Sleep-wake cycle disturbance | Spasticity	77	Abnormal brainstem morphology|Abnormal corpus callosum morphology|Abnormal heart morphology|Abnormality of cardiovascular system morphology|Abnormality of midbrain morphology|Abnormality of the autonomic nervous system|Abnormality of the orbital region|Abnormality of the skeletal system|Abnormal pattern of respiration|Abnormal vertebral morphology|Absent speech|Agenesis of corpus callosum|Ambiguous genitalia|Anteverted nares|Anxiety|Apathy|Aspiration pneumonia|Attention deficit hyperactivity disorder|Behavioral abnormality|Central apnea|Central hypothyroidism|Cerebral visual impairment|Chronic lung disease|Cleft palate|Constipation|Decreased response to growth hormone stimuation test|Depressed nasal bridge|Depressed nasal ridge|Depressivity|Dysphagia|EMG: myopathic abnormalities|Failure to thrive|Feeding difficulties|Flexion contracture|Gastroesophageal reflux|Gastrostomy tube feeding in infancy|Generalized hypotonia|Growth delay|High palate|Hip dislocation|Hydrocephalus|Hypoplasia of penis|Hypoplasia of the pons|Hypothyroidism|Impulsivity|Inability to walk|Infantile axial hypotonia|Infantile muscular hypotonia|Intellectual disability|Intrauterine growth retardation|Iris coloboma|Irritability|Lethargy|Limb dystonia|Macrocephaly|Microcephaly|Oral cleft|Oromotor apraxia|Panhypopituitarism|Poor speech|Ptosis|Renal agenesis|Scoliosis|Seizure|Sensorineural hearing impairment|Short attention span|Short nose|Short philtrum|Short stature|Single naris|Sleep-wake cycle disturbance|Spasticity|Specific learning disability|Strabismus|Temperature instability|Tented upper lip vermilion|Vomiting	HOLOPROSENCEPHALY 4; HPE4	0	0.289781	NA	NA	4	deafness|Hearing impairment|Hydrocephalus|Microcephaly
TTLL6	ENSG00000170703	protein_coding	1.84913	3625	22	5.08e-05	0.556764	1	2.68716e-22	0.294714	930	0.476446	1.077	4	3	0.2016	NA	0.745584	439	1b	0.473265	1.71921	0	NA	NA	NA	NA	NA	0	0	NA	NA	NA	NA
TSPO	ENSG00000100300	protein_coding	1.84911	3626	22	0.000116799	0.669151	2	4.63411e-08	0.394914	665	0.43003	1.532	2	2	0.207346	NA	0.636858	73	1b	0.467746	1.7435	0	NA	NA	NA	NA	NA	0	0	NA	NA	NA	NA
SAP18	ENSG00000150459	protein_coding	1.84909	3627	22	2.676e-05	0.599191	2	9.7515e-17	0.469447	568	0	0.915	1	0	NA	NA	0.585908	119	2a	0.443938	1.22822	0	NA	NA	NA	NA	NA	0	0.0317049	NA	NA	1	Hyperactivity
LINC02714	ENSG00000251226	lncRNA	1.84896	3628	22	0.000177	0.73089	2	1.25114e-53	0.639427	1038	0	NA	0	0	NA	NA	0.57401	293	2b	0.351184	1.05589	0	NA	NA	NA	NA	NA	0	0	NA	NA	NA	NA
NA	ENSG00000215154	transcribed_unprocessed_pseudogene	1.84887	3629	22	6e-07	0.348739	2	1.47256e-18	0.52214	277	0	NA	0	0	NA	NA	0.612204	96	1d	0.437839	1.55517	0	NA	NA	NA	NA	NA	0	0	NA	NA	NA	NA
MRPS18B	ENSG00000204568	protein_coding	1.84884	3630	21	6.629e-07	0.558143	2	0.00139298	0.266328	694	0.559796	1.023	2	2	0.62	NA	0.593302	194	1f	0.389245	1.25198	0	NA	NA	NA	NA	NA	0	0	NA	NA	NA	NA
NA	ENSG00000216775	transcribed_unprocessed_pseudogene	1.84877	3631	21	7.99e-05	0.443452	2	3.10842e-52	0.643915	893	0	NA	0	0	NA	NA	0.695939	536	1b	0.412421	1.51591	0	NA	NA	NA	NA	NA	0	0	NA	NA	NA	NA
RANBP3	ENSG00000031823	protein_coding	1.84874	3632	22	7.172e-06	0.557575	2	0.00391095	0.27923	756	0.526972	0.141	1	1	0.420714	5e-05	0.726892	20	1a	0.459614	2.85586	0	NA	NA	NA	NA	NA	0	0	NA	NA	NA	NA
DNAL1	ENSG00000119661	protein_coding	1.84863	3633	21	9.195e-05	0.631702	2	2.11399e-14	0.470846	684	0	0.945	1	0	NA	NA	0.628651	170	1f	0.410517	1.50788	0.225504	NA	NA	16	Abnormal heart morphology|Abnormality of cardiovascular system morphology|Abnormality of the skeletal system|Bronchiectasis|Chronic sinusitis|Conductive hearing impairment|Delayed speech and language development|Hearing impairment|Hydrocephalus|Male infertility|Morphological central nervous system abnormality|Respiratory insufficiency|Respiratory tract infection|Rod-cone dystrophy|Situs inversus totalis|Ventriculomegaly	CILIARY DYSKINESIA, PRIMARY, 16; CILD16	0	0.0229096	NA	NA	1	Polycystic kidney dysplasia
MANEA	ENSG00000172469	protein_coding	1.84858	3634	21	8.583e-05	0.469411	2	1.28342e-08	0.476691	719	0.653182	0.865	5	4	0.651556	NA	0.475982	200	1f	0.310398	0.651067	0	NA	NA	NA	NA	NA	0	0	NA	NA	NA	NA
NKX3-1	ENSG00000167034	protein_coding	1.84845	3635	23	3e-06	0.654884	2	0.000638375	0.30316	790	0.360982	1.381	1	1	0.338593	NA	0.570915	80	2a	0.39922	1.46907	0	NA	NA	NA	NA	NA	0	0	NA	NA	NA	NA
ADO	ENSG00000181915	protein_coding	1.84832	3636	22	0.0001103	0.480753	2	8.49774e-09	0.494008	644	0.433317	0.81	3	2	0.356333	NA	0.684319	259	1f	0.40468	1.74311	0	NA	NA	NA	NA	NA	0	0	NA	NA	NA	NA
ERBB3	ENSG00000065361	protein_coding	1.84802	3637	20	7e-08	0.474116	1	5.6593e-07	0.210028	357	0.241683	0.685	2	1	0.378367	0	0.553014	68	1b	0.423096	1.30393	0.198723	NA	NA	9	Akinesia|Decreased fetal movement|Dilated cardiomyopathy|Hydronephrosis|Micrognathia|Polyhydramnios|Respiratory insufficiency|Skeletal muscle atrophy|Ventricular septal defect	ERYTHROLEUKEMIA, FAMILIAL, SUSCEPTIBILITY TO; FERLK | LETHAL CONGENITAL CONTRACTURE SYNDROME 2; LCCS2	0	0.411576	NA	NA	12	abnormal choroid plexus morphology|Abnormal heart morphology|Abnormality of midbrain morphology|Abnormality of neuronal migration|Abnormal pancreas morphology|abnormal spinal nerve morphology|Agenesis of cerebellar vermis|Cerebellar hypoplasia|Decreased body weight|Degeneration of anterior horn cells|Failure to thrive|Respiratory insufficiency
INA	ENSG00000148798	protein_coding	1.848	3638	22	9.30837e-05	0.502009	2	2.47009e-08	0.397921	572	0.480484	1.401	3	2	0.681714	NA	0.680357	313	1b	0.420896	1.56771	0	NA	NA	NA	NA	NA	0	0	NA	NA	NA	NA
ARCN1	ENSG00000095139	protein_coding	1.84798	3639	20	0.0006246	0.367707	2	2.11297e-05	0.293092	515	0.391212	0.101	2	1	0.48804	NA	0.601018	149	1b	0.435874	1.26639	0.459862	2	Intellectual disability | Seizure	21	2-3 toe syndactyly|Astigmatism|Cleft palate|Coxa valga|Decreased body weight|Failure to thrive|Feeding difficulties|Gait ataxia|High palate|Hypospadias|Intellectual disability|Intrauterine growth retardation|Microcephaly|Micrognathia|Micropenis|Motor delay|Myopia|Seizure|Short stature|Ventricular septal defect|Wide intermamillary distance	SHORT STATURE, RHIZOMELIC, WITH MICROCEPHALY, MICROGNATHIA, AND DEVELOPMENTAL DELAY; SRMMD	0	0.601039	2	Ataxia | Neurofibrillary tangles	4	Ataxia|Behavioral abnormality|Decreased body weight|Neurofibrillary tangles
ITGA1	ENSG00000213949	protein_coding	1.84798	3640	22	7.39222e-05	0.735875	1	3.40349e-06	0.198503	1327	0.691651	0.739	5	4	0.744367	0.02	0.787913	262	1d	0.408913	2.51271	0	NA	NA	NA	NA	NA	0	0.00701846	NA	NA	1	Abnormal mitochondrial morphology
TUBA1A	ENSG00000167552	protein_coding	1.84784	3641	21	1.832e-05	0.570273	1	0.0115793	0.0707337	460	0.543491	0.317	2	2	0.259545	NA	0.541879	11	2b	0.597578	1.03982	0.510161	2	Ataxia | Seizure	15	Agenesis of corpus callosum|Ataxia|Cerebellar vermis hypoplasia|Generalized hypotonia|Gray matter heterotopia|Hypoplasia of the brainstem|Hypoplasia of the corpus callosum|Intellectual disability, severe|Microcephaly|Motor delay|Pachygyria|Polymicrogyria|Seizure|Spastic tetraplegia|Ventriculomegaly	LISSENCEPHALY 3; LIS3	0	0.40764	NA	NA	8	abnormal Ammon gyrus morphology|Abnormal bleeding|Abnormal hippocampus morphology|Abnormality of neuronal migration|Abnormal neuron morphology|Cleft palate|Decreased body weight|Hyperactivity
SIRT2	ENSG00000068903	protein_coding	1.84749	3642	21	1.32381e-05	0.577394	1	3.5887e-18	0.283368	604	0	0.957	0	0	NA	NA	0.824593	225	1b	0.576541	2.20611	0	NA	NA	NA	NA	NA	0	0.295839	NA	NA	4	Decreased nerve conduction velocity|Hyperactivity|Hypercholesterolemia|Increased bone mineral density
TTC39B	ENSG00000155158	protein_coding	1.84736	3643	22	4.706e-05	0.589585	2	3.72323e-14	0.309203	1047	0.318788	0.973	4	2	0.341481	NA	0.548166	176	2b	0.322439	1.22002	0	NA	NA	NA	NA	NA	0	0.0317049	NA	NA	1	Hypotriglyceridemia
SLC35F6	ENSG00000213699	protein_coding	1.84734	3644	20	6.758e-05	0.337101	2	3.89757e-08	0.473524	726	0	1.106	0	0	NA	NA	0.797358	423	1b	0.442935	2.24825	0	NA	NA	NA	NA	NA	0	0.467601	NA	NA	3	Behavioral abnormality|Failure to thrive|Hypotriglyceridemia
NAGPA	ENSG00000103174	protein_coding	1.84722	3645	22	0.0001559	0.701434	2	3.80176e-18	0.571976	806	0.101155	1.318	3	1	0.184926	NA	0.652089	129	1f	0.426558	1.76451	0	NA	NA	NA	NA	NA	0	0	NA	NA	NA	NA
DNASE1L2	ENSG00000167968	protein_coding	1.84721	3646	21	5.47508e-05	0.520024	2	0.000140116	0.173686	390	0.364851	1.395	1	1	0.356483	NA	0.617619	57	2b	0.600892	1.16917	0	NA	NA	NA	NA	NA	0	0.4867	NA	NA	18	Abnormal hair morphology|Abnormal heart morphology|Abnormality of the optic disc|Abnormality of the orbital region|Abnormality of the spleen|abnormal nail morphology|Abnormal stomach morphology|Brachydactyly|Cardiomegaly|Cataract|Decreased body weight|Decreased HDL cholesterol concentration|Decreased LDL cholesterol concentration|Hypoalbuminemia|Hypocholesterolemia|Increased bone mineral density|Leukopenia|Osteopenia
SLC12A2	ENSG00000064651	protein_coding	1.8472	3647	22	4e-07	0.474922	1	0.00696304	0.0886981	430	0.488425	0.31	1	1	0.4668	NA	0.440653	74	2a	0.294306	0.920904	0.450855	2	Dysphagia | Spasticity	26	2-3 toe syndactyly|Absent speech|Agenesis of corpus callosum|Autistic behavior|Bilateral sensorineural hearing impairment|Coxa valga|Delayed ability to walk|Delayed speech and language development|Dysphagia|Feeding difficulties|Gastroesophageal reflux|Generalized hypotonia|Global developmental delay|Hip dislocation|Hyperreflexia|Hypoplasia of teeth|Intellectual disability, severe|Low-set ears|Mandibular prognathia|Motor delay|Narrow forehead|Pectus carinatum|Spasticity|Varicose veins|Ventricular septal defect|Wide mouth	NA	0	0.444024	1	Ataxia	14	abnormal ear morphology|abnormal hearing physiology|abnormal intestine physiology|Abnormal spermatogenesis|Ataxia|Azoospermia|deafness|Decreased body weight|Decreased testicular size|Failure to thrive|Hearing impairment|Hyperactivity|Impaired proprioception|Male infertility
UBOX5	ENSG00000185019	protein_coding	1.84704	3648	22	8.213e-05	0.658345	2	6.53348e-18	0.535573	662	0	0.823	2	0	NA	NA	0.588838	85	1f	0.508147	1.15138	0	NA	NA	NA	NA	NA	0	0.0823657	NA	NA	1	Abnormality of the orbital region
ITGA9-AS1	ENSG00000235257	lncRNA	1.84701	3649	22	5.164e-06	0.663857	2	1.44599e-07	0.430018	939	0	NA	2	2	0.145519	0.001	0.610581	141	2a	0.389638	1.54889	0.0327802	NA	NA	1	Sepsis	NA	0	0	NA	NA	NA	NA
PARVA	ENSG00000197702	protein_coding	1.84692	3650	22	6.708e-05	0.680152	2	4.09862e-12	0.338038	1106	0	0.465	1	0	NA	NA	0.513022	66	1d	0.43085	0.977897	0	NA	NA	NA	NA	NA	0	0.364471	NA	NA	6	Abnormal bleeding|Abnormality of cardiovascular system morphology|Abnormal mitochondrial morphology|Pericardial effusion|Renal agenesis|Vascular dilatation
STAT1	ENSG00000115415	protein_coding	1.8469	3651	22	1.22642e-05	0.449665	2	0.000180827	0.244163	701	0	0.187	2	0	NA	NA	0.679829	134	1d	0.415129	2.00366	0.253906	NA	NA	20	Bronchiectasis|Congestive heart failure|Delayed puberty|Delayed skeletal maturation|Diabetes mellitus|Diarrhea|Growth delay|Hepatosplenomegaly|Hypothyroidism|Immunodeficiency|Lymphopenia|Osteopenia|Pulmonary arterial hypertension|Recurrent infections|Recurrent respiratory infections|Recurrent upper respiratory tract infections|Recurrent viral infections|Short stature|Thrombocytopenia|Type I diabetes mellitus	IMMUNODEFICIENCY 31B; IMD31B | IMMUNODEFICIENCY 31C; IMD31C | IMMUNODEFICIENCY 31A; IMD31A	0	0.322431	1	Gait disturbance	5	Gait disturbance|Lymphopenia|Osteolysis|Osteopenia|Pneumonia
GRHL1	ENSG00000134317	protein_coding	1.84688	3652	22	4.984e-05	0.533905	2	1.98063e-05	0.258247	961	0.331465	0.428	4	2	0.183407	0.001	0.625136	166	1d	0.394517	1.55595	0	NA	NA	NA	NA	NA	0	0.298888	NA	NA	4	Alopecia|Failure to thrive|Hyperkeratosis|Sparse hair
SORBS2	ENSG00000154556	protein_coding	1.8468	3653	22	1.916e-05	0.777458	2	2.16416e-05	0.311751	1882	0.269168	0.402	4	1	0.618786	5e-05	0.54528	72	2b	0.435134	1.17726	0	NA	NA	NA	NA	NA	0	0.0179384	NA	NA	1	Retinal dysplasia
PHF1	ENSG00000112511	protein_coding	1.8468	3654	22	8e-06	0.512305	2	0.00499541	0.259337	772	0.603415	0.203	2	2	0.384655	NA	0.737695	227	1f	0.490342	1.87665	0	NA	NA	NA	NA	NA	0	0	NA	NA	NA	NA
CRABP1	ENSG00000166426	protein_coding	1.8465	3655	22	0.0002341	0.44359	3	1.60921e-28	0.678505	567	0	1.441	1	0	NA	NA	0.598987	150	1f	0.445083	1.21008	0	NA	NA	NA	NA	NA	0	0.0118024	NA	NA	1	Hypercholesterolemia
PCSK6	ENSG00000140479	protein_coding	1.84629	3656	23	2e-06	0.735134	2	0.00181998	0.163669	1472	0.213505	0.734	3	1	0.48268	NA	0.577906	49	2b	0.51992	1.23582	0	NA	NA	NA	NA	NA	0	0.236667	NA	NA	3	Anophthalmia|Dextrocardia|Ventricular septal defect
LAPTM4B	ENSG00000104341	protein_coding	1.84629	3657	22	2.457e-05	0.673935	2	2.06973e-10	0.336988	916	0	1.797	3	0	NA	NA	0.568765	100	2b	0.413114	1.3021	0	NA	NA	NA	NA	NA	0	0.189836	NA	NA	2	Abnormality of midbrain morphology|Abnormality of the orbital region
JAM3	ENSG00000166086	protein_coding	1.84626	3658	22	2.592e-05	0.517493	2	0.0130096	0.17518	818	0	0.843	0	0	NA	NA	0.399154	8	4	0.41421	0.733175	0.423504	2	Seizure | Spasticity	10	Cataract|Cerebellar hypoplasia|Cryptorchidism|Global developmental delay|Hepatomegaly|Hyperreflexia|Postnatal microcephaly|Seizure|Spasticity|Ventriculomegaly	HEMORRHAGIC DESTRUCTION OF THE BRAIN, SUBEPENDYMAL CALCIFICATION, AND CATARACTS; HDBSCC	0	0.797602	2	Gait disturbance | thin cerebral cortex	18	Abnormal hippocampus morphology|Azoospermia|Behavioral abnormality|Cerebellar atrophy|Decreased testicular size|Dilation of lateral ventricles|Failure to thrive|Gait disturbance|Gliosis|Hydrocephalus|Intracranial hemorrhage|Intraventricular hemorrhage|Lethargy|Male infertility|Neutropenia|Pneumonia|thin cerebral cortex|Tremor
APPL1	ENSG00000157500	protein_coding	1.84619	3659	23	1e-08	0.580838	1	0.00162793	0.127489	624	0.514833	0.35	3	2	0.46775	NA	0.615635	133	2a	0.297837	1.97736	0.189025	NA	NA	8	Glucose intolerance|Insulin-resistant diabetes mellitus|Intrauterine growth retardation|Large for gestational age|Nephropathy|Obesity|Renal cyst|Retinopathy	MATURITY-ONSET DIABETES OF THE YOUNG, TYPE 14; MODY14	0	0.167621	NA	NA	2	Hyperactivity|Hyperinsulinemia
SSTR2	ENSG00000180616	protein_coding	1.84612	3660	22	9.632e-05	0.537884	2	2.4561e-08	0.421135	723	0	0.643	0	0	NA	NA	0.702039	285	1b	0.415903	1.79317	0	NA	NA	NA	NA	NA	0	0.403201	1	Ataxia	6	Abnormality of the orbital region|Ataxia|Behavioral abnormality|Glucose intolerance|increased anxiety-related response|Increased circulating ACTH level
POLE2	ENSG00000100479	protein_coding	1.84594	3661	17	1.787e-05	0.535156	2	1.18197e-45	0.413224	740	0	0.764	1	0	NA	NA	0.617721	461	1a	0.369025	1.13355	0	NA	NA	NA	NA	NA	0	0.158801	NA	NA	2	Abnormal heart morphology|Intrauterine growth retardation
NA	ENSG00000268601	lncRNA	1.8459	3662	20	8.54e-10	0.720224	1	5.92984e-28	0.305421	953	0	NA	0	0	NA	NA	0.769469	496	1b	0.478218	1.8414	0	NA	NA	NA	NA	NA	0	0	NA	NA	NA	NA
OSBP2	ENSG00000184792	protein_coding	1.8459	3663	22	7.95e-05	0.566566	2	1.60469e-11	0.492367	1035	0.15595	0.514	4	1	0.1779	0.054	0.715107	228	1a	0.386747	2.10927	0	NA	NA	NA	NA	NA	0	0.0118024	NA	NA	1	Male infertility
KLK10	ENSG00000129451	protein_coding	1.84572	3664	23	2e-06	0.668856	1	1.72843e-15	0.314386	676	0.253533	1.594	5	2	0.272815	0	0.587622	44	1f	0.490097	1.46344	0	NA	NA	NA	NA	NA	0	0	NA	NA	NA	NA
ABL1	ENSG00000097007	protein_coding	1.8457	3665	22	4.91589e-05	0.537828	1	7.83294e-06	0.192345	917	0.211856	0.176	7	1	0.186222	0.036	0.62744	132	1a	0.450764	1.4697	0.329184	NA	NA	27	Anal atresia|Arachnodactyly|Atrial septal defect|Broad forehead|Camptodactyly|Congenital diaphragmatic hernia|Constipation|Cryptorchidism|Deeply set eye|Dental crowding|Failure to thrive|Fatigue|Fever|Finger clinodactyly|Global developmental delay|High palate|Hypospadias|Intrauterine growth retardation|Pes planus|Pointed chin|Scoliosis|Short nose|Short stature|Splenomegaly|Thin skin|Thrombocytopenia|Ventricular septal defect	LEUKEMIA, CHRONIC MYELOID; CML | CONGENITAL HEART DEFECTS AND SKELETAL MALFORMATIONS SYNDROME; CHDSKM	0	0.45535	NA	NA	15	Abnormal heart morphology|Abnormality of the orbital region|Abnormality of the spleen|abnormal myogenesis|Ascites|Cachexia|Cardiomegaly|Cataract|Decreased body weight|Hypoplasia of the thymus|Lymphopenia|Pneumonia|Recurrent infections|Splenomegaly|T lymphocytopenia
CHRNA3	ENSG00000080644	protein_coding	1.84561	3666	20	4.305e-05	0.484081	1	5.88003e-07	0.273822	569	0.377024	1.148	6	2	0.7867	0.0261	0.659301	218	1d	0.39756	1.66677	0.154252	NA	NA	7	Failure to thrive|Gastroesophageal reflux|Hydronephrosis|Hypospadias|Neurogenic bladder|Orthostatic hypotension|Recurrent urinary tract infections	BLADDER DYSFUNCTION, AUTONOMIC, WITH IMPAIRED PUPILLARY REFLEX AND SECONDARY CAKUT; BAIPRCK | SMOKING AS A QUANTITATIVE TRAIT LOCUS 3; SQTL3	0	0.410245	NA	NA	10	Abdominal distention|Abnormal autonomic nervous system physiology|acetylcholine synaptic transmission variant|Decreased body weight|Hydronephrosis|Microphthalmia|Mydriasis|Narrow palpebral fissure|Renal cortical cysts|Urinary incontinence
VEGFB	ENSG00000173511	protein_coding	1.84558	3667	21	3.594e-05	0.332172	2	6.62197e-09	0.413194	531	0.443471	1.873	4	2	0.555333	0.44595	0.704529	135	1d	0.466481	1.98714	0	NA	NA	NA	NA	NA	0	0.00268045	NA	NA	1	Corneal neovascularization
SHOC1	ENSG00000165181	protein_coding	1.84553	3668	21	0.0004079	0.371645	2	5.83159e-16	0.346339	1158	0.59377	0.846	7	5	0.416826	0.004	0.787681	564	1b	0.393013	2.27951	0	NA	NA	NA	NA	NA	0	0.226424	NA	NA	2	Azoospermia|Decreased testicular size
DHTKD1	ENSG00000181192	protein_coding	1.84549	3669	22	0.000144733	0.589062	1	2.33285e-06	0.200778	762	0.341749	1.247	6	3	0.25269	0.005	0.621117	60	1b	0.433823	1.83133	0.34848	NA	NA	10	Aminoaciduria|Attention deficit hyperactivity disorder|Delayed speech and language development|Difficulty walking|Generalized hypotonia|Global developmental delay|Intellectual disability, mild|Microcephaly|Sensory impairment|Skeletal muscle atrophy	ALPHA-AMINOADIPIC AND ALPHA-KETOADIPIC ACIDURIA; AAKAD | CHARCOT-MARIE-TOOTH DISEASE, AXONAL, TYPE 2Q; CMT2Q	0	0.473559	NA	NA	10	Abnormality of amino acid metabolism|Axonal degeneration|Decreased nerve conduction velocity|Elevated serum creatine kinase|Hyperinsulinemia|Hypocholesterolemia|Hypotriglyceridemia|muscular atrophy|Peripheral demyelination|Progressive muscle weakness
TUSC3	ENSG00000104723	protein_coding	1.84547	3670	22	3.23454e-05	0.711616	1	6.27893e-08	0.221323	2627	0	0.926	0	0	NA	NA	0.646932	396	2a	0.361916	1.44189	0.6153	4	Dystonia | Intellectual disability | Seizure | Spasticity	34	Abnormal facial shape|Absent septum pellucidum|Autistic behavior|Cerebral atrophy|Cerebral visual impairment|Chorea|Delayed speech and language development|Depressivity|Dyskinesia|Dystonia|EEG with generalized epileptiform discharges|Focal-onset seizure|Generalized hypotonia|Generalized-onset seizure|Global developmental delay|Hyperactivity|Hypoplasia of the corpus callosum|Hypotonia|Hypsarrhythmia|Impulsivity|Intellectual disability|Intellectual disability, mild|Intellectual disability, moderate|Intellectual disability, severe|Microcephaly|Motor delay|Nasogastric tube feeding|Polymicrogyria|Poor speech|Seizure|Short attention span|Sleep disturbance|Spasticity|Stereotypy	INTELLECTUAL DEVELOPMENTAL DISORDER, AUTOSOMAL RECESSIVE 7; MRT7	0	0.0065755	NA	NA	1	Abnormal facial shape
MRPL14	ENSG00000180992	protein_coding	1.84544	3671	22	5.867e-06	0.549517	2	2.85055e-14	0.34957	544	0	1.784	1	0	NA	NA	0.694511	109	1b	0.48765	1.92979	0	NA	NA	NA	NA	NA	0	0	NA	NA	NA	NA
NSD1	ENSG00000165671	protein_coding	1.84537	3672	22	1.198e-05	0.602111	1	0.0076796	0.0852483	985	0.753802	0.095	14	9	0.556455	NA	0.537622	59	1d	0.401395	1.32714	0.537136	2	Intellectual disability | Seizure	80	2-3 toe syndactyly|Abnormal heart morphology|Abnormality of the dentition|Abnormal vertebral morphology|Aganglionic megacolon|Aggressive behavior|Anxiety|Aplasia/Hypoplasia of the corpus callosum|Astigmatism|Atrial septal defect|Attention deficit hyperactivity disorder|Autistic behavior|Behavioral abnormality|Bilateral tonic-clonic seizure|Cataract|Cerebellar vermis hypoplasia|Cerebral atrophy|Coarse facial features|Conductive hearing impairment|Constipation|Cryptorchidism|Dolichocephaly|Downslanted palpebral fissures|Dyscalculia|Enlarged cisterna magna|Feeding difficulties|Flexion contracture|Focal impaired awareness seizure|Frontal bossing|Gastroesophageal reflux|Generalized myoclonic seizure|Global developmental delay|Glucose intolerance|Hearing impairment|High, narrow palate|High palate|Hydrocele testis|Hydronephrosis|Hypermetropia|Hyperpigmentation of the skin|Hyperreflexia|Hypertelorism|Hypodontia|Hypopigmentation of the skin|Hypospadias|Hypothyroidism|Hypotonia|Inguinal hernia|Intellectual disability|Intellectual disability, mild|Intellectual disability, moderate|Intellectual disability, severe|Joint laxity|Kyphosis|Long face|Macrocephaly|Mandibular prognathia|Myopia|Neonatal hypotonia|Neoplasm|Nystagmus|Otitis media|Patent ductus arteriosus|Pedal edema|Pes planus|Pointed chin|Poor coordination|Prolonged neonatal jaundice|Prominent forehead|Renal agenesis|Renal insufficiency|Scoliosis|Seizure|Strabismus|Talipes equinovarus|Tall stature|Tremor|Umbilical hernia|Ventricular septal defect|Ventriculomegaly	SOTOS SYNDROME; SOTOS	0	0	NA	NA	NA	NA
NA	ENSG00000258768	lncRNA	1.84528	3673	23	4e-06	0.567371	2	3.03049e-12	0.45812	842	0	NA	0	0	NA	NA	0.538778	98	1f	0.389301	1.1762	0	NA	NA	NA	NA	NA	0	0	NA	NA	NA	NA
PEX11G	ENSG00000104883	protein_coding	1.84525	3674	22	2.206e-05	0.598614	2	3.64511e-12	0.448225	870	0.066257	1.66	3	1	0.104778	NA	0.607157	57	1b	0.526359	1.38212	0	NA	NA	NA	NA	NA	0	0	NA	NA	NA	NA
LINC00665	ENSG00000232677	lncRNA	1.84511	3675	20	4.10831e-05	0.373206	2	8.53212e-27	0.617566	1400	0	NA	0	0	NA	NA	0.758667	1168	1a	0.374186	2.02737	0	NA	NA	NA	NA	NA	0	0	NA	NA	NA	NA
NA	ENSG00000272316	lncRNA	1.84502	3676	22	3.55e-05	0.407349	2	8.07639e-28	0.618094	1241	0	NA	0	0	NA	NA	0.615123	1001	2a	0.252082	1.41928	0	NA	NA	NA	NA	NA	0	0	NA	NA	NA	NA
ACADM	ENSG00000117054	protein_coding	1.84497	3677	22	0.0002682	0.399482	2	2.67672e-10	0.519524	1173	0.206796	1.153	5	1	0.663345	NA	0.659571	589	1f	0.378232	1.34698	0.476717	2	Ataxia | Seizure	30	Abnormal lactate dehydrogenase level|Arrhythmia|Ataxia|Bilateral tonic-clonic seizure|Cachexia|Cardiomegaly|Coma|Decreased liver function|Delayed speech and language development|Diarrhea|Elevated hepatic transaminase|Elevated serum creatine kinase|Fatigue|Febrile seizure (within the age range of 3 months to 6 years)|Generalized hypotonia|Global developmental delay|Hepatic steatosis|Hepatomegaly|Hypoglycemia|Hypotonia|Lethargy|Loss of consciousness|Macrocephaly|Muscle spasm|Myopathy|Proximal muscle weakness|Reduced tendon reflexes|Seizure|Skeletal muscle atrophy|Vomiting	ACYL-CoA DEHYDROGENASE, MEDIUM-CHAIN, DEFICIENCY OF; ACADMD	0	0.0158734	NA	NA	1	Cardiomyopathy
ZNF343	ENSG00000088876	protein_coding	1.84488	3678	23	3e-08	0.660385	2	9.97214e-06	0.395511	833	0.0739118	1.478	3	1	0.105815	NA	0.546888	78	2b	0.400206	1.29052	0	NA	NA	NA	NA	NA	0	0	NA	NA	NA	NA
WBP1L	ENSG00000166272	protein_coding	1.84475	3679	21	3.986e-06	0.613656	1	4.02441e-08	0.223623	821	0.521062	0.475	2	2	0.2727	NA	0.696397	329	1a	0.503802	1.34286	0	NA	NA	NA	NA	NA	0	0.0196428	NA	NA	1	Hyperactivity
SMO	ENSG00000128602	protein_coding	1.84461	3680	22	0.0001519	0.470179	1	1.60384e-05	0.186723	577	0.236457	0.684	6	1	0.658767	NA	0.599381	108	1b	0.503142	1.14686	0.709136	6	Ataxia | Cognitive impairment | Intellectual disability | Memory impairment | Neurological speech impairment | Seizure	77	Abnormal brain FDG positron emission tomography|Abnormal cerebellum morphology|Abnormal heart morphology|Abnormality of cardiovascular system morphology|Abnormality of the skin|Agenesis of corpus callosum|Aplasia/Hypoplasia of the skin|Ataxia|Back pain|Basal cell carcinoma|Blindness|Cerebral hemorrhage|Chromosomal breakage induced by ionizing radiation|Cleft palate|Cognitive impairment|Coloboma|Decreased circulating cortisol level|Decreased serum estradiol|Decreased serum testosterone level|Depressed nasal bridge|Difficulty walking|Duplication of thumb phalanx|Emotional lability|Excessive daytime somnolence|Facial asymmetry|Facial palsy|Finger syndactyly|Focal-onset seizure|Foot polydactyly|Functional motor deficit|Global developmental delay|Headache|Hemifacial spasm|Hemiparesis|Hip dislocation|Hirsutism|Hydrocephalus|Hypertelorism|Hypogonadotropic hypogonadism|Hypopigmented skin patches|Hypothalamic hamartoma|Impotence|Increased intracranial pressure|Increased sensitivity to ionizing radiation|Intellectual disability|Iris coloboma|Lower limb muscle weakness|Macrocephaly|Memory impairment|Micrognathia|Micromelia|Micropenis|Microphthalmia|Neoplasm of the skin|Neurological speech impairment|Obesity|Occipital encephalocele|Ophthalmoplegia|Optic nerve coloboma|Polymicrogyria|Postaxial hand polydactyly|Preaxial hand polydactyly|Proptosis|Pulmonary hypoplasia|Renal dysplasia|Seizure|Short nose|Short ribs|Skeletal dysplasia|Slow decrease in visual acuity|Syncope|Syndactyly|Toe syndactyly|Trigeminal neuralgia|Upper limb muscle weakness|Urinary incontinence|Ventriculomegaly	PALLISTER-HALL-LIKE SYNDROME; PHLS | CURRY-JONES SYNDROME; CRJS	0	0.424108	1	Ataxia	18	Abnormal bleeding|abnormal intestine physiology|Abnormality of neuronal migration|Abnormality of thalamus morphology|Abnormality of the spinal cord|abnormal mandible morphology|Abnormal pancreas morphology|Anophthalmia|Astrocytosis|Ataxia|Atrial septal defect|Cerebellar dysplasia|Hydrocephalus|Lethargy|Neoplasm|Polydactyly|Ventricular septal defect|Weight loss
PLOD1	ENSG00000083444	protein_coding	1.84455	3681	22	0.001148	0.450297	2	5.1779e-08	0.276936	788	0.342292	0.938	1	1	0.166815	NA	0.679934	233	1d	0.456741	1.5556	0.404181	NA	NA	50	Abnormal bleeding|Abnormal enzyme/coenzyme activity|Abnormality of metabolism/homeostasis|Abnormality of the pinna|Arachnodactyly|Blindness|Bruising susceptibility|Congestive heart failure|Decreased fetal movement|Decreased muscle mass|Delayed gross motor development|Dental crowding|Depressed nasal bridge|EMG: myopathic abnormalities|Epicanthus|Generalized hypotonia|Generalized muscle weakness|Glaucoma|High, narrow palate|Hip dislocation|Hypermetropia|Hypotonia|Impaired vibratory sensation|Inguinal hernia|Joint dislocation|Joint laxity|Kyphosis|Limb muscle weakness|Microcornea|Mitral valve prolapse|Motor delay|Muscle fiber atrophy|Muscle weakness|Myopia|Neonatal hypotonia|Osteopenia|Osteoporosis|Peripheral axonal neuropathy|Pes planus|Recurrent pneumonia|Reduced tendon reflexes|Respiratory insufficiency|Restrictive ventilatory defect|Strabismus|Talipes equinovarus|Tall stature|Thin skin|Thoracic scoliosis|Umbilical hernia|Vascular dilatation	EHLERS-DANLOS SYNDROME, KYPHOSCOLIOTIC TYPE, 1; EDSKSCL1	0	0.412214	NA	NA	6	Abnormal bleeding|Decreased body weight|Hypotonia|Osteopenia|Paralysis|Proteinuria
RFX3-AS1	ENSG00000232104	lncRNA	1.84451	3682	22	4.5e-06	0.673063	2	3.54304e-10	0.419102	1070	0	NA	0	0	NA	NA	0.5602	297	1f	0.323828	1.05139	0	NA	NA	NA	NA	NA	0	0	NA	NA	NA	NA
PI4KA	ENSG00000241973	protein_coding	1.84439	3683	22	0.0005966	0.344647	2	0.000308568	0.325385	964	0.231083	0.461	4	1	0.502375	0	0.828773	307	1b	0.602059	1.99821	0.681461	6	Dysarthria | Dysphagia | Intellectual disability | Language impairment | Seizure | Spasticity	38	Abnormality of masticatory muscle|Abnormality of neuronal migration|Apnea|Aspiration|Cerebellar dysplasia|Cerebellar hypoplasia|Cerebellar vermis hypoplasia|Delayed speech and language development|Dolichocephaly|Drooling|Dysarthria|Dysmetria|Dysphagia|Feeding difficulties|Flexion contracture|Focal-onset seizure|Gastroesophageal reflux|Global developmental delay|Hearing impairment|Hyperreflexia|Infantile muscular hypotonia|Intellectual disability|Intrauterine growth retardation|Language impairment|Lower limb spasticity|Microcephaly|Micrognathia|Nystagmus|Oromotor apraxia|Paraparesis|Polymicrogyria|Protruding tongue|Pseudobulbar paralysis|Seizure|Spasticity|Spastic tetraplegia|Specific learning disability|Talipes equinovarus	NEURODEVELOPMENTAL DISORDER WITH SPASTICITY, HYPOMYELINATING LEUKODYSTROPHY, AND BRAIN ABNORMALITIES; NEDSPLB	0	0.285729	NA	NA	4	abnormal duodenum morphology|Abnormality of the spleen|Decreased body weight|Diarrhea
CFAP44	ENSG00000206530	protein_coding	1.84435	3684	22	8.91492e-05	0.60728	1	1.35423e-09	0.238087	908	0.662673	0.561	10	7	0.522731	NA	0.641549	372	1d	0.324561	1.57079	0	NA	NA	NA	NA	SPERMATOGENIC FAILURE 20; SPGF20	0	0.189836	NA	NA	2	Hypoalbuminemia|Male infertility
SPECC1L	ENSG00000100014	protein_coding	1.84425	3685	22	7.079e-05	0.564742	2	0.000114729	0.367036	697	0	0.332	3	0	NA	NA	0.632	94	1c	0.533368	1.34062	0.593796	3	Cerebral cortical atrophy | Dysphagia | Intellectual disability	59	Agenesis of corpus callosum|Anal atresia|Anxiety|Aplasia/Hypoplasia of the cerebellar vermis|Arrhythmia|Aspiration|Atrial septal defect|Autistic behavior|Brachycephaly|Brachydactyly|Cerebellar vermis hypoplasia|Cerebral cortical atrophy|Cleft palate|Cleft upper lip|Clinodactyly of the 5th finger|Coloboma|Conductive hearing impairment|Cryptorchidism|Dental crowding|Depressed nasal bridge|Downslanted palpebral fissures|Dysphagia|Epicanthus|Finger syndactyly|Frontal bossing|Generalized hypotonia|Global developmental delay|Highly arched eyebrow|High palate|Hypertelorism|Hypospadias|Inguinal hernia|Intellectual disability|Long philtrum|Low-set ears|Micrognathia|Oral cleft|Patent ductus arteriosus|Posteriorly rotated ears|Prominent forehead|Prominent nasal bridge|Proptosis|Ptosis|Pulmonary arterial hypertension|Pulmonary hypoplasia|Round face|Short nose|Short stature|Small hand|Smooth philtrum|Strabismus|Talipes calcaneovalgus|Telecanthus|Thin vermilion border|Umbilical hernia|Upslanted palpebral fissure|Ventricular septal defect|Ventriculomegaly|Wide nasal bridge	TEEBI HYPERTELORISM SYNDROME 1; TBHS1 | FACIAL CLEFTING, OBLIQUE, 1; OBLFC1	0	0	NA	NA	NA	NA
NDUFB10	ENSG00000140990	protein_coding	1.84415	3686	22	7.05396e-05	0.523318	2	0.00190945	0.291087	733	0	1.094	0	0	NA	NA	0.747586	82	1a	0.629656	1.90261	0.468635	1	Ataxia	32	Abnormal mitochondria in muscle tissue|Ataxia|Blindness|Diabetes mellitus|Encephalopathy|Failure to thrive|Feeding difficulties|Global developmental delay|Hepatomegaly|Hypertrophic cardiomyopathy|Hypoglycemia|Hypotonia|Increased CSF lactate|Increased serum pyruvate|Intrauterine growth retardation|Lactic acidosis|Lethargy|Leukodystrophy|Leukoencephalopathy|Microcephaly|Muscle weakness|Nystagmus|Optic disc pallor|Optic neuropathy|Paroxysmal involuntary eye movements|Poor eye contact|Poor head control|Ptosis|Respiratory insufficiency|Sensorineural hearing impairment|Strabismus|Vomiting	MITOCHONDRIAL COMPLEX I DEFICIENCY, NUCLEAR TYPE 35; MC1DN35	0	0.255912	NA	NA	3	Failure to thrive|gonad morphology variant|Intrauterine growth retardation
BCKDK	ENSG00000103507	protein_coding	1.84403	3687	21	7.711e-10	0.644934	1	0.00757753	0.085555	323	0	0.867	1	0	NA	NA	0.460286	22	1f	0.458156	0.803102	0.36704	2	Intellectual disability | Seizure	2	Intellectual disability|Seizure	BRANCHED-CHAIN KETO ACID DEHYDROGENASE KINASE DEFICIENCY; BCKDKD	0	0.840504	3	Ataxia | Gait disturbance | Seizure	8	Abnormality of amino acid metabolism|Ataxia|Behavioral abnormality|Bilateral tonic-clonic seizure|Decreased body weight|Failure to thrive|Gait disturbance|Seizure
AACS	ENSG00000081760	protein_coding	1.84396	3688	22	7.47e-05	0.557818	2	4.02603e-17	0.530325	785	0.102633	1.088	3	1	0.14237	NA	0.652352	207	1f	0.440576	1.46847	0	NA	NA	NA	NA	NA	0	0	NA	NA	NA	NA
RNF165	ENSG00000141622	protein_coding	1.84392	3689	22	6.733e-06	0.617198	1	1.85797e-28	0.306035	805	0	0.317	1	0	NA	NA	0.713506	122	2b	0.391894	2.39434	0	NA	NA	NA	NA	NA	0	0.185262	NA	NA	2	Failure to thrive|Skeletal muscle atrophy
F7	ENSG00000057593	protein_coding	1.8435	3690	22	0.0001817	0.622582	1	7.19294e-19	0.285617	647	0.632312	0.902	3	3	0.635207	0.0031	0.65834	72	2b	0.609577	1.35577	0.167102	NA	NA	6	Abnormal bleeding|Bruising susceptibility|Epistaxis|Gingival bleeding|Intracranial hemorrhage|Prolonged prothrombin time	FACTOR VII DEFICIENCY | MYOCARDIAL INFARCTION, SUSCEPTIBILITY TO	0	0.0187518	NA	NA	1	Prolonged prothrombin time
STK10	ENSG00000072786	protein_coding	1.8435	3691	22	0.00010477	0.643068	2	5.96701e-10	0.313741	984	0.347113	0.794	6	2	0.6011	NA	0.719329	138	1f	0.511761	1.91136	0	NA	NA	NA	NA	NA	0	0.012905	NA	NA	1	Failure to thrive
NFYC	ENSG00000066136	protein_coding	1.8434	3692	22	1.121e-05	0.689668	2	7.01974e-15	0.289632	744	0	0.491	1	0	NA	NA	0.640308	223	1b	0.470015	1.22296	0	NA	NA	NA	NA	NA	0	0	NA	NA	NA	NA
QSOX2	ENSG00000165661	protein_coding	1.84334	3693	22	0.0004063	0.592427	2	4.17352e-27	0.594863	733	0.351158	0.838	6	2	0.564759	0.066	0.617299	110	1c	0.507275	1.25786	0	NA	NA	NA	NA	NA	0	0.0412038	NA	NA	1	Failure to thrive
NOL10	ENSG00000115761	protein_coding	1.84328	3694	22	0.000138	0.6507	2	1.79216e-11	0.541057	1212	0.213746	0.431	3	1	0.349222	NA	0.658366	354	1d	0.389644	1.4643	0	NA	NA	NA	NA	NA	0	0.0100814	NA	NA	1	Failure to thrive
RNF114	ENSG00000124226	protein_coding	1.84311	3695	22	6.8118e-05	0.627879	2	7.19804e-22	0.444584	754	0	0.797	0	0	NA	NA	0.709836	219	1f	0.536208	1.50364	0	NA	NA	NA	NA	NA	0	0	NA	NA	NA	NA
EDN3	ENSG00000124205	protein_coding	1.84309	3696	22	0.0003139	0.546864	2	3.74267e-15	0.534434	442	0	0.964	0	0	NA	NA	0.428048	21	2b	0.346835	1.00451	0.521275	3	Abnormality of vision | Cognitive impairment | Seizure	28	Abdominal pain|Abnormality of retinal pigmentation|Abnormality of temperature regulation|Abnormality of the autonomic nervous system|Abnormality of the nervous system|Abnormality of the orbital region|Abnormality of vision|Aganglionic megacolon|Apnea|Cognitive impairment|Constipation|Downslanted palpebral fissures|Feeding difficulties|Hearing impairment|Hyperhidrosis|Hypopigmentation of hair|Hypopigmented skin patches|Hypotonia|Low-set ears|Posteriorly rotated ears|Premature graying of hair|Prominent nasal bridge|Respiratory insufficiency|Seizure|Sensorineural hearing impairment|Synophrys|Telecanthus|Wide nasal bridge	CENTRAL HYPOVENTILATION SYNDROME, CONGENITAL, 1; CCHS1 | WAARDENBURG SYNDROME, TYPE 4B; WS4B | HIRSCHSPRUNG DISEASE, SUSCEPTIBILITY TO, 4; HSCR4	0	0.195878	1	Abnormal social behavior	2	Abnormal social behavior|Aganglionic megacolon
GOPC	ENSG00000047932	protein_coding	1.84307	3697	21	0.0005933	0.42493	3	7.2497e-21	0.717108	872	0	0.704	0	0	NA	NA	0.681368	502	1b	0.3739	1.57607	0	NA	NA	NA	NA	NA	0	0.185262	NA	NA	2	Abnormal spermatogenesis|Male infertility
TMEM106C	ENSG00000134291	protein_coding	1.84301	3698	21	3.147e-05	0.578677	2	3.88949e-07	0.421806	531	0.407179	1.399	3	2	0.3716	0.01905	0.518706	65	1f	0.38013	1.22712	0	NA	NA	NA	NA	NA	0	0	NA	NA	NA	NA
NA	ENSG00000272568	lncRNA	1.84294	3699	21	0.000157897	0.666603	2	8.47217e-40	0.626097	824	0	NA	0	0	NA	NA	0.668418	252	1d	0.361844	1.80285	0	NA	NA	NA	NA	NA	0	0	NA	NA	NA	NA
TDRP	ENSG00000180190	protein_coding	1.84292	3700	22	5.65e-05	0.695621	1	4.25454e-06	0.196996	1294	0.701533	1.863	2	2	0.50648	0.82695	0.483318	41	2b	0.395663	1.05694	0	NA	NA	NA	NA	NA	0	0.281307	NA	NA	2	abnormal kidney morphology|Polycystic kidney dysplasia
IVD	ENSG00000128928	protein_coding	1.8429	3701	21	0.0002004	0.491219	2	2.81438e-29	0.592763	673	0	1.35	2	0	NA	NA	0.756349	364	1b	0.460704	1.92404	0.214696	1	Seizure	9	Cerebellar hemorrhage|Coma|Global developmental delay|Lethargy|Leukopenia|Pancytopenia|Seizure|Thrombocytopenia|Vomiting	ISOVALERIC ACIDEMIA; IVA	0	0	NA	NA	NA	NA
NA	ENSG00000272933	lncRNA	1.84263	3702	21	9.604e-06	0.500108	2	4.80903e-20	0.338319	711	0	NA	0	0	NA	NA	0.759594	506	1a	0.450522	1.87005	0	NA	NA	NA	NA	NA	0	0	NA	NA	NA	NA
MT1M	ENSG00000205364	protein_coding	1.84258	3703	22	3.7e-05	0.662991	2	1.28874e-06	0.289525	767	0.292036	1.907	1	1	0.0916538	0.055	0.684058	163	1b	0.462238	1.74906	0	NA	NA	NA	NA	NA	0	0	NA	NA	NA	NA
NA	ENSG00000272541	lncRNA	1.84244	3704	21	3.55e-05	0.350514	2	4.42845e-35	0.580704	1961	0	NA	0	0	NA	NA	0.717928	1809	2b	0.256957	2.16169	0	NA	NA	NA	NA	NA	0	0	NA	NA	NA	NA
NA	ENSG00000274461	lncRNA	1.84219	3705	23	6e-07	0.690164	2	4.69989e-07	0.379407	1481	0	NA	0	0	NA	NA	0.565962	154	1f	0.323442	1.4223	0	NA	NA	NA	NA	NA	0	0	NA	NA	NA	NA
PTCH1	ENSG00000185920	protein_coding	1.84219	3706	21	0.000111467	0.593296	1	0.0041872	0.105027	647	0.564099	0.075	8	3	0.505893	0	0.472109	34	2a	0.445695	0.827473	0.652417	5	Dysphagia | Intellectual disability | Seizure | Sleep-wake cycle disturbance | Spasticity	105	Abnormal brainstem morphology|Abnormal corpus callosum morphology|Abnormal heart morphology|Abnormality of cardiovascular system morphology|Abnormality of midbrain morphology|Abnormality of the autonomic nervous system|Abnormality of the neck|Abnormality of the orbital region|Abnormality of the skeletal system|Abnormal pattern of respiration|Abnormal vertebral morphology|Absent speech|Agenesis of corpus callosum|Ambiguous genitalia|Anteverted nares|Anxiety|Apathy|Arachnodactyly|Aspiration pneumonia|Attention deficit hyperactivity disorder|Basal cell carcinoma|Behavioral abnormality|Brachycephaly|Brachydactyly|Broad face|Cataract|Central apnea|Central hypothyroidism|Cerebral calcification|Cerebral visual impairment|Chronic lung disease|Cleft palate|Cleft upper lip|Coarse facial features|Constipation|Cryptorchidism|Decreased response to growth hormone stimuation test|Depressed nasal ridge|Depressivity|Dysphagia|EMG: myopathic abnormalities|Epicanthus|Failure to thrive|Feeding difficulties|Flat nasal alae|Flexion contracture|Frontal bossing|Gastroesophageal reflux|Gastrostomy tube feeding in infancy|Generalized hypotonia|Glaucoma|Global developmental delay|Growth delay|High palate|Hip dislocation|Hydrocephalus|Hypertelorism|Hypogonadotropic hypogonadism|Hypoplasia of penis|Hypoplasia of the pons|Hypothyroidism|Impulsivity|Inability to walk|Infantile axial hypotonia|Infantile muscular hypotonia|Intellectual disability|Intrauterine growth retardation|Iris coloboma|Irritability|Ischemic stroke|Kyphoscoliosis|Lethargy|Limb dystonia|Macrocephaly|Mandibular prognathia|Melanocytic nevus|Microcephaly|Microphthalmia|Motor delay|Neoplasm|Oral cleft|Oromotor apraxia|Panhypopituitarism|Polydactyly|Poor speech|Renal agenesis|Scoliosis|Seizure|Sensorineural hearing impairment|Short attention span|Short nose|Short philtrum|Short ribs|Short stature|Single naris|Sleep-wake cycle disturbance|Spasticity|Specific learning disability|Strabismus|Telecanthus|Temperature instability|Tented upper lip vermilion|Upslanted palpebral fissure|Vomiting|Wide nasal bridge	BASAL CELL NEVUS SYNDROME; BCNS | HOLOPROSENCEPHALY 7; HPE7	0	0.440556	1	Ataxia	21	abnormal foot pad morphology|abnormal hematopoietic system morphology/development|Abnormality of skeletal morphology|abnormal kidney morphology|Abnormal spermatogenesis|Ataxia|Brachycephaly|Cerebellar dysplasia|Cryptorchidism|Failure to thrive|Hypertelorism|Hypoplasia of the thymus|Infertility|Kyphosis|Lymphopenia|Male infertility|Neoplasm|Polydactyly|Preaxial polydactyly|Renal cyst|Syndactyly
COMMD5	ENSG00000170619	protein_coding	1.84207	3707	21	7.605e-05	0.37527	2	3.39362e-13	0.447478	594	0.421294	1.813	2	2	0.210222	0.005	0.693045	208	1a	0.49786	1.55211	0	NA	NA	NA	NA	NA	0	0	NA	NA	NA	NA
CASC15	ENSG00000272168	lncRNA	1.84197	3708	22	1.3891e-07	0.848003	2	1.0431e-05	0.383783	3309	0	NA	0	0	NA	NA	0.434838	75	3a	0.318643	0.775363	0.0554475	NA	NA	2	Astigmatism|Myopia	NA	0	0	NA	NA	NA	NA
WASH2P	ENSG00000146556	transcribed_unprocessed_pseudogene	1.84177	3709	22	6.739e-05	0.414594	2	9.99179e-26	0.572513	644	0	NA	0	0	NA	NA	0.766514	424	1b	0.399869	2.18127	0	NA	NA	NA	NA	NA	0	0	NA	NA	NA	NA
NMRK1	ENSG00000106733	protein_coding	1.8417	3710	20	9.153e-05	0.453733	2	1.86559e-150	0.672591	736	0	1.489	1	0	NA	NA	0.683584	472	1b	0.344697	1.72529	0	NA	NA	NA	NA	NA	0	0	NA	NA	NA	NA
HACD1	ENSG00000165996	protein_coding	1.8417	3711	22	0.0001006	0.537102	2	0.000627922	0.328533	731	0.12225	1.702	2	1	0.134519	NA	0.509909	67	2b	0.396482	1.08344	0.542433	2	Dysphagia | Intellectual disability	41	Bulbar palsy|Centrally nucleated skeletal muscle fibers|Cryptorchidism|Decreased fetal movement|Dilated cardiomyopathy|Dysphagia|EMG: myopathic abnormalities|Facial palsy|Failure to thrive|Feeding difficulties|Flexion contracture of finger|Generalized muscle weakness|High palate|Hyperlordosis|Hypotonia|Intellectual disability|Joint laxity|Kyphoscoliosis|Limb joint contracture|Long face|Lumbar hyperlordosis|Micrognathia|Mildly elevated creatine kinase|Motor delay|Myopathy|Neonatal hypotonia|Ophthalmoplegia|Polyhydramnios|Proximal muscle weakness|Ptosis|Pulmonary hypoplasia|Recurrent respiratory infections|Reduced tendon reflexes|Respiratory insufficiency|Respiratory insufficiency due to muscle weakness|Scapular winging|Scoliosis|Short stature|Talipes equinovarus|Tented upper lip vermilion|Waddling gait	NA	0	0.263211	NA	NA	3	Abnormal enzyme/coenzyme activity|Decreased body weight|Failure to thrive
UPP2	ENSG00000007001	protein_coding	1.84162	3712	22	1.098e-05	0.635295	2	0.000309082	0.228368	1236	0.397243	0.897	1	1	0.373448	NA	0.613166	157	2b	0.402102	1.46262	0.0736732	NA	NA	1	Gingival bleeding	NA	0	0	NA	NA	NA	NA
LENG8-AS1	ENSG00000226696	lncRNA	1.84156	3713	22	5.056e-05	0.610154	2	1.51138e-21	0.44485	728	0	NA	2	2	0.581143	NA	0.669673	128	1b	0.549045	1.42127	0	NA	NA	NA	NA	NA	0	0	NA	NA	NA	NA
RUFY1	ENSG00000176783	protein_coding	1.84152	3714	22	7.69e-05	0.68687	2	9.83555e-22	0.53379	832	0	0.684	4	0	NA	NA	0.585399	114	1d	0.389389	1.46044	0	NA	NA	NA	NA	NA	0	0	NA	NA	NA	NA
YWHAB	ENSG00000166913	protein_coding	1.84147	3715	22	3.44718e-05	0.502132	1	3.71216e-65	0.329621	618	0	0.241	1	0	NA	NA	0.6659	360	1b	0.409026	1.44	0	NA	NA	NA	NA	NA	0	0.394947	NA	NA	8	decreased circulating iron level|Decreased HDL cholesterol concentration|Failure to thrive|Hyperactivity|Hyperbilirubinemia|Hypocholesterolemia|Hypotriglyceridemia|Thrombocytopenia
MSL1	ENSG00000188895	protein_coding	1.84118	3716	22	0.0001975	0.556425	3	2.12867e-17	0.483264	606	0	0.151	3	0	NA	NA	0.681273	255	1b	0.473807	1.45526	0	NA	NA	NA	NA	NA	0	0.0257681	NA	NA	1	Osteopenia
HLA-F	ENSG00000204642	protein_coding	1.84113	3717	22	9.788e-05	0.587739	2	0.00194223	0.296688	2498	0.358673	0.933	14	4	0.33564	0.007	0.711663	442	1a	0.434686	1.60885	0	NA	NA	NA	NA	NA	0	0.402555	NA	NA	7	Cachexia|Decreased body weight|Decreased LDL cholesterol concentration|Elevated serum creatine kinase|Muscle weakness|Myositis|Peripheral demyelination
KBTBD2	ENSG00000170852	protein_coding	1.84112	3718	21	0.0001609	0.52174	2	2.6384e-20	0.431972	826	0	0.234	1	0	NA	NA	0.650817	314	1f	0.391862	1.45456	0	NA	NA	NA	NA	NA	0	0.439311	NA	NA	6	Decreased body weight|Failure to thrive|Hepatic steatosis|Hepatomegaly|Hyperinsulinemia|Male infertility
BBS1	ENSG00000174483	protein_coding	1.84109	3719	21	0.0002347	0.353141	1	3.84013e-21	0.291724	488	0	0.981	2	0	NA	NA	0.753371	312	1b	0.479339	1.89728	0.642943	3	Ataxia | Intellectual disability | Neurological speech impairment	52	Abnormal electroretinogram|Aganglionic megacolon|Astigmatism|Ataxia|Brachydactyly|Cataract|Cryptorchidism|Decreased testicular size|Delayed speech and language development|Dental crowding|Diabetes mellitus|Downslanted palpebral fissures|Finger syndactyly|Foot polydactyly|Gait imbalance|Glaucoma|Global developmental delay|Hearing impairment|Hepatic fibrosis|High, narrow palate|High palate|Hirsutism|Hypertension|Hypodontia|Hypogonadism|Hypoplasia of penis|Intellectual disability|Low-set, posteriorly rotated ears|Macrocephaly|Medial flaring of the eyebrow|Micropenis|Multicystic kidney dysplasia|Myopia|Nephrotic syndrome|Neurological speech impairment|Nystagmus|Obesity|Pigmentary retinopathy|Poor coordination|Postaxial hand polydactyly|Prominent nasal bridge|Radial deviation of finger|Retinal degeneration|Retinal dystrophy|Rod-cone dystrophy|Short foot|Short neck|Short stature|Skeletal muscle atrophy|Specific learning disability|Strabismus|Syndactyly	BARDET-BIEDL SYNDROME 1; BBS1	0	0.427662	1	thin cerebral cortex	11	Abnormal heart morphology|Abnormality of the orbital region|Anophthalmia|Dilation of lateral ventricles|Hydrocephalus|Male infertility|Obesity|Retinal degeneration|small hippocampus|thin cerebral cortex|Ventriculomegaly
SPN	ENSG00000197471	protein_coding	1.841	3720	21	1.435e-05	0.543835	2	4.92934e-05	0.32416	456	0.412245	1.936	3	2	0.492759	NA	0.633844	94	2a	0.531757	1.36105	0	NA	NA	NA	NA	NA	0	0.0343435	NA	NA	1	Behavioral abnormality
PPIF	ENSG00000108179	protein_coding	1.84091	3721	22	1.949e-05	0.793203	2	2.13763e-05	0.365623	747	0	1.352	2	0	NA	NA	0.581578	63	2a	0.496432	1.26224	0	NA	NA	NA	NA	NA	0	0.166968	NA	NA	2	Abnormal mitochondrial morphology|abnormal mitochondrial physiology
IAH1	ENSG00000134330	protein_coding	1.84084	3722	22	7.034e-08	0.377738	2	0.000996949	0.340239	679	0.419068	0.914	1	1	0.464741	NA	0.732084	236	1f	0.454686	1.95525	0	NA	NA	NA	NA	NA	0	0	NA	NA	NA	NA
GRAMD1B	ENSG00000023171	protein_coding	1.84078	3723	22	1.07e-06	0.768675	2	7.01238e-08	0.344434	1166	0.0355046	0.245	6	0	0.13575	0.00505	0.514575	80	2a	0.353744	1.21722	0	NA	NA	NA	NA	NA	0	0	NA	NA	NA	NA
EIF4HP2	ENSG00000237977	processed_pseudogene	1.84075	3724	21	7.95e-05	0.384042	2	1.97972e-68	0.632249	573	0	NA	0	0	NA	NA	0.731596	331	1b	0.376218	2.10927	0	NA	NA	NA	NA	NA	0	0	NA	NA	NA	NA
SLK	ENSG00000065613	protein_coding	1.84056	3725	21	0.0001867	0.453645	2	7.98126e-09	0.394332	566	0.451427	0.348	3	2	0.214852	0	0.651262	96	2a	0.396068	2.01782	0	NA	NA	NA	NA	NA	0	0.298888	NA	NA	4	Abnormal bleeding|Abnormal enzyme/coenzyme activity|abnormal myogenesis|Failure to thrive
LINC01184	ENSG00000245937	lncRNA	1.84054	3726	23	4e-07	0.473064	2	2.25703e-10	0.510644	724	0	NA	0	0	NA	NA	0.547302	294	1d	0.332996	0.920904	0	NA	NA	NA	NA	NA	0	0	NA	NA	NA	NA
PDXDC1	ENSG00000179889	protein_coding	1.84052	3727	22	4.562e-05	0.462328	2	1.50786e-09	0.382837	479	0.350518	0.846	4	2	0.43	0.002	0.664502	203	1a	0.447072	1.54475	0	NA	NA	NA	NA	NA	0	0	NA	NA	NA	NA
TNPO3	ENSG00000064419	protein_coding	1.84048	3728	22	0.000136862	0.633984	2	1.16513e-12	0.456562	804	0	0.515	2	0	NA	NA	0.650769	185	1d	0.428824	1.56084	0.302433	NA	NA	13	Abnormality of metabolism/homeostasis|Centrally nucleated skeletal muscle fibers|Delayed ability to walk|Difficulty running|EMG: myopathic abnormalities|Flexion contracture|Muscular dystrophy|Pallor|Pelvic girdle muscle weakness|Respiratory insufficiency due to muscle weakness|Rimmed vacuoles|Scapular winging|Shoulder girdle muscle weakness	MUSCULAR DYSTROPHY, LIMB-GIRDLE, AUTOSOMAL DOMINANT 2; LGMDD2	0	0	NA	NA	NA	NA
PTK6	ENSG00000101213	protein_coding	1.84047	3729	22	1.998e-05	0.61299	2	4.92263e-17	0.547313	797	0	1.342	1	0	NA	NA	0.471698	121	1b	0.531636	-Inf	0	NA	NA	NA	NA	NA	0	0	NA	NA	NA	NA
NTRK2	ENSG00000148053	protein_coding	1.84038	3730	22	0.0001141	0.714829	1	0.00214901	0.122506	1345	0	0.112	1	0	NA	NA	0.385388	18	4	0.292644	0.929362	0.75476	6	Abnormality of vision | Ataxia | Intellectual disability | Myoclonus | Seizure | Spasticity	59	Abnormal corpus callosum morphology|Abnormal involuntary eye movements|Abnormality of the nervous system|Abnormality of vision|Absent speech|Ataxia|Attention deficit hyperactivity disorder|Autistic behavior|Behavioral abnormality|Brain atrophy|Cerebral atrophy|Decreased fetal movement|Delayed speech and language development|Developmental regression|Difficulty walking|Downslanted palpebral fissures|Dyskinesia|EEG abnormality|Encephalopathy|Epileptic encephalopathy|Facial asymmetry|Failure to thrive|Feeding difficulties|Gastroesophageal reflux|Generalized hypotonia|Global developmental delay|High forehead|Hyperreflexia|Hypodontia|Hyporeflexia|Hypsarrhythmia|Impulsivity|Inability to walk|Intellectual disability|Intellectual disability, severe|Involuntary movements|Mental deterioration|Microcephaly|Myoclonus|Nystagmus|Obesity|Optic atrophy|Polyphagia|Poor eye contact|Poor head control|Postnatal microcephaly|Ptosis|Reduced tendon reflexes|Retinal degeneration|Rigidity|Seizure|Severe global developmental delay|Short stature|Spasticity|Status epilepticus|Stereotypy|Tremor|Unsteady gait|Visual impairment	OBESITY, HYPERPHAGIA, AND DEVELOPMENTAL DELAY; OBHD | DEVELOPMENTAL AND EPILEPTIC ENCEPHALOPATHY 58; DEE58	0	0.756816	2	Abnormality of vision | Gait disturbance	19	abnormal amygdala morphology|Abnormal eyelid morphology|Abnormality of neuronal migration|Abnormality of the liver|Abnormality of vision|Abnormal neuron morphology|Astrocytosis|Decreased body weight|decreased neuron number|Failure to thrive|Gait disturbance|Gliosis|Hepatic steatosis|Hyperactivity|Hyperinsulinemia|Increased circulating ACTH level|Kyphosis|Neurodegeneration|Peripheral demyelination
FOLH1	ENSG00000086205	protein_coding	1.8402	3731	22	1.85e-05	0.557384	1	8.37506e-18	0.282269	3718	0.289545	0.741	5	2	0.219233	0.003	0.655097	3206	1c	0.259682	1.66346	0	NA	NA	NA	NA	NA	0	0.16635	NA	NA	2	Failure to thrive|increased anxiety-related response
DUSP1	ENSG00000120129	protein_coding	1.84012	3732	22	2.01e-05	0.630011	2	0.00864895	0.143856	567	0.447879	0.917	3	2	0.445407	NA	0.636063	23	2b	0.5151	1.91136	0	NA	NA	NA	NA	NA	0	0.365047	NA	NA	6	Decreased body weight|Hypocholesterolemia|Hypotension|Hypotriglyceridemia|Pneumonia|Weight loss
TEAD3	ENSG00000007866	protein_coding	1.84011	3733	22	5.49185e-05	0.637139	2	9.90245e-05	0.268118	797	0.453959	0.264	4	2	0.54819	NA	0.580182	113	1f	0.421564	1.29761	0	NA	NA	NA	NA	NA	0	0.152766	NA	NA	2	Failure to thrive|Hypoalbuminemia
ANAPC4	ENSG00000053900	protein_coding	1.83998	3734	22	0.0002161	0.596032	2	1.07479e-47	0.385307	1000	0.257221	0.461	2	1	0.34	NA	0.740474	574	1a	0.362447	2.03427	0	NA	NA	NA	NA	NA	0	0	NA	NA	NA	NA
STEAP1B	ENSG00000105889	protein_coding	1.83995	3735	22	7.077e-06	0.668435	1	2.12009e-06	0.26739	1521	0.667001	1.277	7	7	0.592	NA	0.513485	75	2b	0.440535	0.897393	0	NA	NA	NA	NA	NA	0	0	NA	NA	NA	NA
GPRC5B	ENSG00000167191	protein_coding	1.83986	3736	21	2e-08	0.616648	1	2.13698e-05	0.184372	665	0.421672	0.765	1	1	0.430138	NA	0.665644	249	1b	0.402418	1.6278	0	NA	NA	NA	NA	NA	0	0.207426	NA	NA	2	Abnormality of the liver|Behavioral abnormality
TYSND1	ENSG00000156521	protein_coding	1.83979	3737	22	0.0002197	0.587969	2	1.16488e-05	0.405193	717	0.370035	1.001	6	3	0.314385	NA	0.71553	134	1f	0.505067	1.92305	0	NA	NA	NA	NA	NA	0	0.289233	NA	NA	3	Hepatic steatosis|Hepatomegaly|Male infertility
PFKP	ENSG00000067057	protein_coding	1.83964	3738	22	8.767e-07	0.755722	2	0.000185585	0.195372	1325	0.194449	1.153	9	1	0.630533	5e-05	0.678547	180	1d	0.465117	1.64405	0	NA	NA	NA	NA	NA	0	0	NA	NA	NA	NA
ATG5	ENSG00000057663	protein_coding	1.83962	3739	22	8.737e-06	0.757211	2	0.00144806	0.234238	1142	0	0.295	0	0	NA	NA	0.585504	157	2b	0.410065	1.21992	0	NA	NA	NA	NA	SPINOCEREBELLAR ATAXIA, AUTOSOMAL RECESSIVE 25; SCAR25	0	0.429356	1	Ataxia	14	Abnormal hippocampus morphology|Abnormality of thalamus morphology|Abnormality of the liver|abnormal kidney morphology|Aminoaciduria|Ataxia|Behavioral abnormality|Congestive heart failure|Decreased body weight|decreased cerebral cortex pyramidal cell number|Failure to thrive|Proteinuria|T lymphocytopenia|Tremor
CCDC6	ENSG00000108091	protein_coding	1.83953	3740	23	8.85433e-09	0.797758	1	4.05151e-07	0.21197	1159	0.265599	0.43	3	1	0.554267	NA	0.651989	271	2a	0.376584	1.58632	0	NA	NA	NA	NA	NA	0	0	NA	NA	NA	NA
NPLOC4	ENSG00000182446	protein_coding	1.83951	3741	21	0.0001056	0.517857	3	7.95472e-11	0.571957	1037	0	0.134	3	0	NA	NA	0.531912	308	1a	0.532675	-Inf	0.0889314	NA	NA	3	Astigmatism|Myopia|Strabismus	NA	0	0.00780826	NA	NA	1	Failure to thrive
SNF8	ENSG00000159210	protein_coding	1.83949	3742	20	4.855e-05	0.397312	2	5.10738e-20	0.606512	846	0	0.883	1	0	NA	NA	0.801069	516	1b	0.470209	2.10406	0	NA	NA	NA	NA	NA	0	0	NA	NA	NA	NA
LRRC20	ENSG00000172731	protein_coding	1.83948	3743	22	6.55e-05	0.804897	2	3.47575e-05	0.346679	1017	0.427599	1.133	1	1	0.5528	NA	0.513507	70	1f	0.434897	0.943446	0	NA	NA	NA	NA	NA	0	0	NA	NA	NA	NA
PAPLN	ENSG00000100767	protein_coding	1.83946	3744	22	0.000157824	0.633982	2	0.000121176	0.199299	687	0.667059	1.141	9	8	0.550667	0	0.593123	94	2b	0.434307	1.43281	0	NA	NA	NA	NA	NA	0	0.252293	NA	NA	3	Abnormal heart morphology|Cardiomegaly|Failure to thrive
TF	ENSG00000091513	protein_coding	1.83945	3745	23	8e-07	0.631008	1	0.00659093	0.0905636	645	0.6225	0.753	7	4	0.809033	0.00535	0.438372	49	3a	0.317446	0.965149	0.146719	NA	NA	6	Abnormality of the liver|Anemia|Arthritis|Congestive heart failure|Hypothyroidism|Recurrent infections	ATRANSFERRINEMIA	0	0.402555	NA	NA	7	Abnormality of the optic disc|abnormal retinal vasculature morphology|Cataract|Decreased body weight|decreased circulating iron level|Failure to thrive|Pallor
SLC25A27	ENSG00000153291	protein_coding	1.83933	3746	22	0.0002697	0.417638	2	7.31082e-92	0.662564	735	0.253356	0.717	2	1	0.436185	NA	0.648163	480	1f	0.308692	1.58975	0	NA	NA	NA	NA	NA	0	0.0257681	NA	NA	1	mitochondrial DNA copy number variant
SNCG	ENSG00000173267	protein_coding	1.8391	3747	21	0.0002173	0.403608	2	6.1787e-06	0.317119	478	0.373865	1.625	1	1	0.43076	NA	0.523998	83	2a	0.358106	1.25493	0	NA	NA	NA	NA	NA	0	0.773586	2	Ataxia | Gait disturbance	7	Amyloidosis|Astrocytosis|Ataxia|Gait disturbance|Gliosis|Impaired proprioception|Paralysis
AP3B1	ENSG00000132842	protein_coding	1.83909	3748	22	0.000246	0.641815	2	1.7704e-07	0.434791	1078	0	0.344	4	0	NA	NA	0.567264	133	2b	0.427993	1.0962	0.312898	NA	NA	25	Coarse facial features|Epicanthus|Gastroesophageal reflux|Hepatomegaly|Hepatosplenomegaly|Horizontal nystagmus|Intellectual disability, mild|Long philtrum|Low-set ears|Microcephaly|Mild global developmental delay|Motor delay|Neutropenia|Nystagmus|Photophobia|Posteriorly rotated ears|Pulmonary fibrosis|Recurrent pneumonia|Reduced visual acuity|Smooth philtrum|Splenomegaly|Strabismus|Thrombocytopenia|Upslanted palpebral fissure|Wide nasal bridge	HERMANSKY-PUDLAK SYNDROME 2; HPS2	0	0.361275	1	Abnormality of vision	6	Abnormal enzyme/coenzyme activity|Abnormality of eye movement|Abnormality of vision|Anophthalmia|Cataract|Hypopigmentation of the skin
GARS1-DT	ENSG00000196295	lncRNA	1.83904	3749	19	7.119e-05	0.403667	2	7.38679e-91	0.665683	723	0	NA	7	2	0.225517	0.00205	0.723602	368	2a	0.399788	1.90746	0	NA	NA	NA	NA	NA	0	0	NA	NA	NA	NA
SSC5D	ENSG00000179954	protein_coding	1.83902	3750	21	0.0001233	0.611333	2	6.61867e-09	0.355807	624	0.588356	1.111	13	9	0.378	NA	0.577899	59	2a	0.466294	1.37989	0	NA	NA	NA	NA	NA	0	0	NA	NA	NA	NA
CCDC170	ENSG00000120262	protein_coding	1.83901	3751	22	5.428e-05	0.540921	1	2.73232e-19	0.286805	1086	0.536047	1.35	6	5	0.185	5e-05	0.715314	462	1d	0.395698	1.7742	0	NA	NA	NA	NA	NA	0	0	NA	NA	NA	NA
PSMB4	ENSG00000159377	protein_coding	1.83898	3752	20	4.38372e-06	0.370589	2	1.25323e-10	0.44341	350	0.28274	0.793	2	1	0.578148	NA	0.604333	96	2a	0.503744	1.23603	0	NA	NA	NA	NA	PROTEASOME-ASSOCIATED AUTOINFLAMMATORY SYNDROME 3; PRAAS3	0	0.00939685	NA	NA	1	Failure to thrive
ETFB	ENSG00000105379	protein_coding	1.83893	3753	22	2.33e-05	0.842357	2	0.030256	0.03576	802	0.563657	0.825	2	2	0.581	NA	0.432467	6	2b	0.425432	0.996236	0.535508	2	Dysphagia | Seizure	50	Abnormal facial shape|Abnormal heart morphology|Abnormality of the pinna|Abnormality of the skeletal system|Areflexia|Arrhythmia|Cardiomyopathy|Congestive heart failure|Decreased liver function|Depressed nasal bridge|Developmental cataract|Difficulty climbing stairs|Dysphagia|Dyspnea|Elevated hepatic transaminase|Elevated serum creatine kinase|Encephalopathy|Exercise intolerance|Feeding difficulties|Gliosis|Gray matter heterotopia|Hepatic steatosis|Hepatomegaly|High forehead|Hyperlordosis|Hypoglycemia|Hypotonia|Inability to walk|Increased intramyocellular lipid droplets|Increased lactate dehydrogenase level|Lactic acidosis|Macrocephaly|Muscle weakness|Myalgia|Pachygyria|Polycystic kidney dysplasia|Poor head control|Proximal muscle weakness|Pulmonary hypoplasia|Renal cortical cysts|Respiratory distress|Respiratory insufficiency|Restrictive ventilatory defect|Rhabdomyolysis|Scapular winging|Seizure|Skeletal muscle atrophy|Telecanthus|Vomiting|Wide anterior fontanel	MULTIPLE ACYL-CoA DEHYDROGENASE DEFICIENCY; MADD	0	0	NA	NA	NA	NA
SFXN4	ENSG00000183605	protein_coding	1.83887	3754	20	0.0004479	0.482274	2	2.73881e-118	0.658858	763	0	0.912	2	0	NA	NA	0.655739	347	1b	0.438645	1.2616	0.403462	1	Intellectual disability	11	Delayed speech and language development|Dysmetria|Generalized hypotonia|Increased serum lactate|Intellectual disability|Intellectual disability, mild|Intrauterine growth retardation|Lactic acidosis|Skeletal muscle atrophy|Tremor|Visual impairment	COMBINED OXIDATIVE PHOSPHORYLATION DEFICIENCY 18; COXPD18	0	0	NA	NA	NA	NA
SLC2A1-AS1	ENSG00000227533	lncRNA	1.83881	3755	22	0.0001789	0.614291	2	2.42465e-40	0.644499	847	0	NA	2	0	NA	NA	0.682586	267	1b	0.518537	1.26901	0	NA	NA	NA	NA	NA	0	0	NA	NA	NA	NA
RNF43	ENSG00000108375	protein_coding	1.8388	3756	22	7e-10	0.677728	1	0.00281169	0.116399	645	0.733775	0.374	6	6	0.576567	NA	0.646859	180	1a	0.49282	1.29301	0.0722611	NA	NA	2	Hodgkin lymphoma|Melanoma	SESSILE SERRATED POLYPOSIS CANCER SYNDROME; SSPCS	0	0	NA	NA	NA	NA
PAPSS1	ENSG00000138801	protein_coding	1.83876	3757	22	8.38e-06	0.68644	1	4.25817e-15	0.272303	788	0.409271	0.792	4	2	0.648345	NA	0.551853	197	1f	0.358609	1.04827	0	NA	NA	NA	NA	NA	0	0	NA	NA	NA	NA
NUS1	ENSG00000153989	protein_coding	1.83873	3758	22	0.0005933	0.408286	2	0.000533341	0.250675	530	0.441823	0.247	1	1	0.224633	NA	0.49912	60	2b	0.418804	0.958007	0.810806	7	Abnormality of vision | Ataxia | Dysarthria | Intellectual disability | Myoclonus | Seizure | Spasticity	50	Abnormal corpus callosum morphology|Abnormal involuntary eye movements|Abnormality of vision|Ataxia|Attention deficit hyperactivity disorder|Autistic behavior|Behavioral abnormality|Brain atrophy|Cerebral atrophy|Decreased fetal movement|Delayed speech and language development|Developmental regression|Difficulty walking|Downslanted palpebral fissures|Dysarthria|Dyskinesia|EEG abnormality|Encephalopathy|Epileptic encephalopathy|Failure to thrive|Feeding difficulties|Gait ataxia|Gastroesophageal reflux|Generalized hypotonia|Generalized myoclonic seizure|Global developmental delay|High forehead|Hypodontia|Hyporeflexia|Hypsarrhythmia|Impulsivity|Intellectual disability|Involuntary movements|Mental deterioration|Microcephaly|Motor delay|Myoclonus|Nystagmus|Optic atrophy|Poor head control|Ptosis|Reduced tendon reflexes|Retinal degeneration|Rigidity|Seizure|Short stature|Spasticity|Status epilepticus|Tremor|Unsteady gait	CONGENITAL DISORDER OF GLYCOSYLATION, TYPE Iaa; CDG1AA | INTELLECTUAL DEVELOPMENTAL DISORDER, AUTOSOMAL DOMINANT 55, WITH SEIZURES; MRD55	0	0.294533	NA	NA	4	Abnormal bleeding|Abnormal circulating cholesterol concentration|Hepatic steatosis|Hypertriglyceridemia
METAP1D	ENSG00000172878	protein_coding	1.8387	3759	21	3.672e-06	0.653229	2	0.000258616	0.212467	747	0.499891	1.111	2	1	0.557533	0.9669	0.547586	62	2b	0.463254	1.14017	0	NA	NA	NA	NA	NA	0	0	NA	NA	NA	NA
LXN	ENSG00000079257	protein_coding	1.83868	3760	21	0.0003111	0.508409	2	2.72627e-15	0.591313	891	0.495839	1.361	2	2	0.434345	0.0041	0.657273	458	1b	0.389782	1.35649	0	NA	NA	NA	NA	NA	0	0	NA	NA	NA	NA
FBN3	ENSG00000142449	protein_coding	1.83865	3761	22	7.34e-05	0.735618	1	1.57565e-07	0.216979	984	0.783501	0.743	30	19	0.539167	0.6354	0.604128	47	2b	0.570778	1.2499	0	NA	NA	NA	NA	NA	0	0	NA	NA	NA	NA
BCL2L11	ENSG00000153094	protein_coding	1.83859	3762	22	0.0002432	0.485363	2	5.92447e-12	0.471902	639	0.199816	0.42	2	1	0.0888333	NA	0.642848	213	1b	0.426327	1.43867	0	NA	NA	NA	NA	NA	0	0.402133	NA	NA	8	Abnormal hippocampus morphology|Abnormality of the spleen|abnormal kidney morphology|Gliosis|Increased circulating antibody level|Lymphopenia|Splenomegaly|Thrombocytopenia
PLAAT3	ENSG00000176485	protein_coding	1.83846	3763	21	8.335e-06	0.611667	1	9.06765e-23	0.295762	409	0	1.86	0	0	NA	NA	0.589972	65	1b	0.442834	1.52534	0	NA	NA	NA	NA	NA	0	0.395655	NA	NA	6	Abnormality of the spleen|Glucose intolerance|Hepatic steatosis|Hepatomegaly|Hyperinsulinemia|Hypotriglyceridemia
EEF2	ENSG00000167658	protein_coding	1.8382	3764	22	8.63608e-05	0.538921	2	0.00379103	0.153537	537	0.489975	0.172	7	2	0.797552	NA	0.635396	35	2a	0.6069	1.43428	0.544731	2	Babinski sign | Dysarthria	13	Babinski sign|Cerebellar atrophy|Dysarthria|Dysmetric saccades|Gait ataxia|Generalized hyperreflexia|Impaired horizontal smooth pursuit|Incoordination|Limb ataxia|Nystagmus|Progressive cerebellar ataxia|Progressive gait ataxia|Truncal ataxia	SPINOCEREBELLAR ATAXIA 26; SCA26	0	0.00592214	NA	NA	1	Failure to thrive
ZSCAN16	ENSG00000196812	protein_coding	1.83797	3765	21	1.728e-06	0.563505	2	0.000143665	0.299556	1204	0.185058	1.459	2	1	0.3447	NA	0.819889	505	1a	0.498564	2.14267	0	NA	NA	NA	NA	NA	0	0	NA	NA	NA	NA
MTSS1	ENSG00000170873	protein_coding	1.83792	3766	22	9.125e-05	0.731962	3	0.0024211	0.22309	1164	0.214425	0.212	3	1	0.172778	NA	0.578426	28	1f	0.509668	1.43978	0	NA	NA	NA	NA	NA	0	0.264732	NA	NA	3	Hepatomegaly|Polycystic kidney dysplasia|Splenomegaly
NA	ENSG00000255310	lncRNA	1.83787	3767	22	5.591e-05	0.488464	2	7.67131e-92	0.347811	5120	0	NA	0	0	NA	NA	0.781217	4805	1a	0.397157	2.08471	0	NA	NA	NA	NA	NA	0	0	NA	NA	NA	NA
ATAD3A	ENSG00000197785	protein_coding	1.83784	3768	20	0.0004356	0.525172	1	0.000156501	0.16421	471	0.621854	0.827	7	5	0.523467	0.003	0.636873	84	1b	0.530939	1.43277	0.716203	4	Ataxia | Intellectual disability | Seizure | Spasticity	52	Abnormal foot morphology|Anteverted nares|Ataxia|Cataract|Cerebellar atrophy|Cerebellar hypoplasia|Corneal opacity|Cryptorchidism|Deeply set eye|Delayed puberty|Delayed speech and language development|Developmental cataract|Distal amyotrophy|Dysplastic corpus callosum|Encephalopathy|Esotropia|Feeding difficulties|Feeding difficulties in infancy|Frontal bossing|Gait ataxia|Generalized hypotonia|Global developmental delay|Hepatomegaly|High forehead|Hip dysplasia|Hydrocele testis|Hypertrophic cardiomyopathy|Hypocholesterolemia|Inability to walk|Increased serum lactate|Intellectual disability|Long face|Mandibular prognathia|Micrognathia|Micropenis|Muscular hypotonia of the trunk|Myopia|Narrow mouth|Nystagmus|Optic atrophy|Pectus carinatum|Peripheral axonal neuropathy|Polyhydramnios|Poor speech|Scoliosis|Seizure|Short nose|Sleep disturbance|Spastic gait|Spasticity|Upslanted palpebral fissure|Wide nasal bridge	HAREL-YOON SYNDROME; HAYOS | PONTOCEREBELLAR HYPOPLASIA, HYPOTONIA, AND RESPIRATORY INSUFFICIENCY SYNDROME, NEONATAL LETHAL; PHRINL	0	0.354191	NA	NA	6	Abnormal mitochondrial morphology|Cachexia|Failure to thrive|Hypocholesterolemia|Impaired proprioception|Kyphosis
GNE	ENSG00000159921	protein_coding	1.83782	3769	22	0.0001	0.640909	1	0.000434973	0.150948	632	0.403444	1.162	1	1	0.463393	NA	0.401568	18	2b	0.282409	1.09324	0.659806	4	Deposits immunoreactive to beta-amyloid protein | Gait disturbance | Memory impairment | Seizure	57	2-3 toe syndactyly|Abnormal facial shape|Abnormality of metabolism/homeostasis|Absent Achilles reflex|Attention deficit hyperactivity disorder|Cardiomyopathy|Cholelithiasis|Coarse facial features|Deposits immunoreactive to beta-amyloid protein|Distal amyotrophy|Distal lower limb muscle weakness|Distal muscle weakness|Elevated hepatic transaminase|Elevated serum creatine kinase|EMG: myopathic abnormalities|Epicanthus|Episodic abdominal pain|Facial palsy|Fatty replacement of skeletal muscle|Foot dorsiflexor weakness|Frontal bossing|Gait disturbance|Generalized hypotonia|Global developmental delay|Hepatomegaly|Hepatosplenomegaly|High, narrow palate|High palate|Hyperkinetic movements|Hypertelorism|Hypothyroidism|Increased variability in muscle fiber diameter|Inguinal hernia|Intellectual disability, mild|Long philtrum|Lower limb muscle weakness|Low-set ears|Memory impairment|Mildly elevated creatine kinase|Muscle fiber inclusion bodies|Muscle weakness|Prolonged prothrombin time|Prominent forehead|Protuberant abdomen|Rimmed vacuoles|Scapular winging|Scoliosis|Seizure|Shoulder girdle muscle atrophy|Shoulder girdle muscle weakness|Smooth philtrum|Spinal deformities|Splenomegaly|Steppage gait|Synophrys|Thoracic hypoplasia|Wide nasal bridge	SIALURIA | NONAKA MYOPATHY; NM	0	0.349586	NA	NA	5	abnormal kidney morphology|Decreased body weight|Hydronephrosis|Proteinuria|Renal insufficiency
DPF2	ENSG00000133884	protein_coding	1.83781	3770	20	0.0002947	0.464288	2	4.99057e-08	0.305312	384	0	0.161	0	0	NA	NA	0.823419	135	1b	0.531158	2.64156	0.54981	2	Intellectual disability | Seizure	57	Abnormal cardiac septum morphology|Abnormal clavicle morphology|Abnormal heart morphology|Abnormality of cardiovascular system morphology|Abnormality of the dentition|Aplasia/Hypoplasia of the cerebellum|Brachydactyly|Broad philtrum|Cataract|Cleft palate|Clinodactyly|Coarse facial features|Congenital diaphragmatic hernia|Constipation|Coxa valga|Cryptorchidism|Dandy-Walker malformation|Delayed ability to walk|Delayed speech and language development|Depressed nasal bridge|Depressed nasal ridge|Downslanted palpebral fissures|Epicanthus|Feeding difficulties|Feeding difficulties in infancy|Generalized hypotonia|Global developmental delay|Hearing impairment|Hydronephrosis|Hyperactivity|Hypermetropia|Hypertelorism|Hypoplasia of the corpus callosum|Hypotonia|Intellectual disability|Intrauterine growth retardation|Kyphosis|Long eyelashes|Low-set ears|Microcephaly|Nystagmus|Obsessive-compulsive behavior|Posteriorly rotated ears|Prominent forehead|Ptosis|Recurrent respiratory infections|Renal hypoplasia/aplasia|Scoliosis|Seizure|Short philtrum|Short stature|Spina bifida occulta|Strabismus|Thick lower lip vermilion|Ventriculomegaly|Wide mouth|Wide nasal bridge	COFFIN-SIRIS SYNDROME 7; CSS7	0	0.282373	NA	NA	3	Abnormal heart morphology|abnormal kidney morphology|Pallor
MEIS1	ENSG00000143995	protein_coding	1.83776	3771	22	7.37401e-05	0.566854	2	4.96562e-10	0.388441	870	0	0.136	1	0	NA	NA	0.561761	110	3a	0.376689	1.3466	0	NA	NA	NA	NA	NA	0	0.41747	NA	NA	12	Abnormal bleeding|Abnormal heart morphology|Abnormality of the liver|abnormal kidney morphology|Abnormal mitochondrial morphology|Congestive heart failure|Hyperactivity|Increased bone mineral density|Microphthalmia|Pallor|Retinal dysplasia|Ventricular septal defect
NA	ENSG00000260947	lncRNA	1.83771	3772	21	5.87e-05	0.388702	2	7.60868e-40	0.641906	1352	0	NA	0	0	NA	NA	0.679805	996	1b	0.358565	1.49539	0	NA	NA	NA	NA	NA	0	0	NA	NA	NA	NA
HIP1R	ENSG00000130787	protein_coding	1.8376	3773	22	5.058e-06	0.648288	1	1.25995e-10	0.245957	560	0.429607	0.753	4	2	0.713241	0.003	0.639499	176	1f	0.440688	1.45332	0	NA	NA	NA	NA	NA	0	0	NA	NA	NA	NA
HRCT1	ENSG00000196196	protein_coding	1.83752	3774	21	2.987e-05	0.549618	1	1.27565e-16	0.278411	806	0.486255	NA	3	3	0.2595	NA	0.733644	223	1b	0.433933	2.07806	0	NA	NA	NA	NA	NA	0	0	NA	NA	NA	NA
UNG	ENSG00000076248	protein_coding	1.83748	3775	22	3.374e-05	0.466442	2	1.54847e-18	0.425112	582	0	0.85	0	0	NA	NA	0.615728	196	1a	0.42248	1.28766	0.155529	NA	NA	3	Decreased circulating IgA level|Decreased circulating IgG level|Immunodeficiency	IMMUNODEFICIENCY WITH HYPER-IgM, TYPE 5; HIGM5	0	0.00918896	NA	NA	1	Splenomegaly
KPNA2	ENSG00000182481	protein_coding	1.8374	3776	20	9.17396e-06	0.517871	2	2.4694e-05	0.232599	782	0.206627	0.437	4	1	0.391893	NA	0.635992	296	2a	0.491732	0.971907	0	NA	NA	NA	NA	NA	0	0.338296	NA	NA	5	Abnormality of the orbital region|Abnormal testis morphology|Decreased testicular size|Hypotriglyceridemia|Male infertility
ACP2	ENSG00000134575	protein_coding	1.83726	3777	21	3e-16	0.609752	1	0.000109645	0.168503	536	0.135076	0.753	3	1	0.178111	0	0.700184	222	1a	0.467515	1.69323	0	NA	NA	NA	NA	NA	0	0.50115	1	Ataxia	16	abnormal vertebral column morphology|Alopecia|Astrocytosis|Ataxia|Behavioral abnormality|Bilateral tonic-clonic seizure|Cerebellar dysplasia|Decreased body weight|Failure to thrive|Hyperlordosis|Kyphoscoliosis|Kyphosis|Osteopenia|Short stature|T lymphocytopenia|Tremor
FLCN	ENSG00000154803	protein_coding	1.83723	3778	22	0.0002353	0.382741	2	7.33453e-28	0.36947	627	0.216481	0.388	2	1	0.133913	0.001	0.682992	298	1b	0.437305	1.54262	0.106354	NA	NA	4	Abnormality of retinal pigmentation|Abnormality of the respiratory system|Papule|Renal cyst	COLORECTAL CANCER; CRC | BIRT-HOGG-DUBE SYNDROME; BHD | RENAL CELL CARCINOMA, NONPAPILLARY; RCC | PNEUMOTHORAX, PRIMARY SPONTANEOUS | POTOCKI-LUPSKI SYNDROME; PTLS	0	0.288477	NA	NA	4	Abdominal distention|Polycystic kidney dysplasia|Renal cyst|Renal insufficiency
C22orf34	ENSG00000188511	lncRNA	1.83719	3779	22	0.0001797	0.751566	2	1.48072e-26	0.600955	1762	0	1.704	0	0	NA	NA	0.630071	343	1b	0.414734	1.165	0	NA	NA	NA	NA	NA	0	0	NA	NA	NA	NA
AK5	ENSG00000154027	protein_coding	1.83717	3780	22	3.35058e-06	0.673981	2	2.12946e-09	0.336775	1440	0	0.558	1	0	NA	NA	0.628157	305	1f	0.379752	1.34054	0	NA	NA	NA	NA	NA	0	0	NA	NA	NA	NA
LAMA1	ENSG00000101680	protein_coding	1.8371	3781	23	6e-07	0.665084	1	0.00639486	0.0914835	1106	0.518124	0.621	19	9	0.447286	0.0391	0.110094	1	NA	NA	0.480951	0.589309	3	Ataxia | Cognitive impairment | Oculomotor apraxia	26	Abnormal brainstem morphology|Abnormality of the periventricular white matter|Ataxia|Cerebellar dysplasia|Cerebellar vermis hypoplasia|Cognitive impairment|Delayed speech and language development|Dilated fourth ventricle|Elevated serum creatine kinase|Elongated superior cerebellar peduncle|Generalized hypotonia|Global developmental delay|Gray matter heterotopia|Head titubation|Hypermetropia|Hypotonia|Inferior vermis hypoplasia|Intellectual disability, moderate|Ischemic stroke|Motor delay|Myopia|Nystagmus|Oculomotor apraxia|Retinal atrophy|Retinal dystrophy|Strabismus	PORETTI-BOLTSHAUSER SYNDROME; PTBHS	0	0.341783	1	Ataxia	6	Abnormal fundus morphology|abnormal retinal vasculature morphology|Ataxia|Cerebellar dysplasia|gonad morphology variant|Retinal dysplasia
PGM1	ENSG00000079739	protein_coding	1.83707	3782	21	0.0001255	0.509246	2	4.39234e-05	0.342748	865	0.515122	1.319	2	2	0.507	NA	0.598452	306	1d	0.366913	1.16311	0.312599	NA	NA	14	Cleft palate|Delayed puberty|Dilated cardiomyopathy|Dyspnea|Elevated hepatic transaminase|Elevated serum creatine kinase|Exercise intolerance|Fatigue|Hepatic steatosis|Hypoglycemia|Micrognathia|Muscle weakness|Rhabdomyolysis|Short stature	CONGENITAL DISORDER OF GLYCOSYLATION, TYPE It; CDG1T	0	0.0121483	NA	NA	1	Abnormal hair morphology
DNAAF2	ENSG00000165506	protein_coding	1.83706	3783	18	1.787e-05	0.571438	1	3.35013e-05	0.180002	501	0.159128	1.068	2	1	0.163107	NA	0.553226	207	1f	0.369803	0.989052	0.240291	NA	NA	17	Abnormal heart morphology|Abnormality of cardiovascular system morphology|Abnormality of the skeletal system|Bronchiectasis|Chronic sinusitis|Conductive hearing impairment|Delayed speech and language development|Hearing impairment|Hydrocephalus|Male infertility|Morphological central nervous system abnormality|Recurrent sinusitis|Respiratory insufficiency|Respiratory tract infection|Rod-cone dystrophy|Situs inversus totalis|Ventriculomegaly	CILIARY DYSKINESIA, PRIMARY, 10; CILD10	0	0.698273	2	abnormal sleep behavior | thin cerebral cortex	7	abnormal sleep behavior|Dextrocardia|Failure to thrive|Hydrocephalus|Situs inversus totalis|thin cerebral cortex|Ventriculomegaly
ITSN1	ENSG00000205726	protein_coding	1.83697	3784	22	0.0001072	0.59288	2	0.00699265	0.248854	876	0.451792	0.221	5	2	0.517148	0.04305	0.551573	62	1f	0.451109	1.21837	0	NA	NA	NA	NA	NA	0	0.637503	2	Ataxia | Gait disturbance	5	Ataxia|Decreased body weight|Dysplastic corpus callosum|Failure to thrive|Gait disturbance
THSD1	ENSG00000136114	protein_coding	1.83685	3785	20	3.34e-05	0.54472	1	1.68985e-10	0.245114	1130	0.446004	0.883	7	3	0.610273	NA	0.677298	469	1b	0.388669	1.50631	0.285691	1	Seizure	11	Abnormal brainstem morphology|Anemia|Atherosclerosis|Congestive heart failure|Hemiparesis|Hydrops fetalis|Hypertension|Intracranial hemorrhage|Seizure|Transient ischemic attack|Visual field defect	ANEURYSM, INTRACRANIAL BERRY, 12; ANIB12	0	0	NA	NA	NA	NA
TRMT9B	ENSG00000250305	protein_coding	1.83666	3786	22	0.0001839	0.64527	2	8.10889e-10	0.459501	1349	0.45658	1.945	12	7	0.181071	0.0507	0.595176	215	2b	0.397987	1.18211	0	NA	NA	NA	NA	NA	0	0.0103323	NA	NA	1	Cataract
NUP42	ENSG00000136243	protein_coding	1.83666	3787	20	0.0005296	0.28223	2	3.07807e-62	0.650694	1039	0.621943	1.284	5	4	0.6274	NA	0.687407	683	1b	0.391651	1.47454	0	NA	NA	NA	NA	NA	0	0	NA	NA	NA	NA
LINC01535	ENSG00000226686	lncRNA	1.83658	3788	21	0.00014083	0.40047	2	1.67004e-148	0.673394	2349	0	NA	0	0	NA	NA	0.790724	2188	1a	0.38247	2.22228	0	NA	NA	NA	NA	NA	0	0	NA	NA	NA	NA
KBTBD11-OT1	ENSG00000253696	lncRNA	1.83645	3789	22	0.0001034	0.692106	2	2.13163e-24	0.5363	1039	0	NA	1	0	NA	NA	0.618018	157	1f	0.374627	1.60767	0	NA	NA	NA	NA	NA	0	0	NA	NA	NA	NA
SLC7A7	ENSG00000155465	protein_coding	1.83619	3790	22	0.00016149	0.577115	1	2.49058e-19	0.286971	753	0	0.959	4	0	NA	NA	0.615193	151	1b	0.436051	1.36633	0.492143	2	Cognitive impairment | Intellectual disability	47	Abnormal bleeding|Abnormal heart morphology|Aminoaciduria|Anemia|Cirrhosis|Cognitive impairment|Coma|Decreased circulating antibody level|Decreased HDL cholesterol concentration|Decreased response to growth hormone stimuation test|Delayed skeletal maturation|Diarrhea|Elevated hepatic transaminase|Failure to thrive|Feeding difficulties|Fine hair|Generalized hypotonia|Hepatic failure|Hepatomegaly|Hepatosplenomegaly|Hypercholesterolemia|Hypertriglyceridemia|Increased circulating antibody level|Increased circulating ferritin concentration|Increased lactate dehydrogenase level|Increased LDL cholesterol concentration|Increased serum lactate|Infantile muscular hypotonia|Intellectual disability|Lethargy|Leukopenia|Muscle weakness|Osteopenia|Osteoporosis|Pancreatitis|Pathologic fracture|Proteinuria|Psychotic episodes|Respiratory insufficiency|Short stature|Skeletal muscle atrophy|Sparse hair|Splenomegaly|Stage 5 chronic kidney disease|Steatorrhea|Thrombocytopenia|Vomiting	LYSINURIC PROTEIN INTOLERANCE; LPI	0	0.359548	NA	NA	6	Abnormal facial shape|Aminoaciduria|Failure to thrive|Hypotonia|Tremor|Weight loss
CARD9	ENSG00000187796	protein_coding	1.83619	3791	21	0.0002366	0.5734	2	5.43611e-10	0.509683	643	0.23532	1.126	6	2	0.245963	NA	0.872352	206	1a	0.57963	2.60607	0.0793729	NA	NA	2	Decreased serum iron|Immunodeficiency	IMMUNODEFICIENCY 103, SUSCEPTIBILITY TO FUNGAL INFECTIONS; IMD103	0	0	NA	NA	NA	NA
XKR6	ENSG00000171044	protein_coding	1.8361	3792	22	1.28834e-05	0.732415	1	6.66725e-34	0.312934	5468	0	0.186	0	0	NA	NA	0.777708	4527	1a	0.390427	2.08471	0	NA	NA	NA	NA	NA	0	0	NA	NA	NA	NA
LTBR	ENSG00000111321	protein_coding	1.83602	3793	22	0.0002238	0.579198	2	2.46093e-08	0.455406	617	0.210391	0.491	3	1	0.368821	NA	0.661252	180	1a	0.458328	1.53857	0	NA	NA	NA	NA	NA	0	0.349586	NA	NA	5	Abnormality of the immune system|Abnormality of the spleen|Neutropenia|Splenomegaly|Weight loss
SYCE2	ENSG00000161860	protein_coding	1.83598	3794	20	5.306e-05	0.371982	2	1.16754e-06	0.328205	422	0.459713	0.631	1	1	0.532379	NA	0.51277	19	1f	0.42794	1.35612	0	NA	NA	NA	NA	NA	0	0.379037	NA	NA	5	Behavioral abnormality|Glucose intolerance|increased anxiety-related response|Male infertility|Osteopenia
TCERG1L	ENSG00000176769	protein_coding	1.83592	3795	22	5.07e-06	0.834684	2	0.0131019	0.1528	1680	0.636662	1.064	4	3	0.543	0.2909	0.370564	18	3a	0.266082	0.920454	0	NA	NA	NA	NA	NA	0	0.175763	NA	NA	2	gonad morphology variant|Hypotriglyceridemia
TMEM235	ENSG00000204278	protein_coding	1.83592	3796	22	0.0001747	0.691022	2	1.40004e-17	0.537763	793	0.0748488	1.388	4	1	0.161083	NA	0.729351	133	1f	0.560966	1.81235	0	NA	NA	NA	NA	NA	0	0	NA	NA	NA	NA
MEG8	ENSG00000225746	lncRNA	1.8359	3797	22	5.784e-05	0.597276	2	9.79468e-17	0.540527	1003	0	NA	0	0	NA	NA	0.635341	216	1b	0.352357	1.66614	0	NA	NA	NA	NA	NA	0	0	NA	NA	NA	NA
AFDN	ENSG00000130396	protein_coding	1.83587	3798	22	9.853e-05	0.610235	1	6.53067e-16	0.275728	1239	0.422734	0.213	8	2	0.627148	0.00905	0.632181	298	2a	0.467026	1.03751	0	NA	NA	NA	NA	NA	0	0.293729	NA	NA	4	Abnormal heart morphology|Abnormal hippocampus morphology|Abnormality of the spleen|ectopic neuron
AKR1C1	ENSG00000187134	protein_coding	1.83585	3799	22	0.0002452	0.628604	2	1.63145e-42	0.619701	1415	0	1.588	0	0	NA	NA	0.76306	676	1d	0.437799	1.87322	0	NA	NA	NA	NA	NA	0	0	NA	NA	NA	NA
SYT2	ENSG00000143858	protein_coding	1.83576	3800	22	5.751e-05	0.545585	2	0.00301453	0.198124	605	0	0.287	1	0	NA	NA	0.480421	3	2b	0.625153	0.700752	0.691242	5	Ataxia | Dysphagia | Gait disturbance | Intellectual disability | Seizure	51	Abnormal foot morphology|Areflexia|Ataxia|Bulbar palsy|Choking episodes|Decreased fetal movement|Difficulty walking|Diplopia|Distal amyotrophy|Distal lower limb muscle weakness|Distal muscle weakness|Dysphagia|Dysphonia|Easy fatigability|EMG: myopathic abnormalities|Esotropia|Feeding difficulties|Gait disturbance|Gastroesophageal reflux|Generalized muscle weakness|Hammertoe|Hearing impairment|High palate|Hyporeflexia|Hypotonia|Intellectual disability|Joint laxity|Kyphoscoliosis|Long face|Low-set ears|Microretrognathia|Motor delay|Motor polyneuropathy|Muscle fiber atrophy|Neck muscle weakness|Nystagmus|Ophthalmoplegia|Pectus carinatum|Pes cavus|Polyhydramnios|Poor head control|Proximal muscle weakness|Ptosis|Recurrent respiratory infections|Seizure|Sensorineural hearing impairment|Skeletal muscle atrophy|Spinal deformities|Staring gaze|Toe walking|Waddling gait	MYASTHENIC SYNDROME, CONGENITAL, 7A, PRESYNAPTIC, AND DISTAL MOTOR NEUROPATHY, AUTOSOMAL DOMINANT; CMS7A	0	0.341726	1	Ataxia	5	Ataxia|Decreased body weight|Failure to thrive|Infertility|Tremor
RPRML	ENSG00000179673	protein_coding	1.83571	3801	22	0.0001573	0.428919	2	8.6901e-19	0.42372	792	0.335653	1.507	1	1	0.260192	NA	0.804602	528	1b	0.454155	2.18768	0	NA	NA	NA	NA	NA	0	0	NA	NA	NA	NA
PCDHB10	ENSG00000120324	protein_coding	1.83566	3802	22	0.0002329	0.469975	2	5.13173e-14	0.550412	637	0.531102	1.059	9	6	0.332462	NA	0.598213	213	2b	0.308631	1.56008	0	NA	NA	NA	NA	NA	0	0	NA	NA	NA	NA
LIAS	ENSG00000121897	protein_coding	1.83565	3803	22	0.0001273	0.58296	2	6.82527e-05	0.393792	668	0	0.844	2	0	NA	NA	0.575148	49	1f	0.510811	1.25055	0.546402	2	Myoclonus | Seizure	19	Apnea|Cerebral atrophy|Encephalopathy|Feeding difficulties|Flexion contracture|Generalized hypotonia|Growth delay|Hypertrophic cardiomyopathy|Increased serum lactate|Lactic acidosis|Leukodystrophy|Microcephaly|Motor delay|Myoclonus|Respiratory insufficiency|Seizure|Severe global developmental delay|Sleep disturbance|Spastic tetraplegia	HYPERGLYCINEMIA, LACTIC ACIDOSIS, AND SEIZURES; HGCLAS	0	0.163245	NA	NA	2	Failure to thrive|Microcephaly
DCAF7	ENSG00000136485	protein_coding	1.83563	3804	22	3.474e-16	0.720472	1	1.85489e-21	0.292516	586	0	0.348	0	0	NA	NA	0.696372	197	1b	0.50803	1.56554	0	NA	NA	NA	NA	NA	0	0	NA	NA	NA	NA
DDX11L2	ENSG00000236397	unprocessed_pseudogene	1.83562	3805	22	6.739e-05	0.415756	2	2.93265e-87	0.513165	1189	0	NA	0	0	NA	NA	0.720326	986	1b	0.396931	1.65541	0	NA	NA	NA	NA	NA	0	0	NA	NA	NA	NA
PBX2	ENSG00000204304	protein_coding	1.83562	3806	22	3.02756e-09	0.769438	2	0.000557594	0.34114	1330	0	0.234	0	0	NA	NA	0.697938	448	1a	0.3937	1.65931	0	NA	NA	NA	NA	NA	0	0.00482813	NA	NA	1	Failure to thrive
KRT10	ENSG00000186395	protein_coding	1.83557	3807	22	9.731e-05	0.462358	2	0.00253262	0.21706	566	0.511461	0.622	2	2	0.3027	NA	0.571297	18	2a	0.623472	1.05004	0.206787	NA	NA	7	Cutaneous photosensitivity|Erythema|Hyperkeratosis|Hypertrichosis|Ichthyosis|Scaling skin|Weight loss	EPIDERMOLYTIC HYPERKERATOSIS; EHK | ICHTHYOSIS, CYCLIC, WITH EPIDERMOLYTIC HYPERKERATOSIS | ICHTHYOSIS WITH CONFETTI; IWC	0	0.390377	NA	NA	6	abnormal foot pad morphology|Decreased body weight|Erythema|Hyperkeratosis|Recurrent infections|Scaling skin
ACHE	ENSG00000087085	protein_coding	1.83542	3808	22	1.68185e-06	0.600605	1	0.000942416	0.138349	638	0.707112	0.207	4	4	0.43969	NA	0.779403	50	1d	0.566314	2.5862	0	NA	NA	NA	NA	YT BLOOD GROUP ANTIGEN	0	0.00678972	NA	NA	1	Failure to thrive
SLC1A1	ENSG00000106688	protein_coding	1.8354	3809	22	4.574e-05	0.676234	2	2.79307e-12	0.354046	1218	0	0.833	2	0	NA	NA	0.535568	124	2b	0.36804	1.12114	0.22575	1	Intellectual disability	3	Aminoaciduria|Intellectual disability|Nephrolithiasis	DICARBOXYLIC AMINOACIDURIA; DCBXA | SCHIZOPHRENIA 18; SCZD18	0	0	NA	NA	NA	NA
PODXL	ENSG00000128567	protein_coding	1.83523	3810	22	8.667e-06	0.601122	1	0.0102436	0.0755634	617	0.388649	0.687	8	4	0.166481	0.00305	0.35582	13	2b	0.213301	1.08865	0.816965	9	Agitation | Cognitive impairment | Dementia | Dystonia | Hallucinations | Intellectual disability | Myoclonus | Seizure | Spasticity	50	Abnormal autonomic nervous system physiology|Abnormality of movement|Abnormal pyramidal sign|Agitation|Akinesia|Anarthria|Anxiety|Apathy|Bradykinesia|Brain atrophy|Cognitive impairment|Color vision defect|Constipation|Dementia|Depressivity|Diarrhea|Diplopia|Dyskinesia|Dystonia|Fatigue|Frontal lobe dementia|Gait ataxia|Gait imbalance|Hallucinations|Hyperreflexia|Hypomimic face|Hyporeflexia|Hyposmia|Impulsivity|Inability to walk|Insomnia|Intellectual disability|Involuntary movements|Leg muscle stiffness|Muscle spasm|Myoclonus|Pes cavus|Postural instability|Resting tremor|Restless legs|Rigidity|Scoliosis|Seizure|Short attention span|Short stepped shuffling gait|Shuffling gait|Slowed slurred speech|Spasticity|Tremor|Weak voice	NA	0	0.261792	NA	NA	3	Hydrops fetalis|Retinal dysplasia|Ventriculomegaly
USH1C	ENSG00000006611	protein_coding	1.83523	3811	22	0.0001443	0.54719	1	0.000682595	0.143409	780	0.655653	0.888	4	2	0.7003	0.954	0.405439	13	2a	0.384114	0.796582	0.582172	4	Ataxia | Cerebral cortical atrophy | Hallucinations | Intellectual disability	19	Abnormal electroretinogram|Anxiety|Aplasia/Hypoplasia of the cerebellum|Ataxia|Cataract|Cerebral cortical atrophy|Depressivity|Global developmental delay|Hallucinations|Intellectual disability|Iris hypopigmentation|Motor delay|Nyctalopia|Rod-cone dystrophy|Schizophrenia|Scotoma|Sensorineural hearing impairment|Undetectable electroretinogram|Visual loss	USHER SYNDROME, TYPE I; USH1 | USHER SYNDROME, TYPE IC; USH1C | DEAFNESS, AUTOSOMAL RECESSIVE 18A; DFNB18A	0	0.382075	NA	NA	7	deafness|Glucose intolerance|Hyperactivity|Hypotriglyceridemia|Leukopenia|Retinal degeneration|Stereotypy
SAMM50	ENSG00000100347	protein_coding	1.8352	3812	22	9.90705e-05	0.56148	2	2.09189e-12	0.469787	878	0.273858	0.893	6	2	0.327259	0.013	0.469079	87	1f	0.344825	0.869398	0	NA	NA	NA	NA	NA	0	0.178402	NA	NA	2	Abnormal mitochondrial morphology|Failure to thrive
NOMO3	ENSG00000103226	protein_coding	1.83517	3813	22	1.85399e-05	0.342331	2	8.59044e-28	0.612189	365	0	0.81	1	0	NA	NA	0.584675	119	1f	0.42261	1.30261	0	NA	NA	NA	NA	NA	0	0	NA	NA	NA	NA
CCDC188	ENSG00000234409	protein_coding	1.83516	3814	22	0.0001426	0.617373	2	2.92481e-09	0.50534	812	0.138202	1.161	6	1	0.40265	5e-05	0.849258	309	1b	0.614082	2.10404	0	NA	NA	NA	NA	NA	0	0	NA	NA	NA	NA
DSEL	ENSG00000171451	protein_coding	1.83493	3815	21	0.0003131	0.598711	2	3.37487e-11	0.459459	611	0.570585	0.568	3	3	0.27675	NA	0.544944	207	2a	0.293715	1.22477	0	NA	NA	NA	NA	NA	0	0.137248	NA	NA	1	Abnormal enzyme/coenzyme activity
FAM131C	ENSG00000185519	protein_coding	1.83489	3816	22	0.0006579	0.559404	2	2.32187e-13	0.567274	933	0.376979	0.892	8	3	0.351556	0.0374	0.872847	313	1d	0.515801	2.66582	0	NA	NA	NA	NA	NA	0	0	NA	NA	NA	NA
SLC16A9	ENSG00000165449	protein_coding	1.83481	3817	23	3e-11	0.785854	1	5.81864e-05	0.174815	934	0.515496	0.685	4	3	0.242214	NA	0.537399	120	2b	0.420955	0.943092	0	NA	NA	NA	NA	NA	0	0	NA	NA	NA	NA
CLIC5	ENSG00000112782	protein_coding	1.8348	3818	22	9.98257e-05	0.581384	2	5.87652e-06	0.428214	1130	0.483497	1.174	1	1	0.783448	NA	0.643521	338	1f	0.354379	1.51156	0	NA	NA	NA	NA	DEAFNESS, AUTOSOMAL RECESSIVE 103; DFNB103	0	0	NA	NA	NA	NA
NA	ENSG00000272668	lncRNA	1.83461	3819	22	0.0001642	0.603774	2	1.11713e-93	0.67033	575	0	NA	0	0	NA	NA	0.591316	117	1f	0.410115	1.41178	0	NA	NA	NA	NA	NA	0	0	NA	NA	NA	NA
PAFAH1B1	ENSG00000007168	protein_coding	1.8345	3820	22	0.000188	0.598784	1	0.00838187	0.0823352	614	0.550651	0.107	1	1	0.445	NA	0.730092	31	1f	0.575965	2.3121	0.614261	4	Intellectual disability | Language impairment | Seizure | Spastic tetraparesis	39	Abnormal corpus callosum morphology|Abnormality of the cerebral white matter|Aspiration pneumonia|Cerebellar hypoplasia|Cerebellar vermis hypoplasia|Delayed ability to sit|Developmental regression|Epileptic encephalopathy|Feeding difficulties|Focal impaired awareness seizure|Focal motor seizure|Generalized myoclonic seizure|Global developmental delay|Gray matter heterotopia|Hypoplasia of the brainstem|Hypoplasia of the corpus callosum|Hypsarrhythmia|Impaired smooth pursuit|Intellectual disability|Intellectual disability, mild|Intellectual disability, profound|Intellectual disability, severe|Language impairment|Muscular hypotonia of the trunk|Neonatal hypotonia|Neurodevelopmental delay|Opisthotonus|Pachygyria|Perivascular spaces|Polyhydramnios|Poor head control|Postnatal microcephaly|Progressive microcephaly|Progressive spastic quadriplegia|Scoliosis|Seizure|Spastic tetraparesis|Tetraplegia|Ventriculomegaly	LISSENCEPHALY 1; LIS1	0	0.397661	1	Ataxia	8	Abnormal hippocampus morphology|Abnormality of neuronal migration|Abnormal testis morphology|Ataxia|Azoospermia|Decreased testicular size|Male infertility|Ventriculomegaly
DEAF1	ENSG00000177030	protein_coding	1.83449	3821	22	0.0001579	0.596631	2	3.25046e-05	0.217821	1053	0	0.698	3	0	NA	NA	0.708577	119	1d	0.523567	1.85276	0.771978	6	Agitation | Dystonia | Gait disturbance | Intellectual disability | Seizure | Spasticity	66	Abnormal facial shape|Abnormal hippocampus morphology|Abnormality of movement|Abnormality of the cerebral white matter|Absent speech|Aggressive behavior|Agitation|Autistic behavior|Bilateral tonic-clonic seizure|Broad-based gait|Cerebral atrophy|Cerebral visual impairment|Chorea|Clumsiness|Constipation|Developmental regression|Dilation of lateral ventricles|Drooling|Dyskinesia|Dystonia|EEG abnormality|Feeding difficulties|Focal impaired awareness seizure|Focal motor seizure|Focal-onset seizure|Gait ataxia|Gait disturbance|Gait imbalance|Gastroesophageal reflux|Gastrostomy tube feeding in infancy|Generalized hypotonia|Generalized myoclonic seizure|Generalized-onset seizure|Global developmental delay|Hypoplasia of the corpus callosum|Hypotonia|Infantile muscular hypotonia|Intellectual disability|Intellectual disability, mild|Intellectual disability, moderate|Intellectual disability, profound|Intellectual disability, severe|Involuntary movements|Leukoencephalopathy|Macrocephaly|Mandibular prognathia|Microcephaly|Oculogyric crisis|Poor eye contact|Poor speech|Recurrent infections|Sacral dimple|Scoliosis|Seizure|Self-injurious behavior|Severe global developmental delay|Short stature|Sleep disturbance|Spasticity|Status epilepticus|Stereotypy|Tented upper lip vermilion|Thick lower lip vermilion|Tip-toe gait|Unsteady gait|Waddling gait	VULTO-VAN SILFHOUT-DE VRIES SYNDROME; VSVS | NEURODEVELOPMENTAL DISORDER WITH HYPOTONIA AND IMPAIRED EXPRESSIVE LANGUAGE AND WITH OR WITHOUT SEIZURES; NEDHELS	0	0	NA	NA	NA	NA
CNOT4	ENSG00000080802	protein_coding	1.83442	3822	22	3.912e-05	0.67396	2	0.0257862	0.103942	932	0.956246	0.143	3	3	0.622276	0.83565	0.547275	20	2b	0.441627	1.55386	0	NA	NA	NA	NA	NA	0	0.159345	NA	NA	2	Failure to thrive|Osteopenia
RFX2	ENSG00000087903	protein_coding	1.83437	3823	22	7.172e-06	0.49476	2	0.00195262	0.184772	886	0.602252	0.213	5	3	0.516241	NA	0.551283	7	2a	0.554055	1.36996	0	NA	NA	NA	NA	NA	0	0.16635	NA	NA	2	Abnormal spermatogenesis|Male infertility
PTPRM	ENSG00000173482	protein_coding	1.83434	3824	22	6.95e-05	0.797368	2	0.00129644	0.337976	2832	0.445257	0.233	5	1	0.307828	0.89745	0.444679	35	3a	0.30208	1.17465	0	NA	NA	NA	NA	NA	0	0.207426	NA	NA	2	Decreased body weight|Neutropenia
CACNA1A	ENSG00000141837	protein_coding	1.83433	3825	23	2e-08	0.740056	0	1	0	1579	0.460479	0.134	11	3	0.38108	NA	0	0	NA	NA	NA	0.83697	13	Abnormality of vision | Agitation | Ataxia | Babinski sign | Confusion | Dysarthria | Dysphagia | Dystonia | Intellectual disability | Myoclonus | Neurological speech impairment | Seizure | Spasticity	112	Abnormal corpus callosum morphology|Abnormal head movements|Abnormal involuntary eye movements|Abnormality of eye movement|Abnormality of vision|Abnormal vestibulo-ocular reflex|Agitation|Anxiety|Apathy|Ataxia|Athetosis|Attention deficit hyperactivity disorder|Auditory hallucinations|Babinski sign|Behavioral abnormality|Blepharospasm|Bradyopsia|Brain atrophy|Cerebellar atrophy|Cerebellar vermis atrophy|Cerebral atrophy|Choking episodes|Coma|Confusion|CSF pleocytosis|Decreased fetal movement|Delayed speech and language development|Developmental regression|Difficulty walking|Diplopia|Distal upper limb muscle weakness|Downbeat nystagmus|Downslanted palpebral fissures|Dysarthria|Dyscalculia|Dyskinesia|Dysphagia|Dysphasia|Dystonia|EEG abnormality|Encephalopathy|Epileptic encephalopathy|Episodic ataxia|Esotropia|Facial tics|Failure to thrive|Feeding difficulties|Fever|Flexion contracture|Focal motor seizure|Gait ataxia|Gastroesophageal reflux|Gaze-evoked horizontal nystagmus|Gaze-evoked nystagmus|Generalized hypotonia|Global developmental delay|Hearing impairment|Hemiparesis|Hemiplegia|High forehead|Hyperreflexia|Hypodontia|Hyporeflexia|Hypsarrhythmia|Impaired smooth pursuit|Impaired thermal sensitivity|Impulsivity|Incoordination|Increased CSF protein|Intellectual disability|Intention tremor|Involuntary movements|Irritability|Mental deterioration|Microcephaly|Migraine|Migraine with aura|Muscle weakness|Myoclonus|Myotonia|Neurological speech impairment|Nystagmus|Optic atrophy|Pallor|Paresthesia|Poor head control|Postural instability|Progressive cerebellar ataxia|Progressive gait ataxia|Proteinuria|Psychosis|Ptosis|Reduced tendon reflexes|Retinal degeneration|Rigidity|Saccadic smooth pursuit|Scotoma|Seizure|Sensory neuropathy|Short stature|Spasticity|Status epilepticus|Strabismus|Tongue fasciculations|Torticollis|Tremor|Unsteady gait|Vertical nystagmus|Vertigo|Vestibular dysfunction|Visual hallucinations|Vomiting	EPISODIC ATAXIA, TYPE 2; EA2 | MIGRAINE, FAMILIAL HEMIPLEGIC, 1; FHM1 | SPINOCEREBELLAR ATAXIA 6; SCA6 | DEVELOPMENTAL AND EPILEPTIC ENCEPHALOPATHY 42; DEE42	0	0.857056	4	Ataxia | Dystonia | Gait disturbance | Seizure	20	Abnormal brainstem morphology|Abnormality of metabolism/homeostasis|Abnormal nervous system electrophysiology|Abnormal neuron morphology|Abnormal posturing|Abnormal synaptic transmission|Ataxia|Cerebellar atrophy|Cerebellar dysplasia|Cerebellar hypoplasia|Decreased body weight|Dystonia|Gait disturbance|Hyperkinetic movements|Impaired proprioception|Infertility|Muscle weakness|Respiratory insufficiency|Seizure|Tremor
LCA5	ENSG00000135338	protein_coding	1.83431	3826	22	6.624e-05	0.521142	1	1.00615e-06	0.206681	682	0.586049	0.649	3	3	0.371733	NA	0.472026	50	2c	0.420263	0.811082	0.51366	2	Intellectual disability | Seizure	20	Abnormal electroretinogram|Abnormality of neuronal migration|Abnormality of retinal pigmentation|Abnormality of the optic disc|Aplasia/Hypoplasia of the cerebellar vermis|Bull's eye maculopathy|Cataract|Encephalocele|Global developmental delay|Hearing impairment|Hemiplegia/hemiparesis|Hypermetropia|Hypotonia|Intellectual disability|Macular degeneration|Nystagmus|Seizure|Undetectable electroretinogram|Visual impairment|Visual loss	LEBER CONGENITAL AMAUROSIS 5; LCA5	0	0.0374618	NA	NA	1	Abnormality of retinal pigmentation
ATP5MC1	ENSG00000159199	protein_coding	1.83423	3827	21	4.855e-05	0.407139	2	9.7549e-21	0.537689	805	0	0.891	0	0	NA	NA	0.799204	450	1b	0.477144	2.10406	0	NA	NA	NA	NA	NA	0	0	NA	NA	NA	NA
TMED8	ENSG00000100580	protein_coding	1.83423	3828	22	0.0001596	0.467407	2	1.07632e-08	0.459984	820	0.61211	0.711	4	4	0.374481	NA	0.614873	183	1d	0.370173	1.5226	0	NA	NA	NA	NA	NA	0	0	NA	NA	NA	NA
TUBA3D	ENSG00000075886	protein_coding	1.83421	3829	19	3.821e-05	0.567524	2	7.2159e-09	0.454652	883	0	1.565	2	0	NA	NA	0.641713	409	1d	0.376834	1.33083	0.294495	NA	NA	1	Reduced visual acuity	KERATOCONUS 9; KTCN9	0	0	NA	NA	NA	NA
INPP5F	ENSG00000198825	protein_coding	1.83395	3830	22	1.837e-05	0.497654	2	2.39187e-06	0.254294	703	0.499969	0.524	5	3	0.337897	NA	0.584405	198	1d	0.384798	1.1909	0	NA	NA	NA	NA	NA	0	0	NA	NA	NA	NA
FAM71F2	ENSG00000205085	protein_coding	1.83389	3831	22	0.0004662	0.414865	2	1.79575e-19	0.481285	893	0.591714	1	6	5	0.33004	NA	0.758554	416	1f	0.442223	1.96108	0	NA	NA	NA	NA	NA	0	0	NA	NA	NA	NA
ZMIZ1	ENSG00000108175	protein_coding	1.83382	3832	22	8.958e-06	0.883413	1	0.00222116	0.121944	1410	0	0.252	3	0	NA	NA	0.463566	19	2a	0.510185	0.656887	0.586077	3	Aphasia | Intellectual disability | Seizure	81	2-3 toe syndactyly|Abnormal corpus callosum morphology|Abnormal facial shape|Abnormality of the cerebral white matter|Aggressive behavior|Aphasia|Arachnodactyly|Astigmatism|Attention deficit hyperactivity disorder|Autistic behavior|Brachydactyly|Broad nasal tip|Cafe-au-lait spot|Cerebellar atrophy|Cerebral atrophy|Clinodactyly|Clinodactyly of the 5th finger|Coloboma|Conductive hearing impairment|Cone-shaped epiphysis|Constipation|Cryptorchidism|Decreased body weight|Delayed gross motor development|Delayed speech and language development|Depressed nasal bridge|Downslanted palpebral fissures|Duane anomaly|Epicanthus|Feeding difficulties|Feeding difficulties in infancy|Frontal cortical atrophy|Generalized hypotonia|Glaucoma|Global developmental delay|Growth delay|Hearing impairment|High forehead|Highly arched eyebrow|High palate|Hip dysplasia|Hypertelorism|Hypoplasia of the corpus callosum|Hypospadias|Hypotonia|Intellectual disability|Intellectual disability, mild|Kyphosis|Long face|Long philtrum|Low-set ears|Microcephaly|Micrognathia|Motor delay|Narrow mouth|Patent ductus arteriosus|Pes cavus|Pes planus|Prominent forehead|Prominent nasal bridge|Prominent nose|Ptosis|Relative macrocephaly|Retinal atrophy|Scoliosis|Seizure|Severe global developmental delay|Short palpebral fissure|Short stature|Sleep disturbance|Small hand|Smooth philtrum|Speech apraxia|Strabismus|Tapered finger|Thin vermilion border|Upslanted palpebral fissure|Ventriculomegaly|Visual impairment|Wide mouth|Wide nasal bridge	NEURODEVELOPMENTAL DISORDER WITH DYSMORPHIC FACIES AND DISTAL SKELETAL ANOMALIES; NEDDFSA	0	0.296786	NA	NA	4	Abnormal heart valve morphology|Hypoplasia of the thymus|Pallor|T lymphocytopenia
UBXN2B	ENSG00000215114	protein_coding	1.83372	3833	22	8.32e-05	0.645376	2	6.2041e-17	0.562925	875	0	0.682	1	0	NA	NA	0.634417	349	1d	0.359119	1.40881	0	NA	NA	NA	NA	NA	0	0	NA	NA	NA	NA
TMEM132B	ENSG00000139364	protein_coding	1.83367	3834	22	0.0001618	0.695959	2	9.44188e-07	0.44949	1957	0.372947	0.253	5	2	0.281667	NA	0.672828	223	1f	0.419996	1.66806	0	NA	NA	NA	NA	NA	0	0.0317049	NA	NA	1	Abnormality of the liver
GLTP	ENSG00000139433	protein_coding	1.83343	3835	21	1.63423e-05	0.510756	2	1.72511e-30	0.351974	708	0	0.826	0	0	NA	NA	0.692396	315	1b	0.471278	1.45936	0	NA	NA	NA	NA	NA	0	0	NA	NA	NA	NA
RB1	ENSG00000139687	protein_coding	1.83333	3836	21	0.0001635	0.473069	1	1.67113e-06	0.203052	883	0.586647	0.126	1	1	0.597767	0.03125	0.634235	259	2a	0.391896	1.41059	0.257494	NA	NA	18	Abnormality of retinal pigmentation|Abnormality of the orbital region|Abnormal lactate dehydrogenase level|Cleft palate|Elevated alkaline phosphatase|Fever|Glaucoma|Increased lactate dehydrogenase level|Leukemia|Lymphoma|Melanoma|Osteolysis|Pain|Pathologic fracture|Proptosis|Reduced visual acuity|Strabismus|Weight loss	BLADDER CANCER | RETINOBLASTOMA; RB1 | OSTEOGENIC SARCOMA	0	0.456487	NA	NA	27	abnormal cerebellum vermis morphology|Abnormal erythrocyte morphology|abnormal hearing physiology|Abnormality of movement|Abnormality of the liver|abnormal myogenesis|Abnormal posturing|Abnormal spermatogenesis|Anemia|Astrocytosis|Cachexia|Cataract|deafness|Decreased testicular size|Dilated fourth ventricle|Gliosis|Impaired proprioception|Kyphosis|Lethargy|Male infertility|Neoplasm|Neurodegeneration|Obesity|Pallor|Respiratory distress|Retinal dysplasia|Skeletal muscle atrophy
NA	ENSG00000280339	TEC	1.83332	3837	22	3.607e-07	0.591175	2	5.71812e-10	0.434306	665	0	NA	0	0	NA	NA	0.53504	68	2b	0.524114	0.769581	0	NA	NA	NA	NA	NA	0	0	NA	NA	NA	NA
REEP4	ENSG00000168476	protein_coding	1.83332	3838	23	3e-06	0.580963	2	0.000765335	0.32567	546	0.281954	0.746	2	1	0.559607	NA	0.670195	64	1b	0.530067	1.80059	0	NA	NA	NA	NA	NA	0	0	NA	NA	NA	NA
ASNS	ENSG00000070669	protein_coding	1.83331	3839	22	9.77e-05	0.373399	1	2.81407e-09	0.23525	608	0.246465	0.74	2	1	0.416828	NA	0.804833	201	1f	0.328546	3.09008	0.39486	1	Seizure	21	Cerebellar hypoplasia|Cerebral visual impairment|Encephalopathy|Exaggerated startle response|Failure to thrive|Feeding difficulties|Global developmental delay|Hyperreflexia|Hypoplasia of the corpus callosum|Hypoplasia of the pons|Hypsarrhythmia|Microcephaly|Micrognathia|Muscular hypotonia of the trunk|Progressive microcephaly|Respiratory insufficiency|Seizure|Simplified gyral pattern|Sloping forehead|Spastic tetraplegia|Ventriculomegaly	ASPARAGINE SYNTHETASE DEFICIENCY; ASNSD	0	0.286814	1	thin cerebral cortex	3	Behavioral abnormality|Decreased body weight|thin cerebral cortex
ELFN2	ENSG00000243902	lncRNA	1.83322	3840	22	2.467e-05	0.643894	2	3.65005e-13	0.380668	856	0	NA	5	1	0.576207	NA	0.661223	183	1f	0.462929	1.51231	0	NA	NA	NA	NA	NA	0	0	NA	NA	NA	NA
NA	ENSG00000272054	lncRNA	1.83318	3841	22	1e-09	0.72799	1	3.32671e-17	0.280174	921	0	NA	0	0	NA	NA	0.742376	272	1f	0.408474	2.15052	0	NA	NA	NA	NA	NA	0	0	NA	NA	NA	NA
WSCD2	ENSG00000075035	protein_coding	1.83312	3842	22	2.28e-05	0.579195	2	0.00231007	0.246769	916	0.669145	0.389	3	3	0.572037	NA	0.514698	34	2b	0.451377	1.13062	0	NA	NA	NA	NA	NA	0	0.0823657	NA	NA	1	Hyperactivity
PACS2	ENSG00000179364	protein_coding	1.83306	3843	20	2.315e-05	0.654205	1	0.00415357	0.105308	531	0.700077	0.279	3	3	0.610786	NA	0.509229	10	2b	0.500558	1.19307	0.562084	2	Intellectual disability | Seizure	26	Abnormal cardiac septum morphology|Anemia|Astigmatism|Autistic behavior|Broad-based gait|Clinodactyly of the 5th finger|Coarse facial features|Cryptorchidism|Delayed ability to walk|Delayed speech and language development|Downslanted palpebral fissures|Enlarged cisterna magna|Epileptic encephalopathy|Generalized hypotonia|Global developmental delay|Hypermetropia|Hypertelorism|Intellectual disability|Myopia|Neutropenia|Nystagmus|Seizure|Strabismus|Synophrys|Wide mouth|Wide nasal bridge	DEVELOPMENTAL AND EPILEPTIC ENCEPHALOPATHY 66; DEE66	0	0.0274831	NA	NA	1	Behavioral abnormality
CD276	ENSG00000103855	protein_coding	1.83284	3844	21	0.0001193	0.533557	2	3.77671e-05	0.330964	656	0.591546	1.149	11	7	0.570333	0.0001	0.781377	227	1f	0.451081	2.36477	0	NA	NA	NA	NA	NA	0	0.0257681	NA	NA	1	Hyperactivity
LINC01750	ENSG00000231437	lncRNA	1.83263	3845	22	0.00012876	0.576455	2	1.81294e-58	0.653989	606	0	NA	0	0	NA	NA	0.583223	79	2b	0.453935	1.35346	0	NA	NA	NA	NA	NA	0	0	NA	NA	NA	NA
H1-0	ENSG00000189060	protein_coding	1.83258	3846	22	7.404e-06	0.574918	2	3.43101e-05	0.337724	569	0	0.897	0	0	NA	NA	0.665357	192	1b	0.469966	1.49076	0	NA	NA	NA	NA	NA	0	0.252293	NA	NA	3	Abnormal heart morphology|abnormal kidney morphology|gonad morphology variant
HDAC9	ENSG00000048052	protein_coding	1.83238	3847	23	1.438e-06	0.856918	2	1.0413e-06	0.281646	2626	0	0.248	7	0	NA	NA	0.43049	43	2b	0.38506	0.6827	0.0678084	1	Cognitive impairment	2	Cognitive impairment|Ischemic stroke	NA	0	0.00939685	NA	NA	1	Failure to thrive
ATP6V1FNB	ENSG00000272899	protein_coding	1.83233	3848	22	0.000136862	0.617558	2	2.70854e-17	0.472896	652	0.165774	NA	2	1	0.347222	NA	0.70402	179	1a	0.514445	1.64823	0	NA	NA	NA	NA	NA	0	0	NA	NA	NA	NA
FBLN2	ENSG00000163520	protein_coding	1.83224	3849	22	6.242e-05	0.588632	2	4.4148e-05	0.247337	950	0.508604	0.52	9	4	0.588517	NA	0.569862	40	2b	0.430658	1.58677	0	NA	NA	NA	NA	NA	0	0.157378	NA	NA	2	Abnormal mitochondrial morphology|Failure to thrive
NCK1	ENSG00000158092	protein_coding	1.83223	3850	21	2.362e-06	0.550333	1	0.000438796	0.150845	782	0.534069	0.825	2	2	0.463667	NA	0.630658	259	2b	0.415379	1.29097	0	NA	NA	NA	NA	NA	0	0.37378	NA	NA	5	Abnormal heart morphology|Abnormality of the orbital region|Anophthalmia|Cardiomegaly|gonad morphology variant
ZNF217	ENSG00000171940	protein_coding	1.83209	3851	21	5.317e-05	0.781358	2	3.11172e-05	0.184228	743	0.634295	0.147	4	3	0.324778	NA	0.473544	20	3a	0.490059	0.800051	0	NA	NA	NA	NA	NA	0	0	NA	NA	NA	NA
MCHR1	ENSG00000128285	protein_coding	1.83207	3852	19	0.0001011	0.368215	2	2.59324e-11	0.465014	951	0.0954246	1.28	3	1	0.154815	NA	0.769176	753	1b	0.424686	1.95198	0	NA	NA	NA	NA	NA	0	0.397511	NA	NA	7	Abnormality of metabolism/homeostasis|Abnormal nervous system electrophysiology|Decreased body weight|Hyperactivity|Osteoporosis|Polyphagia|Weight loss
HACD2	ENSG00000206527	protein_coding	1.83205	3853	22	1.969e-05	0.492426	2	4.27994e-14	0.466118	832	0	0.743	1	0	NA	NA	0.668566	129	2a	0.445443	1.81622	0	NA	NA	NA	NA	NA	0	0.0171927	NA	NA	1	Failure to thrive
SUPT20H	ENSG00000102710	protein_coding	1.83197	3854	22	7.134e-05	0.481542	2	3.2658e-08	0.436577	479	0.418756	0.808	3	2	0.297964	NA	0.623041	174	1f	0.35172	1.68376	0	NA	NA	NA	NA	NA	0	0	NA	NA	NA	NA
ACTL6B	ENSG00000077080	protein_coding	1.83181	3855	23	1.228e-11	0.621703	1	0.00131789	0.132191	480	0	0.645	2	0	NA	NA	0.608087	84	1d	0.405601	1.70533	0.759673	6	Abnormality of vision | Ataxia | Intellectual disability | Myoclonus | Seizure | Spasticity	58	Abnormal corpus callosum morphology|Abnormal involuntary eye movements|Abnormality of vision|Absent speech|Ataxia|Attention deficit hyperactivity disorder|Behavioral abnormality|Brain atrophy|Broad-based gait|Broad forehead|Bulbous nose|Cerebellar atrophy|Cerebral atrophy|Decreased fetal movement|Delayed speech and language development|Developmental regression|Difficulty walking|Downslanted palpebral fissures|Dyskinesia|Encephalopathy|Failure to thrive|Feeding difficulties|Feeding difficulties in infancy|Gastroesophageal reflux|Generalized hypotonia|Global brain atrophy|Global developmental delay|High forehead|Hypertelorism|Hypodontia|Hypoplasia of the corpus callosum|Hyporeflexia|Hypsarrhythmia|Impulsivity|Inability to walk|Intellectual disability|Involuntary movements|Lower limb spasticity|Mental deterioration|Microcephaly|Muscular hypotonia of the trunk|Myoclonus|Nystagmus|Optic atrophy|Poor head control|Prominent forehead|Ptosis|Reduced tendon reflexes|Retinal degeneration|Rigidity|Seizure|Severe global developmental delay|Short stature|Spasticity|Status epilepticus|Tremor|Unsteady gait|Wide mouth	DEVELOPMENTAL AND EPILEPTIC ENCEPHALOPATHY 76; DEE76 | INTELLECTUAL DEVELOPMENTAL DISORDER WITH SEVERE SPEECH AND AMBULATION DEFECTS; IDDSSAD	0	0.0100814	NA	NA	1	Hyperactivity
C6orf62	ENSG00000112308	protein_coding	1.83178	3856	22	4.684e-05	0.492139	2	1.76461e-13	0.502279	805	0	0.24	0	0	NA	NA	0.772728	263	1f	0.444715	2.25472	0	NA	NA	NA	NA	NA	0	0	NA	NA	NA	NA
PAXIP1-DT	ENSG00000273344	lncRNA	1.83176	3857	21	6.189e-05	0.497628	2	4.12815e-28	0.575119	672	0	NA	4	1	0.274667	5e-05	0.66724	367	2b	0.353102	1.66155	0	NA	NA	NA	NA	NA	0	0	NA	NA	NA	NA
WDR36	ENSG00000134987	protein_coding	1.83173	3858	21	3.219e-06	0.590998	2	7.44132e-05	0.404795	726	0.408675	0.466	6	2	0.710692	NA	0.441514	65	2b	0.317764	0.882279	0	NA	NA	NA	NA	GLAUCOMA 1, OPEN ANGLE, G; GLC1G	0	0.00678972	NA	NA	1	Failure to thrive
TGFBR3	ENSG00000069702	protein_coding	1.83164	3859	22	4.443e-05	0.722278	1	5.16731e-13	0.260727	1371	0.451054	0.499	3	2	0.304367	NA	0.655395	228	1d	0.405063	1.58096	0	NA	NA	NA	NA	NA	0	0.00811283	NA	NA	1	Abnormality of the spleen
FAT3	ENSG00000165323	protein_coding	1.83157	3860	23	3.54e-06	0.664815	1	0.00123685	0.133366	1866	0.921212	0.253	16	10	0.64087	0.83725	0.477028	122	1a	0.292453	0.977886	0	NA	NA	NA	NA	NA	0	0.0229096	NA	NA	1	Retinal dysplasia
LINC00674	ENSG00000237854	transcribed_unprocessed_pseudogene	1.83144	3861	21	9.17396e-06	0.569108	2	5.69005e-11	0.398079	954	0	NA	0	0	NA	NA	0.715714	434	2a	0.472656	1.49731	0	NA	NA	NA	NA	NA	0	0	NA	NA	NA	NA
ONECUT2	ENSG00000119547	protein_coding	1.83144	3862	22	3.84827e-05	0.77303	2	2.43677e-08	0.333048	1005	0	0.394	0	0	NA	NA	0.617928	217	2b	0.33198	1.61029	0.0982089	NA	NA	1	Ischemic stroke	NA	0	0.0187518	NA	NA	1	Abnormality of the liver
THEM6	ENSG00000130193	protein_coding	1.83143	3863	21	0.0001059	0.535584	2	2.81038e-44	0.591884	683	0	1.706	2	0	NA	NA	0.692511	310	1b	0.489543	1.39455	0	NA	NA	NA	NA	NA	0	0	NA	NA	NA	NA
B4GAT1	ENSG00000174684	protein_coding	1.83131	3864	21	0.000563	0.413754	2	4.38094e-05	0.364647	520	0	0.801	2	0	NA	NA	0.760939	275	1a	0.491157	1.96198	0.668145	3	Intellectual disability | Seizure | Spasticity	57	Abnormal aldolase level|Abnormal circulating creatine kinase concentration|Abnormal cortical gyration|Abnormality of neuronal migration|Abnormality of the cerebellar vermis|Abnormal lactate dehydrogenase level|Absent septum pellucidum|Agenesis of corpus callosum|Anencephaly|Anophthalmia|Aplasia/Hypoplasia involving the skeletal musculature|Areflexia|Blindness|Cataract|Cerebellar hypoplasia|Cleft palate|Corneal opacity|Cryptorchidism|Dandy-Walker malformation|Decreased testicular size|Elevated serum creatine kinase|Glaucoma|Global developmental delay|Gray matter heterotopia|Hydrocephalus|Hydronephrosis|Hypoplasia of penis|Hypoplasia of the brainstem|Hyporeflexia|Hypotonia|Intellectual disability|Iris coloboma|Low-set ears|Macrocephaly|Metatarsus valgus|Microcephaly|Microcornea|Micropenis|Microphthalmia|Muscle weakness|Muscular dystrophy|Occipital encephalocele|Opacification of the corneal stroma|Optic atrophy|Pachygyria|Polymicrogyria|Posteriorly rotated ears|Protruding ear|Renal cyst|Renal dysplasia|Retinal dysplasia|Retinal dystrophy|Seizure|Skeletal muscle atrophy|Spasticity|Specific learning disability|Ventriculomegaly	MUSCULAR DYSTROPHY-DYSTROGLYCANOPATHY (CONGENITAL WITH BRAIN AND EYE ANOMALIES), TYPE A, 13; MDDGA13	0	0.423932	NA	NA	7	Abnormality of neuronal migration|Behavioral abnormality|ectopic neuron|Hydrocephalus|Hyperactivity|Muscular dystrophy|Skeletal muscle atrophy
CARMIL1	ENSG00000079691	protein_coding	1.83127	3865	22	4.021e-06	0.740679	3	0.00519928	0.273545	1873	0.137995	0.365	6	1	0.109731	NA	0.557059	69	1f	0.409092	1.38428	0	NA	NA	NA	NA	NA	0	0	NA	NA	NA	NA
SPDYE3	ENSG00000214300	protein_coding	1.83117	3866	23	2.133e-18	0.759399	2	0.00347107	0.225427	366	0	1.058	0	0	NA	NA	0.460582	3	4	0.482857	1.10834	0	NA	NA	NA	NA	NA	0	0.411661	NA	NA	1	Abnormality of the spleen
RPP40	ENSG00000124787	protein_coding	1.83115	3867	22	0.0002171	0.591662	2	2.73346e-08	0.456307	833	0.552635	0.901	5	3	0.6836	NA	0.635583	150	2b	0.374127	1.76861	0	NA	NA	NA	NA	NA	0	0	NA	NA	NA	NA
GXYLT2	ENSG00000172986	protein_coding	1.83106	3868	22	9.20595e-06	0.546752	2	3.67436e-10	0.508902	879	0	1.502	0	0	NA	NA	0.602358	212	2a	0.381208	1.30766	0	NA	NA	NA	NA	NA	0	0	NA	NA	NA	NA
THSD4	ENSG00000187720	protein_coding	1.83092	3869	23	3e-07	0.706313	2	0.00367639	0.204728	1876	0.455121	0.572	9	3	0.709138	NA	0.525012	68	1f	0.469816	0.906331	0	NA	NA	NA	NA	NA	0	0.0108739	NA	NA	1	Failure to thrive
NOTCH1	ENSG00000148400	protein_coding	1.83076	3870	22	0.0002366	0.630005	1	0.00393831	0.106995	791	0.695688	0.097	12	6	0.679793	0.0949	0.568699	31	1f	0.547666	1.18989	0.504505	3	Intellectual disability | Seizure | Spasticity	35	Abnormality of the metacarpal bones|Abnormal pulmonary valve morphology|Alopecia|Aortic valve calcification|Aplasia/Hypoplasia of the skin|Ascites|Brachydactyly|Cataract|Cirrhosis|Congenital hepatic fibrosis|EEG abnormality|Encephalocele|Failure to thrive|Finger syndactyly|Hemiparesis|Hydrocephalus|Hypersplenism|Hypertension|Inguinal hernia|Intellectual disability|Leukopenia|Microphthalmia|Periventricular leukomalacia|Portal hypertension|Pulmonary arterial hypertension|Seizure|Sparse hair|Spasticity|Splenomegaly|Split hand|Strabismus|Syndactyly|Thrombocytopenia|Umbilical hernia|Ventricular septal defect	AORTIC VALVE DISEASE 1; AOVD1 | ADAMS-OLIVER SYNDROME 5; AOS5	0	0.441347	NA	NA	21	Abnormal bleeding|Abnormal hair morphology|Abnormality of skeletal morphology|Abnormality of the liver|Abnormality of the spleen|Abnormal pancreas morphology|Abnormal vertebral morphology|Alopecia|Anemia|Aortic valve calcification|Cardiomegaly|Corneal neovascularization|Decreased body weight|Failure to thrive|Hepatic steatosis|Hyperinsulinemia|Hypoplasia of the thymus|Leukemia|Pericardial effusion|Splenomegaly|T lymphocytopenia
AP4B1	ENSG00000134262	protein_coding	1.83072	3871	21	0.0002071	0.350569	1	2.82696e-12	0.257124	474	0.211473	0.827	2	1	0.298926	0.0072	0.675609	203	2b	0.426388	1.71092	0.738507	6	Babinski sign | Cerebral cortical atrophy | Dysarthria | Dystonia | Seizure | Spasticity	39	Abnormality of the periventricular white matter|Babinski sign|Bulbous nose|Cerebellar atrophy|Cerebral cortical atrophy|Coarse facial features|Delayed speech and language development|Difficulty walking|Drooling|Dysarthria|Dystonia|Flexion contracture|Genu recurvatum|Global developmental delay|High palate|Hyperreflexia|Hypoplasia of the corpus callosum|Hypotonia|Inability to walk|Intellectual disability, severe|Microcephaly|Narrow forehead|Neonatal hypotonia|Pes planus|Poor speech|Progressive spastic paraplegia|Seizure|Short philtrum|Short stature|Spastic dysarthria|Spasticity|Spastic paraplegia|Stereotypy|Strabismus|Talipes equinovarus|Ventriculomegaly|Waddling gait|Wide mouth|Wide nasal bridge	SPASTIC PARAPLEGIA 47, AUTOSOMAL RECESSIVE; SPG47	0	0.27478	1	Ataxia	1	Ataxia
FAM151A	ENSG00000162391	protein_coding	1.83069	3872	22	0.0002128	0.495076	1	5.88938e-12	0.255335	754	0.780003	1.495	4	4	0.242933	0.985	0.700505	105	1f	0.410408	2.29728	0	NA	NA	NA	NA	NA	0	0.247005	NA	NA	2	Abnormal heart morphology|Cardiomegaly
GLDC	ENSG00000178445	protein_coding	1.83062	3873	22	0.0001451	0.630378	1	0.00485233	0.101066	1115	0.489179	1.106	3	2	0.6565	NA	0.504397	47	3a	0.363965	1.30047	0.670381	5	Dysphagia | Intellectual disability | Myoclonus | Seizure | Spasticity	42	Agenesis of corpus callosum|Aggressive behavior|Anteverted nares|Apnea|Breathing dysregulation|Clonus|Depressed nasal bridge|Dolichocephaly|Dysphagia|EEG abnormality|Encephalopathy|Exaggerated startle response|Flexion contracture|Generalized hypotonia|Generalized myoclonic seizure|Genu recurvatum|Global developmental delay|Hand clenching|Hip dislocation|Hyperactivity|Hyperreflexia|Hypoplasia of the corpus callosum|Hyporeflexia|Hypotonia|Impulsivity|Intellectual disability|Irritability|Joint laxity|Lethargy|Long eyelashes|Low-set ears|Microcephaly|Muscular hypotonia of the trunk|Myoclonus|Optic atrophy|Ptosis|Respiratory insufficiency|Restlessness|Seizure|Spasticity|Talipes equinovarus|Ventriculomegaly	GLYCINE ENCEPHALOPATHY; GCE	0	0.44116	NA	NA	10	Anophthalmia|Cleft palate|Cleft upper lip|Hydrocephalus|Hydronephrosis|Intracranial hemorrhage|Renal cyst|Short nose|Ventricular septal defect|Ventriculomegaly
NA	ENSG00000270728	processed_pseudogene	1.83058	3874	23	4e-06	0.588399	1	4.23435e-41	0.319348	957	0	NA	0	0	NA	NA	0.773011	464	1f	0.459623	1.9623	0	NA	NA	NA	NA	NA	0	0	NA	NA	NA	NA
OPTN	ENSG00000123240	protein_coding	1.83054	3875	22	1.773e-05	0.548392	1	6.50663e-06	0.193597	717	0	1.256	0	0	NA	NA	0.571446	70	1f	0.333689	1.78397	0.596667	4	Agitation | Dysarthria | Dysphagia | Spasticity	21	Agitation|Amyotrophic lateral sclerosis|Anxiety|Degeneration of anterior horn cells|Depressivity|Dysarthria|Dysphagia|Dyspnea|Emotional lability|Fatigue|Generalized muscle weakness|Muscle spasm|Muscle weakness|Myopia|Neurodegeneration|Pain|Paralysis|Respiratory insufficiency|Skeletal muscle atrophy|Spasticity|Tongue fasciculations	GLAUCOMA, PRIMARY OPEN ANGLE; POAG | GLAUCOMA, NORMAL TENSION, SUSCEPTIBILITY TO | AMYOTROPHIC LATERAL SCLEROSIS 12 WITH OR WITHOUT FRONTOTEMPORAL DEMENTIA; ALS12	0	0.268124	NA	NA	3	Decreased HDL cholesterol concentration|Decreased LDL cholesterol concentration|Hypocholesterolemia
CYP17A1	ENSG00000148795	protein_coding	1.83043	3876	21	3.986e-06	0.474668	1	1.95089e-07	0.278794	686	0	0.817	2	0	NA	NA	0.694508	299	1a	0.489911	1.42154	0.274891	NA	NA	23	Abnormal EKG|Ambiguous genitalia|Cryptorchidism|Decreased circulating cortisol level|Decreased serum estradiol|Decreased serum testosterone level|Decreased testicular size|Delayed puberty|Delayed skeletal maturation|Failure to thrive|Generalized hyperpigmentation|Gynecomastia|Hypergonadotropic hypogonadism|Hypertension|Hypoplasia of the uterus|Hypospadias|Increased circulating ACTH level|Micropenis|Osteoporosis|Polycystic ovaries|Primary adrenal insufficiency|Primary amenorrhea|Short stature	ADRENAL HYPERPLASIA, CONGENITAL, DUE TO 17-ALPHA-HYDROXYLASE DEFICIENCY	0	0.337113	NA	NA	5	Behavioral abnormality|Decreased serum testosterone level|Hypercholesterolemia|increased anxiety-related response|Osteopenia
TEK	ENSG00000120156	protein_coding	1.83042	3877	22	1.87227e-06	0.734249	1	4.10381e-05	0.178239	1171	0.468758	0.179	9	3	0.460607	0.0093	0.524174	149	1f	0.320833	1.13122	0.184233	NA	NA	11	Abnormality of the liver|Abnormality of the respiratory system|Bone pain|Glaucoma|Hypermelanotic macule|Intussusception|Mental deterioration|Pathologic fracture|Skin rash|Thrombocytopenia|Visual loss	VENOUS MALFORMATIONS, MULTIPLE CUTANEOUS AND MUCOSAL; VMCM | GLAUCOMA 3, PRIMARY CONGENITAL, E; GLC3E	0	0.012905	NA	NA	1	Intracranial hemorrhage
FBXW10	ENSG00000171931	protein_coding	1.83041	3878	22	2.551e-05	0.504168	1	9.8961e-08	0.281398	640	0.595471	1.117	5	4	0.487241	NA	0.617003	197	1d	0.333496	1.64486	0	NA	NA	NA	NA	NA	0	0.137248	NA	NA	1	Hypocholesterolemia
CTC1	ENSG00000178971	protein_coding	1.83034	3879	21	0.0002754	0.401802	1	5.15669e-06	0.195846	532	0.680122	0.628	5	4	0.677552	NA	0.756564	133	1b	0.527075	2.15352	0.70494	6	Abnormality of extrapyramidal motor function | Ataxia | Dysarthria | Dystonia | Seizure | Spasticity	57	Abnormality of extrapyramidal motor function|Abnormality of the dentition|Abnormality of the pharynx|Abnormal pyramidal sign|Abnormal testis morphology|Alopecia|Anemia|Aplasia/Hypoplasia of the skin|Ataxia|Avascular necrosis|Blepharitis|Blindness|Cataract|Cellular immunodeficiency|Cerebral calcification|Cirrhosis|Diabetes mellitus|Dysarthria|Dystonia|Failure to thrive|Global developmental delay|Hearing impairment|Hemiplegia|Hepatic failure|Hepatomegaly|Hyperhidrosis|Hypermelanotic macule|Hypodontia|Hypopigmented skin patches|Increased susceptibility to fractures|Intrauterine growth retardation|Leukodystrophy|Leukoencephalopathy|Lymphoma|Macule|Malabsorption|Mental deterioration|Morphological abnormality of the pyramidal tract|Nail dysplasia|Neoplasm|Optic atrophy|Osteopenia|Osteoporosis|Pathologic fracture|Premature graying of hair|Recurrent respiratory infections|Retinal telangiectasia|Scoliosis|Seizure|Short stature|Sparse hair|Spasticity|Splenomegaly|Telangiectasia of the skin|Thin skin|Thrombocytopenia|Tremor	CEREBRORETINAL MICROANGIOPATHY WITH CALCIFICATIONS AND CYSTS 1; CRMCC1	0	0.0206228	NA	NA	1	Sparse hair
TYW3	ENSG00000162623	protein_coding	1.83008	3880	22	0.000175846	0.502845	2	1.67659e-34	0.544804	864	0.285201	1.055	4	2	0.228714	NA	0.59507	339	1b	0.358496	1.12386	0	NA	NA	NA	NA	NA	0	0	NA	NA	NA	NA
HPS3	ENSG00000163755	protein_coding	1.83004	3881	22	0.0002097	0.559746	2	3.41121e-07	0.424977	842	0.169023	1.019	5	1	0.482357	0	0.616897	172	2a	0.396637	1.467	0.299595	NA	NA	6	Abnormal bleeding|Bruising susceptibility|Horizontal nystagmus|Hypopigmentation of hair|Hypopigmentation of the skin|Visual impairment	HERMANSKY-PUDLAK SYNDROME 3; HPS3	0	0.189836	NA	NA	2	Abnormality of retinal pigmentation|absent eye pigmentation
TMEM68	ENSG00000167904	protein_coding	1.83	3882	22	1.648e-05	0.515889	2	1.07381e-19	0.473299	798	0	0.998	1	0	NA	NA	0.576049	230	2a	0.397567	1.0003	0	NA	NA	NA	NA	NA	0	0	NA	NA	NA	NA
RILP	ENSG00000167705	protein_coding	1.82988	3883	22	1.528e-06	0.693585	2	0.000456122	0.34141	648	0.32259	1.691	5	2	0.561586	NA	0.489205	10	2b	0.567296	0.777769	0	NA	NA	NA	NA	NA	0	0	NA	NA	NA	NA
MRPL50	ENSG00000136897	protein_coding	1.82983	3884	21	2.71e-05	0.346927	2	1.07621e-10	0.436012	616	0.37602	1.647	1	1	0.442704	NA	0.587857	147	2b	0.46732	1.04969	0	NA	NA	NA	NA	NA	0	0.0257681	NA	NA	1	Failure to thrive
MEIS3	ENSG00000105419	protein_coding	1.82963	3885	22	4.51353e-05	0.54198	2	3.43086e-07	0.333367	588	0.37394	1.008	1	1	0.112643	0.19785	0.647516	80	1d	0.552312	1.45285	0	NA	NA	NA	NA	NA	0	0.00388877	NA	NA	1	Abnormal mitochondrial morphology
MRPL45P2	ENSG00000228782	transcribed_unprocessed_pseudogene	1.82947	3886	20	4.34148e-05	0.482186	2	3.17935e-23	0.515625	953	0	NA	0	0	NA	NA	0.737675	598	1a	0.459258	1.62148	0	NA	NA	NA	NA	NA	0	0	NA	NA	NA	NA
KREMEN2	ENSG00000131650	protein_coding	1.82924	3887	21	7.019e-05	0.564034	2	7.00976e-12	0.291953	773	0.363281	0.917	1	1	0.244333	NA	0.685044	156	1b	0.531756	1.50602	0	NA	NA	NA	NA	NA	0	0	NA	NA	NA	NA
SBSPON	ENSG00000164764	protein_coding	1.82917	3888	21	6.75655e-05	0.522766	2	2.05379e-07	0.353797	761	0.238107	1.158	5	2	0.130963	NA	0.546504	166	2b	0.358194	1.09776	0	NA	NA	NA	NA	NA	0	0.34991	NA	NA	2	Abnormal testis morphology|Decreased testicular size
SLFN11	ENSG00000172716	protein_coding	1.82916	3889	22	8.196e-05	0.64429	2	0.00031539	0.330735	676	0.661053	1.562	7	7	0.619276	NA	0.550651	62	2a	0.370391	1.52854	0	NA	NA	NA	NA	NA	0	0	NA	NA	NA	NA
EXOC2	ENSG00000112685	protein_coding	1.8291	3890	22	4.57792e-05	0.785244	2	3.63653e-08	0.37479	1411	0	0.59	2	0	NA	NA	0.709815	155	1d	0.408621	2.18346	0	NA	NA	NA	NA	NA	0	0	NA	NA	NA	NA
FLJ16779	ENSG00000275620	lncRNA	1.82904	3891	22	6.457e-05	0.566865	2	4.63809e-17	0.499892	676	0	NA	0	0	NA	NA	0.705759	186	1b	0.560243	1.46141	0	NA	NA	NA	NA	NA	0	0	NA	NA	NA	NA
ZNF853	ENSG00000236609	protein_coding	1.82904	3892	22	3.392e-05	0.612851	2	7.85796e-06	0.337766	739	0.396941	0.518	7	3	0.281048	NA	0.570663	84	1f	0.427018	1.33516	0	NA	NA	NA	NA	NA	0	0	NA	NA	NA	NA
TSPOAP1	ENSG00000005379	protein_coding	1.82898	3893	22	7e-10	0.663123	1	0.000275421	0.157796	447	0.637267	0.361	18	12	0.406	0.006	0.354031	4	3a	0.339608	0.806531	0	NA	NA	NA	NA	NA	0	0.281307	NA	NA	2	Decreased body weight|Hyperactivity
DSC2	ENSG00000134755	protein_coding	1.8289	3894	22	5.28e-06	0.585774	1	0.00089262	0.215975	688	0.568589	0.689	4	3	0.454233	NA	0.395558	11	3a	0.375059	0.796047	0.112087	NA	NA	2	Dyspnea|Syncope	ARRHYTHMOGENIC RIGHT VENTRICULAR DYSPLASIA, FAMILIAL, 11; ARVD11	0	0.376315	NA	NA	5	axon fasciculation variant|Congestive heart failure|Corneal neovascularization|Corneal opacity|Narrow palpebral fissure
IRF8	ENSG00000140968	protein_coding	1.82889	3895	22	2.69e-05	0.623346	2	0.00485523	0.221155	799	0.285265	0.344	4	1	0.635233	0.0081	0.459625	11	2a	0.441967	1.02273	0.181476	NA	NA	8	Bronchiectasis|Fever|Immunodeficiency|Pneumonia|Recurrent infections|Recurrent respiratory infections|Sinusitis|Splenomegaly	IMMUNODEFICIENCY 32B; IMD32B | IMMUNODEFICIENCY 32A; IMD32A	0	0.388601	1	abnormal sleep behavior	7	abnormal sleep behavior|Hepatosplenomegaly|Increased circulating antibody level|Lymphopenia|Osteopenia|Splenomegaly|T lymphocytopenia
ACTC1	ENSG00000159251	protein_coding	1.82884	3896	22	6.75e-06	0.513256	2	7.29444e-05	0.221721	686	0	0.48	0	0	NA	NA	0.592831	200	1f	0.342348	1.41851	0.279104	NA	NA	20	Arrhythmia|Atrial fibrillation|Atrial septal defect|Breathing dysregulation|Congestive heart failure|Dilated cardiomyopathy|Dyspnea|Elevated serum creatine kinase|EMG abnormality|Exercise intolerance|Fatigue|Hypertrophic cardiomyopathy|Myopathy|Pedal edema|Pneumonia|Pulmonary arterial hypertension|Sensorineural hearing impairment|Stroke|Syncope|Transient ischemic attack	CARDIOMYOPATHY, FAMILIAL HYPERTROPHIC, 11; CMH11 | ATRIAL SEPTAL DEFECT 5; ASD5 | CARDIOMYOPATHY, DILATED, 1R; CMD1R	0	0.228348	NA	NA	3	Cardiomegaly|Dilated cardiomyopathy|Failure to thrive
GBGT1	ENSG00000148288	protein_coding	1.82882	3897	22	1.704e-05	0.529915	1	3.32947e-06	0.198631	707	0.587124	1.59	4	4	0.478593	NA	0.532201	92	1f	0.433039	0.979159	0	NA	NA	NA	NA	NA	0	0.308748	NA	NA	2	Abnormal testis morphology|Decreased testicular size
BYSL	ENSG00000112578	protein_coding	1.82881	3898	22	1.047e-06	0.559509	1	0.000171851	0.163035	516	0.597531	0.806	3	3	0.471963	NA	0.526133	20	2b	0.56556	0.905247	0	NA	NA	NA	NA	NA	0	0.288235	NA	NA	4	Abnormal heart morphology|Cardiomegaly|Failure to thrive|Intrauterine growth retardation
TMEM53	ENSG00000126106	protein_coding	1.82881	3899	22	8.868e-06	0.544652	2	1.49642e-05	0.341885	648	0.356722	1	1	1	0.2402	NA	0.565148	105	1b	0.465	1.04831	0	NA	NA	NA	NA	NA	0	0	NA	NA	NA	NA
ENTPD3	ENSG00000168032	protein_coding	1.82872	3900	18	1.07e-05	0.535652	1	1.2541e-11	0.252985	827	0.618061	1.596	3	3	0.725862	NA	0.723009	532	1b	0.403599	1.76019	0	NA	NA	NA	NA	NA	0	0	NA	NA	NA	NA
CUTA	ENSG00000112514	protein_coding	1.82869	3901	22	8e-06	0.510974	2	2.4517e-05	0.317144	720	0.300611	1.649	1	1	0.143962	NA	0.686279	186	1b	0.472684	1.65663	0	NA	NA	NA	NA	NA	0	0	NA	NA	NA	NA
PLIN5	ENSG00000214456	protein_coding	1.82868	3902	21	3.139e-05	0.69984	2	0.00156274	0.314573	818	0.512519	1.656	6	4	0.489852	NA	0.600569	39	2b	0.475262	1.65262	0	NA	NA	NA	NA	NA	0	0.0096144	NA	NA	1	Hyperactivity
PTPN2	ENSG00000175354	protein_coding	1.82852	3903	22	7.873e-05	0.635679	1	1.05794e-37	0.316742	1006	0	0.179	0	0	NA	NA	0.648384	235	1d	0.385845	1.58799	0	NA	NA	NA	NA	NA	0	0.44195	NA	NA	13	Abnormality of long bone morphology|Abnormality of skeletal morphology|Abnormality of the spleen|Anemia|Decreased body weight|Diarrhea|Failure to thrive|Increased bone mineral density|Narrow palpebral fissure|Osteolysis|Osteopenia|Splenomegaly|T lymphocytopenia
MARCHF1	ENSG00000145416	protein_coding	1.82851	3904	22	2.752e-05	0.742435	2	2.31749e-06	0.379881	2846	0.147115	0.771	3	1	0.231815	NA	0.572371	245	1b	0.325583	1.22525	0.0196944	NA	NA	1	Ischemic stroke	NA	0	0	NA	NA	NA	NA
MEGF10	ENSG00000145794	protein_coding	1.82849	3905	23	8e-07	0.581972	1	0.000109302	0.168631	1208	0.282822	0.347	11	2	0.171259	0.0605	0.55709	142	2a	0.303434	1.47563	0.466252	2	Dysphagia | Seizure	19	Areflexia|Camptodactyly of finger|Cleft palate|Decreased fetal movement|Difficulty running|Dysphagia|Facial palsy|Failure to thrive|High palate|Hyporeflexia|Motor delay|Neonatal hypotonia|Poor head control|Respiratory distress|Respiratory insufficiency|Restrictive ventilatory defect|Scoliosis|Seizure|Talipes equinovarus	MYOPATHY, AREFLEXIA, RESPIRATORY DISTRESS, AND DYSPHAGIA, EARLY-ONSET; EMARDD	0	0.00795762	NA	NA	1	Cerebellar dysplasia
DIP2C	ENSG00000151240	protein_coding	1.82849	3906	22	4.755e-06	0.73307	2	0.000811092	0.232587	1734	0.250791	0.149	5	1	0.317207	0.004	0.508598	80	1b	0.378883	1.07274	0	NA	NA	NA	NA	NA	0	0.185262	NA	NA	2	Cataract|Hypocholesterolemia
NA	ENSG00000275383	lncRNA	1.82847	3907	20	8.246e-06	0.441106	2	9.76588e-19	0.380704	743	0	NA	0	0	NA	NA	0.78253	381	1d	0.3866	2.39497	0	NA	NA	NA	NA	NA	0	0	NA	NA	NA	NA
CLASP2	ENSG00000163539	protein_coding	1.82839	3908	21	7.354e-05	0.492068	1	2.22572e-05	0.183938	906	0.439445	0.201	6	2	0.620417	NA	0.584237	156	1f	0.422911	1.16337	0	NA	NA	NA	NA	NA	1.17248	0	NA	NA	NA	NA
MYO7A	ENSG00000137474	protein_coding	1.82836	3909	22	0.0001118	0.552538	1	0.00432482	0.104286	783	0.518114	0.848	12	5	0.603926	0.0833	0.473374	52	2a	0.277923	1.36845	0.661651	5	Ataxia | Cerebral cortical atrophy | Cognitive impairment | Hallucinations | Intellectual disability	36	Abnormal electroretinogram|Abnormality of retinal pigmentation|Anxiety|Aplasia/Hypoplasia of the cerebellum|Astigmatism|Ataxia|Bilateral sensorineural hearing impairment|Blindness|Cataract|Cerebral cortical atrophy|Cognitive impairment|Depressivity|EMG abnormality|Global developmental delay|Hallucinations|Hypertrophic cardiomyopathy|Intellectual disability|Iris hypopigmentation|Motor delay|Myopathy|Myopia|Nyctalopia|Nystagmus|Progressive visual loss|Psychosis|Rod-cone dystrophy|Schizophrenia|Scotoma|Sensorineural hearing impairment|Undetectable electroretinogram|Vertigo|Vestibular areflexia|Vestibular dysfunction|Visual field defect|Visual impairment|Visual loss	USHER SYNDROME, TYPE I; USH1 | DEAFNESS, AUTOSOMAL RECESSIVE 2; DFNB2 | DEAFNESS, AUTOSOMAL DOMINANT 11; DFNA11	0	0.443005	1	Gait disturbance	15	Abnormal head movements|abnormal hearing physiology|Behavioral abnormality|Chorea|Cochlear degeneration|deafness|Decreased body weight|Gait disturbance|Gliosis|Hearing impairment|Hyperactivity|Impaired proprioception|increased anxiety-related response|Male infertility|Stereotypy
STIL	ENSG00000123473	protein_coding	1.82819	3910	20	3.6172e-05	0.563313	2	0.00406158	0.209683	726	0.57634	0.383	5	3	0.559621	0.002	0.54678	124	2a	0.430368	0.961885	0.357798	1	Intellectual disability	14	Agenesis of corpus callosum|Global developmental delay|Gray matter heterotopia|Growth delay|Hyperreflexia|Intellectual disability|Intellectual disability, severe|Microcephaly|Pachygyria|Short stature|Simplified gyral pattern|Sloping forehead|Upslanted palpebral fissure|Ventriculomegaly	MICROCEPHALY 7, PRIMARY, AUTOSOMAL RECESSIVE; MCPH7	0	0.0128403	1	Abnormality of vision	1	Abnormality of vision
GPC1	ENSG00000063660	protein_coding	1.82811	3911	22	0.0001448	0.615131	2	7.01638e-11	0.271061	834	0.58766	0.616	7	4	0.625519	NA	0.586178	58	2b	0.457499	1.48519	0	NA	NA	NA	NA	NA	0	0	NA	NA	NA	NA
NA	ENSG00000267072	lncRNA	1.8281	3912	22	0.0001559	0.702881	2	8.91547e-19	0.592252	908	0	NA	0	0	NA	NA	0.675467	226	1b	0.398243	1.76451	0	NA	NA	NA	NA	NA	0	0	NA	NA	NA	NA
CCPG1	ENSG00000260916	protein_coding	1.82799	3913	22	6.524e-06	0.498609	2	0.00542512	0.1472	799	0.89062	0.564	5	4	0.685533	0.79965	0.32449	9	4	0.227013	0.875732	0	NA	NA	NA	NA	NA	0	0.198983	NA	NA	2	Abnormal pancreas morphology|Pancreatitis
LCLAT1	ENSG00000172954	protein_coding	1.82776	3914	22	0.000414	0.592284	2	4.06562e-07	0.434293	1405	0.395529	0.82	4	2	0.572467	0.03015	0.709395	228	1f	0.406094	1.98959	0	NA	NA	NA	NA	NA	0	0.292972	NA	NA	4	Failure to thrive|Hyperactivity|Hypocholesterolemia|Polyphagia
SLC31A1	ENSG00000136868	protein_coding	1.82773	3915	22	3.7e-05	0.563456	2	1.20859e-06	0.257239	976	0	0.989	0	0	NA	NA	0.664807	450	1f	0.446375	1.19787	0	NA	NA	NA	NA	NA	0	0.401865	1	Ataxia	8	Abnormal bleeding|Abnormal heart morphology|Ataxia|Cardiomegaly|Decreased body weight|Failure to thrive|Hypopigmentation of the skin|Weight loss
GALNT1	ENSG00000141429	protein_coding	1.82763	3916	22	3.468e-05	0.489956	2	1.61925e-07	0.399905	1032	0	0.587	0	0	NA	NA	0.601793	325	2a	0.409524	0.996082	0	NA	NA	NA	NA	NA	0	0.353009	NA	NA	5	Cardiomegaly|Decreased circulating IgG level|Hypoalbuminemia|Leukopenia|T lymphocytopenia
PPP2R5C	ENSG00000078304	protein_coding	1.82744	3917	20	6.574e-05	0.657023	3	0.00351683	0.395581	989	0	0.319	1	0	NA	NA	0.55053	86	2b	0.378623	1.36241	0	NA	NA	NA	NA	NA	0	0.4195	1	Gait disturbance	9	Abnormal heart morphology|Abnormality of the spleen|Cardiomegaly|Decreased body weight|Gait disturbance|Obesity|Pallor|Splenomegaly|Ventricular septal defect
NA	ENSG00000275830	lncRNA	1.82736	3918	22	9.0857e-05	0.581674	2	1.24682e-33	0.601314	1089	0	NA	0	0	NA	NA	0.570017	222	2a	0.320353	1.27678	0	NA	NA	NA	NA	NA	0	0	NA	NA	NA	NA
RPL12	ENSG00000197958	protein_coding	1.82734	3919	20	0.000248214	0.375078	2	7.45028e-51	0.634277	691	0	0.793	0	0	NA	NA	0.70093	438	1a	0.449134	1.4739	0	NA	NA	NA	NA	NA	0	0.352778	NA	NA	6	Abnormality of the liver|Abnormality of the orbital region|Abnormality of the spleen|abnormal kidney morphology|Failure to thrive|Splenomegaly
NUP107	ENSG00000111581	protein_coding	1.82722	3920	21	0.000527804	0.478544	2	4.8026e-29	0.451338	587	0	0.57	2	0	NA	NA	0.65596	240	1f	0.396659	1.59432	0.646324	4	Ataxia | Cognitive impairment | Seizure | Spasticity	50	Abnormal facial shape|Abnormality of metabolism/homeostasis|Abnormality of neuronal migration|Abnormality of the dentition|Abnormality of the skeletal system|Adducted thumb|Arachnodactyly|Ataxia|Camptodactyly of finger|Cleft lip|Cleft palate|Clinodactyly|Cognitive impairment|Cubitus valgus|Decreased serum estradiol|Delayed puberty|Delayed skeletal maturation|Delayed speech and language development|Dilated cardiomyopathy|EEG abnormality|Global developmental delay|Hearing impairment|Hemiplegia/hemiparesis|High palate|Hypercholesterolemia|Hypertelorism|Hypoalbuminemia|Hypotonia|Intrauterine growth retardation|Kyphoscoliosis|Microcephaly|Micrognathia|Narrow forehead|Nephropathy|Nephrotic syndrome|Osteopenia|Pachygyria|Premature ovarian insufficiency|Primary amenorrhea|Proteinuria|Pulmonary fibrosis|Renal tubular atrophy|Seizure|Short stature|Sloping forehead|Smooth philtrum|Spasticity|Stage 5 chronic kidney disease|Streak ovary|Ventricular septal defect	NEPHROTIC SYNDROME, TYPE 11; NPHS11 | OVARIAN DYSGENESIS 6; ODG6 | GALLOWAY-MOWAT SYNDROME 7; GAMOS7	0	0.00471936	NA	NA	1	Failure to thrive
EIF2D	ENSG00000143486	protein_coding	1.8272	3921	23	6e-06	0.62773	2	8.99539e-06	0.399366	552	0	0.796	0	0	NA	NA	0.512313	40	2b	0.487002	0.925543	0	NA	NA	NA	NA	NA	0	0.187429	NA	NA	2	Abnormality of the spleen|Splenomegaly
EMX2	ENSG00000170370	protein_coding	1.82705	3922	22	0.000119015	0.589721	2	0.000379225	0.220087	665	0	0.316	0	0	NA	NA	0.480345	53	3a	0.362808	1.08193	0.61228	4	Cerebral cortical atrophy | Intellectual disability | Seizure | Spasticity	11	Agenesis of corpus callosum|Aplasia/Hypoplasia of the corpus callosum|Cerebral cortical atrophy|EEG abnormality|Global developmental delay|Hemiparesis|Intellectual disability|Seizure|Spasticity|Spastic tetraplegia|Strabismus	SCHIZENCEPHALY	0	0.379562	NA	NA	7	abnormal Ammon gyrus morphology|deafness|decreased corpus callosum size|Dilated third ventricle|Hearing impairment|Renal agenesis|Renal hypoplasia
PTCD1	ENSG00000106246	protein_coding	1.82704	3923	21	2.60565e-05	0.506429	2	0.000768515	0.283978	448	0.39366	1.148	4	2	0.580107	0.10005	0.443232	6	4	0.29111	1.60637	0	NA	NA	NA	NA	NA	0	0.439311	NA	NA	6	Abnormal mitochondrial morphology|abnormal mitochondrial physiology|Hepatic fibrosis|Hepatic steatosis|Hypertriglyceridemia|Obesity
FAM114A1	ENSG00000197712	protein_coding	1.82694	3924	22	5.493e-05	0.716326	1	7.87084e-11	0.247312	1173	0.457034	1.485	6	4	0.242296	0	0.669852	381	1b	0.465015	1.22569	0.0736732	NA	NA	1	Diarrhea	NA	0	0	NA	NA	NA	NA
TMEM177	ENSG00000144120	protein_coding	1.8269	3925	20	0.000336198	0.415608	2	4.21546e-25	0.553157	533	0.646061	1.279	4	4	0.657364	NA	0.588951	202	1f	0.409589	1.11777	0	NA	NA	NA	NA	NA	0	0	NA	NA	NA	NA
RPH3AL-AS1	ENSG00000262061	lncRNA	1.82677	3926	22	0.000182082	0.668595	2	7.16524e-37	0.63356	845	0	NA	3	0	NA	NA	0.620124	115	1f	0.510764	1.24437	0	NA	NA	NA	NA	NA	0	0	NA	NA	NA	NA
HCP5	ENSG00000206337	lncRNA	1.82661	3927	22	6.109e-06	0.756812	2	4.58682e-05	0.28294	3017	0	NA	0	0	NA	NA	0.770668	865	1a	0.452927	1.83351	0	NA	NA	NA	NA	NA	0	0	NA	NA	NA	NA
NDE1	ENSG00000072864	protein_coding	1.82655	3928	22	0.000122203	0.660378	1	1.24709e-19	0.287738	1103	0	0.69	2	0	NA	NA	0.71763	481	1b	0.455108	1.54475	0.54781	3	Cerebral cortical atrophy | Seizure | Spasticity	34	Abnormal corpus striatum morphology|Agenesis of corpus callosum|Athetosis|Blindness|Cerebellar hypoplasia|Cerebral cortical atrophy|Failure to thrive|Generalized myoclonic seizure|Global developmental delay|Growth delay|Hyperreflexia|Hypoplasia of the brainstem|Hypoplastic hippocampus|Intellectual disability, profound|Intellectual disability, progressive|Intellectual disability, severe|Intrauterine growth retardation|Lethargy|Microcephaly|Multiple joint contractures|Opisthotonus|Pachygyria|Prominent nasal bridge|Proptosis|Seizure|Self-mutilation|Short stature|Simplified gyral pattern|Skeletal muscle atrophy|Sloping forehead|Spasticity|Spastic tetraplegia|Talipes equinovarus|Ventriculomegaly	MICROHYDRANENCEPHALY; MHAC | LISSENCEPHALY 4; LIS4	0	0.0147425	NA	NA	1	Abnormality of neuronal migration
CCSER2	ENSG00000107771	protein_coding	1.82654	3929	22	4.05e-05	0.620456	2	2.03076e-07	0.306666	1122	0.32727	0.384	4	2	0.140385	NA	0.613708	361	1f	0.40127	1.07061	0	NA	NA	NA	NA	NA	0	0	NA	NA	NA	NA
TCTE1	ENSG00000146221	protein_coding	1.8265	3930	23	1.62e-07	0.569386	1	4.74947e-11	0.248794	653	0.340868	1.449	5	2	0.595077	NA	0.598506	109	1f	0.458173	1.31192	0	NA	NA	NA	NA	NA	0	0.0457773	NA	NA	1	Male infertility
RPS20	ENSG00000008988	protein_coding	1.82647	3931	22	8.444e-05	0.486685	1	0.00042633	0.15128	828	0.608994	1.01	1	1	0.258143	0.985	0.56181	129	2b	0.391951	1.21057	0.716854	9	Agnosia | Dysarthria | Dysgraphia | Gait disturbance | Hallucinations | Memory impairment | Neurological speech impairment | Seizure | Spasticity	31	Abdominal pain|Abnormal pyramidal sign|Agnosia|Anxiety|Attention deficit hyperactivity disorder|Basal cell carcinoma|Behavioral abnormality|Constipation|Depressivity|Developmental regression|Dysarthria|Dysgraphia|Dyskinesia|Fatigue|Flexion contracture|Gait disturbance|Hallucinations|Hemiplegia/hemiparesis|Hypotonia|Increased intracranial pressure|Irritability|Malabsorption|Memory impairment|Migraine|Neurological speech impairment|Paresthesia|Seizure|Spasticity|Visual field defect|Visual impairment|Weight loss	NA	0	0.00726325	NA	NA	1	Failure to thrive
UPF3A	ENSG00000169062	protein_coding	1.82642	3932	21	0.0002408	0.386402	2	4.22088e-08	0.336811	613	0.52362	0.944	4	3	0.3554	0	0.709641	109	1d	0.497145	2.0081	0	NA	NA	NA	NA	NA	0	0.343973	NA	NA	5	Abnormality of the orbital region|Abnormal testis morphology|Decreased testicular size|Hypocholesterolemia|Male infertility
ANKRD65	ENSG00000235098	protein_coding	1.82633	3933	21	0.0007997	0.418992	2	3.21305e-34	0.636015	723	0.334647	1.961	3	2	0.188269	NA	0.882352	351	1b	0.599967	2.35427	0	NA	NA	NA	NA	NA	0	0	NA	NA	NA	NA
ZNF814	ENSG00000204514	protein_coding	1.8263	3934	22	0.0004782	0.560524	2	9.49505e-58	0.627351	982	0.253652	1.717	4	2	0.226567	NA	0.676277	539	1b	0.375052	1.51064	0	NA	NA	NA	NA	NA	0	0	NA	NA	NA	NA
PHLPP2	ENSG00000040199	protein_coding	1.82628	3935	22	5.71116e-05	0.57566	1	1.70662e-09	0.237141	1073	0.673571	0.524	6	4	0.828818	0.0092	0.712417	611	1b	0.437032	1.5112	0	NA	NA	NA	NA	NA	0	0	NA	NA	NA	NA
HIBADH	ENSG00000106049	protein_coding	1.82624	3936	22	3.462e-06	0.412953	2	1.939e-09	0.486296	1085	0	0.832	0	0	NA	NA	0.710611	387	1a	0.394586	1.80712	0	NA	NA	NA	NA	NA	0	0	NA	NA	NA	NA
COL26A1	ENSG00000160963	protein_coding	1.82623	3937	21	4.13e-05	0.65725	2	6.5642e-06	0.262129	1522	0.484729	0.832	7	3	0.748821	NA	0.572669	149	1f	0.411972	1.14367	0	NA	NA	NA	NA	NA	0	0	NA	NA	NA	NA
GALR1	ENSG00000166573	protein_coding	1.82608	3938	22	0.000497	0.627757	2	3.54586e-11	0.418767	1148	0.729029	1.347	3	2	0.67469	0.98275	0.569632	166	2b	0.364083	1.25137	0	NA	NA	NA	NA	NA	0	0	NA	NA	NA	NA
SHF	ENSG00000138606	protein_coding	1.82591	3939	22	0.0002747	0.420083	2	1.41915e-19	0.449421	766	0.4994	0.548	2	2	0.222889	NA	0.737488	484	1a	0.424136	1.81624	0	NA	NA	NA	NA	NA	0	0	NA	NA	NA	NA
PREX1	ENSG00000124126	protein_coding	1.82585	3940	21	7.368e-05	0.526931	2	6.13188e-06	0.241729	1279	0.491057	0.091	16	4	0.295815	0.0355	0.797597	241	2a	0.614078	1.81985	0	NA	NA	NA	NA	NA	0	0.0257681	NA	NA	1	Decreased body weight
KANSL2	ENSG00000139620	protein_coding	1.82577	3941	21	0.0001676	0.625174	1	3.21764e-14	0.267857	538	0.544767	0.374	5	3	0.430407	NA	0.622381	156	1f	0.376478	1.63734	0	NA	NA	NA	NA	NA	0	0.34991	NA	NA	2	Abnormal bleeding|Intraventricular hemorrhage
TAF11	ENSG00000064995	protein_coding	1.82575	3942	19	2.07489e-06	0.412537	2	7.72716e-07	0.290285	823	0.365785	0.832	1	1	0.229704	NA	0.70918	479	1d	0.470125	1.42277	0	NA	NA	NA	NA	NA	0	0.0242548	NA	NA	1	Failure to thrive
TMCO6	ENSG00000113119	protein_coding	1.82572	3943	19	5.482e-05	0.580028	2	1.38105e-08	0.474073	819	0.154406	0.997	2	1	0.125963	0.00105	0.796862	530	1b	0.385324	2.39729	0	NA	NA	NA	NA	NA	0	0	NA	NA	NA	NA
PLAUR	ENSG00000011422	protein_coding	1.82564	3944	21	1.127e-10	0.663384	1	0.00776376	0.0847117	661	0.625108	0.84	3	2	0.331444	0.79465	0.63646	10	3a	0.63426	1.63999	0	NA	NA	NA	NA	NA	0	0.339692	1	Myoclonus	4	Abnormality of neuronal migration|Hepatic fibrosis|increased anxiety-related response|Myoclonus
CMBL	ENSG00000164237	protein_coding	1.82563	3945	21	2.1138e-05	0.523775	2	1.1797e-08	0.297999	593	0.1523	1.113	3	1	0.345069	NA	0.605607	145	1f	0.452721	1.24917	0	NA	NA	NA	NA	NA	0	0.205851	NA	NA	1	Leukopenia
NA	ENSG00000275764	lncRNA	1.82557	3946	21	5.056e-05	0.540374	2	6.77701e-15	0.554571	997	0	NA	0	0	NA	NA	0.691179	520	2a	0.440017	1.3799	0	NA	NA	NA	NA	NA	0	0	NA	NA	NA	NA
ZNF331	ENSG00000130844	protein_coding	1.82555	3947	23	8e-07	0.681233	2	0.000277593	0.272534	1120	0.214915	0.292	3	1	0.255556	NA	0.58662	46	2b	0.50792	1.37096	0	NA	NA	NA	NA	NA	0	0	NA	NA	NA	NA
THAP3	ENSG00000041988	protein_coding	1.82553	3948	21	2.10258e-05	0.49683	2	8.56277e-10	0.441895	443	0.143106	1.358	2	1	0.160222	NA	0.672244	115	2a	0.483671	1.74916	0	NA	NA	NA	NA	NA	0	0	NA	NA	NA	NA
CFDP1	ENSG00000153774	protein_coding	1.8255	3949	22	9.678e-06	0.649374	2	6.2672e-11	0.295854	1282	0	0.754	1	0	NA	NA	0.684295	519	1b	0.401579	1.4791	0	NA	NA	NA	NA	NA	0	0	NA	NA	NA	NA
NA	ENSG00000165121	transcribed_unprocessed_pseudogene	1.8252	3950	20	1.558e-05	0.540092	2	1.52277e-18	0.564941	577	0	NA	0	0	NA	NA	0.535463	108	1d	0.314848	1.39834	0	NA	NA	NA	NA	NA	0	0	NA	NA	NA	NA
CAPN15	ENSG00000103326	protein_coding	1.82511	3951	21	5.84345e-05	0.616099	2	9.39404e-05	0.332669	703	0.173655	0.316	6	1	0.21475	0	0.576077	25	2b	0.568052	1.22296	0	NA	NA	NA	NA	NA	0	0.405605	NA	NA	4	Anophthalmia|Cataract|Decreased body weight|Microphthalmia
TSEN2	ENSG00000154743	protein_coding	1.82505	3952	21	0.0001252	0.580791	1	9.40547e-07	0.20709	824	0.369316	1.144	10	4	0.2871	NA	0.690917	270	1d	0.460321	1.55673	0.656772	4	Babinski sign | Dystonia | Seizure | Spasticity	39	Abnormal cortical gyration|Apnea|Babinski sign|Cerebellar atrophy|Cerebellar hypoplasia|Cerebellar vermis hypoplasia|Cerebral atrophy|Cerebral visual impairment|Chorea|Choreoathetosis|Clonus|Dysplastic corpus callosum|Dystonia|Extrapyramidal dyskinesia|Feeding difficulties|Gastroesophageal reflux|Gastrostomy tube feeding in infancy|Generalized hypotonia|Generalized myoclonic seizure|Hypoplasia of the brainstem|Hypoplasia of the corpus callosum|Infantile axial hypotonia|Lower limb hypertonia|Microcephaly|Motor delay|Muscular hypotonia of the trunk|Opisthotonus|Progressive microcephaly|Recurrent infections|Reduced visual acuity|Seizure|Severe global developmental delay|Simplified gyral pattern|Sleep disturbance|Sloping forehead|Spasticity|Upper limb hypertonia|Ventriculomegaly|Visual impairment	PONTOCEREBELLAR HYPOPLASIA, TYPE 2B; PCH2B	0	0	NA	NA	NA	NA
MYO9B	ENSG00000099331	protein_coding	1.825	3953	22	0.000284891	0.698069	2	8.19685e-06	0.230613	1092	0.630055	0.177	20	9	0.539143	0.07955	0.727709	281	1a	0.524603	1.56777	0	NA	NA	NA	NA	CELIAC DISEASE, SUSCEPTIBILITY TO, 4; CELIAC4	0	0.102947	NA	NA	1	Leukopenia
SERAC1	ENSG00000122335	protein_coding	1.82499	3954	22	0.0002334	0.494854	2	2.77583e-14	0.273753	857	0	0.626	1	0	NA	NA	0.660363	183	1b	0.427513	1.64492	0.689098	5	Abnormality of extrapyramidal motor function | Dystonia | Intellectual disability | Seizure | Spasticity	24	Abnormality of extrapyramidal motor function|Absent speech|Aplasia/Hypoplasia involving the central nervous system|Brain atrophy|Cerebellar atrophy|Developmental regression|Dystonia|Encephalopathy|Failure to thrive|Feeding difficulties|Generalized hypotonia|Global developmental delay|Hypoglycemia|Inability to walk|Increased serum lactate|Intellectual disability|Lactic acidosis|Microcephaly|Optic atrophy|Psychomotor retardation|Recurrent infections|Seizure|Sensorineural hearing impairment|Spasticity	3-METHYLGLUTACONIC ACIDURIA WITH DEAFNESS, ENCEPHALOPATHY, AND LEIGH-LIKE SYNDROME; MEGDEL	0	0	NA	NA	NA	NA
CABCOCO1	ENSG00000183346	protein_coding	1.82496	3955	22	8.746e-05	0.569484	1	2.27815e-18	0.319911	1113	0	1.124	1	0	NA	NA	0.630153	231	1f	0.429576	1.28613	0	NA	NA	NA	NA	NA	0	0.632249	NA	NA	3	Abnormal heart morphology|Cardiomegaly|Male infertility
DGKD	ENSG00000077044	protein_coding	1.82488	3956	21	2.01e-05	0.515953	2	9.92758e-06	0.368764	955	0	0.366	3	0	NA	NA	0.623583	266	1d	0.377951	1.37194	0	NA	NA	NA	NA	NA	0	0.383062	1	Seizure	4	Abnormal enzyme/coenzyme activity|Osteopenia|Respiratory distress|Seizure
TMEM106B	ENSG00000106460	protein_coding	1.82488	3957	22	3e-09	0.757092	1	0.0031632	0.113025	1389	0.409588	0.604	1	1	0.308556	0.014	0.350744	3	3b	0.445247	0.416724	0.593562	5	Dysarthria | Dystonia | Intellectual disability | Seizure | Spasticity	17	Abnormal pyramidal sign|Broad-based gait|Delayed speech and language development|Dysarthria|Dysmetria|Dystonia|Feeding difficulties|Gait ataxia|Generalized hypotonia|Hyperreflexia|Hypoplasia of the corpus callosum|Intellectual disability|Intention tremor|Leukodystrophy|Nystagmus|Seizure|Spasticity	LEUKODYSTROPHY, HYPOMYELINATING, 16; HLD16	0	0	NA	NA	NA	NA
PRRX1	ENSG00000116132	protein_coding	1.82484	3958	22	0.000684891	0.3619	2	4.76527e-29	0.519944	858	0	0.659	0	0	NA	NA	0.697855	363	2b	0.338851	1.95675	0.233708	NA	NA	14	Abnormality of the orbital region|Agenesis of corpus callosum|Aplasia/Hypoplasia of the cerebellum|Aplasia/Hypoplasia of the eyebrow|Cleft palate|Conductive hearing impairment|Downslanted palpebral fissures|Hypoplasia of penis|Low-set, posteriorly rotated ears|Micrognathia|Narrow mouth|Polyhydramnios|Respiratory distress|Situs inversus totalis	AGNATHIA-OTOCEPHALY COMPLEX; AGOTC	0	0.414275	NA	NA	9	Abdominal distention|Abnormality of long bone morphology|abnormal mandible morphology|abnormal metacarpal bone morphology|Abnormal vertebral morphology|Low-set ears|Microcephaly|Pulmonary hypoplasia|Respiratory distress
SEPTIN7P14	ENSG00000245958	transcribed_unprocessed_pseudogene	1.82483	3959	22	0.0002154	0.399993	2	1.49336e-54	0.632844	1937	0	NA	0	0	NA	NA	0.89767	1367	1d	0.314769	3.31497	0	NA	NA	NA	NA	NA	0	0	NA	NA	NA	NA
SSR3	ENSG00000114850	protein_coding	1.82482	3960	22	2.854e-05	0.486179	2	1.0388e-13	0.500708	439	0	0.534	1	0	NA	NA	0.685913	135	1d	0.487714	1.76142	0	NA	NA	NA	NA	NA	0	0	NA	NA	NA	NA
NA	ENSG00000239415	lncRNA	1.82479	3961	22	0.0001005	0.490877	2	4.83411e-19	0.568882	1210	0	NA	0	0	NA	NA	0.787796	843	1b	0.479166	1.86415	0	NA	NA	NA	NA	NA	0	0	NA	NA	NA	NA
GATB	ENSG00000059691	protein_coding	1.82472	3962	21	0.0002293	0.492676	2	5.06088e-09	0.342159	1038	0.69422	0.992	6	5	0.723517	0.011	0.726874	746	1b	0.374294	1.82871	0	NA	NA	NA	NA	COMBINED OXIDATIVE PHOSPHORYLATION DEFICIENCY 41; COXPD41	0	0	NA	NA	NA	NA
NFE2L2	ENSG00000116044	protein_coding	1.8247	3963	21	3.2386e-05	0.505742	1	0.000545472	0.147396	832	0.371048	0.663	1	1	0.19325	NA	0.626211	127	2b	0.377638	1.76633	0.311546	NA	NA	13	Abnormal heart morphology|Atrial septal defect|Decreased circulating antibody level|Delayed speech and language development|Failure to thrive|Global developmental delay|Growth delay|Immunodeficiency|Intellectual disability, mild|Leukoencephalopathy|Recurrent infections|Recurrent respiratory infections|Short stature	IMMUNODEFICIENCY, DEVELOPMENTAL DELAY, AND HYPOHOMOCYSTEINEMIA; IMDDHH	0	0.443991	NA	NA	19	Abnormality of neuronal migration|Acanthocytosis|Astrocytosis|Behavioral abnormality|Cachexia|Decreased body weight|Elevated hepatic iron concentration|Elevated hepatic transaminase|Failure to thrive|Hyperbilirubinemia|Hypoglycemia|Pneumonia|Proteinuria|Pulmonary fibrosis|Reticulocytosis|Splenomegaly|Thrombocytopenia|T lymphocytopenia|Weight loss
RIF1	ENSG00000080345	protein_coding	1.82469	3964	20	0.0002499	0.339977	2	2.26648e-16	0.278644	783	0.664898	0.113	5	4	0.184148	NA	0.660076	462	1c	0.370065	1.45277	0	NA	NA	NA	NA	NA	0	0.248695	NA	NA	3	Decreased circulating IgA level|Decreased circulating IgG level|Failure to thrive
ZNF429	ENSG00000197013	protein_coding	1.82469	3965	18	0.0002656	0.459373	2	5.07785e-33	0.561297	2162	0.459624	1.888	5	3	0.501517	NA	0.712961	1598	1b	0.350581	1.75866	0	NA	NA	NA	NA	NA	0	0	NA	NA	NA	NA
ARNT	ENSG00000143437	protein_coding	1.82466	3966	21	0.0002925	0.416213	2	4.96304e-18	0.559701	944	0	0.279	1	0	NA	NA	0.866524	709	1b	0.446336	2.62217	0	NA	NA	NA	NA	NA	0	0.330623	NA	NA	5	Brachycephaly|decreased circulating iron level|Failure to thrive|motor neuron morphology variant|Weight loss
ATP6V1B2	ENSG00000147416	protein_coding	1.8246	3967	21	3.33e-05	0.693612	1	0.00187562	0.125087	670	0.482283	0.287	1	1	0.421929	0.00105	0.474785	18	2b	0.498222	0.804679	0.472656	2	Intellectual disability | Seizure	41	Abnormal facial shape|Abnormality of cardiovascular system morphology|Abnormality of the dentition|Brachydactyly|Bulbous nose|Cataract|Cleft palate|Deep philtrum|Dolichocephaly|Downslanted palpebral fissures|Facial hypertrichosis|Generalized hyperpigmentation|Generalized hypotonia|Growth delay|Hepatomegaly|High forehead|High palate|Hypertelorism|Hypodontia|Infantile muscular hypotonia|Intellectual disability|Kyphosis|Long eyelashes|Macroglossia|Micrognathia|Pes cavus|Pes planus|Poor speech|Seizure|Sensorineural hearing impairment|Short neck|Short stature|Splenomegaly|Synophrys|Telecanthus|Thick vermilion border|Toe syndactyly|Triphalangeal thumb|Wide mouth|Wide nasal bridge|Wide nose	DEAFNESS, CONGENITAL, WITH ONYCHODYSTROPHY, AUTOSOMAL DOMINANT; DDOD | ZIMMERMANN-LABAND SYNDROME 2; ZLS2	0	0.229643	NA	NA	3	Abnormal spermatogenesis|cell acidification variant|Failure to thrive
SLC6A6	ENSG00000131389	protein_coding	1.82457	3968	22	3.647e-05	0.693129	2	0.000130617	0.371614	703	0	0.291	0	0	NA	NA	0.478962	18	1f	0.372945	1.32891	0	NA	NA	NA	NA	NA	0	0.448445	1	Abnormality of vision	8	Abnormality of vision|abnormal retinal vasculature morphology|Decreased body weight|Dilated cardiomyopathy|muscular atrophy|Neutropenia|Retinal degeneration|Retinal dysplasia
SNCAIP	ENSG00000064692	protein_coding	1.82433	3969	22	1.292e-05	0.406604	2	1.44603e-07	0.387139	737	0.335818	0.552	2	1	0.697172	NA	0.603203	201	2a	0.371987	1.37844	0	NA	NA	NA	NA	PARKINSON DISEASE, LATE-ONSET; PD	0	0	NA	NA	NA	NA
LYST	ENSG00000143669	protein_coding	1.8243	3970	21	2.87498e-05	0.546249	1	0.00657605	0.0906147	911	0.207	0.307	7	1	0.343429	NA	0.560131	28	2b	0.566894	1.07507	0.755544	9	Abnormality of extrapyramidal motor function | Ataxia | Cognitive impairment | Dementia | Gait disturbance | Intellectual disability | Parkinsonism | Seizure | Spasticity	65	Abnormal bleeding|Abnormality of extrapyramidal motor function|Abnormality of movement|Abnormality of retinal pigmentation|Abnormality of the nervous system|Anemia|Ataxia|Atrophy of the spinal cord|Brain atrophy|Bruising susceptibility|Cerebellar atrophy|Cognitive impairment|Cutaneous photosensitivity|Decreased liver function|Decreased nerve conduction velocity|Dementia|Elevated hepatic transaminase|Epistaxis|Fever|Foot dorsiflexor weakness|Gait disturbance|Gingival bleeding|Hepatomegaly|Hepatosplenomegaly|Horizontal nystagmus|Hypertriglyceridemia|Hyponatremia|Hypopigmentation of hair|Hypopigmentation of the skin|Hyporeflexia|Immunodeficiency|Inability to walk|Incoordination|Increased circulating ferritin concentration|Increased lactate dehydrogenase level|Intellectual disability|Iris hypopigmentation|Leukopenia|Motor polyneuropathy|Muscle weakness|Neurodegeneration|Neutropenia|Nystagmus|Pancytopenia|Parkinsonism|Pericardial effusion|Peripheral neuropathy|Photophobia|Progressive peripheral neuropathy|Recurrent infections|Recurrent respiratory infections|Reduced visual acuity|Rotary nystagmus|Seizure|Sensory impairment|Sensory neuropathy|Skin rash|Spasticity|Spastic paraplegia|Specific learning disability|Splenomegaly|Strabismus|Thrombocytopenia|Tremor|Vacuolated lymphocytes	CHEDIAK-HIGASHI SYNDROME; CHS	0	0.403963	1	Gait disturbance	9	Abnormality of retinal pigmentation|Abnormal vestibulo-ocular reflex|Gait disturbance|Hypopigmentation of the skin|Neutropenia|Paraparesis|Pulmonary fibrosis|Retinal dysplasia|Tremor
MORN3	ENSG00000139714	protein_coding	1.82413	3971	21	5.235e-05	0.601433	2	6.60641e-10	0.481341	556	0.155609	1.301	3	1	0.388545	0.00905	0.636377	127	1b	0.528873	1.24969	0	NA	NA	NA	NA	NA	0	0	NA	NA	NA	NA
SULT4A1	ENSG00000130540	protein_coding	1.82408	3972	21	9.90705e-05	0.502101	1	3.66443e-15	0.272814	858	0	0.319	1	0	NA	NA	0.670099	253	1d	0.429721	1.54697	0	NA	NA	NA	NA	NA	0	0.810591	2	Ataxia | Gait disturbance	4	Ataxia|Failure to thrive|Gait disturbance|Tremor
RAPGEFL1	ENSG00000108352	protein_coding	1.8239	3973	22	0.000266	0.518434	2	4.51436e-13	0.31488	439	0.391787	0.461	1	1	0.18375	NA	0.637096	74	1d	0.540353	1.45526	0	NA	NA	NA	NA	NA	0	0.308748	NA	NA	2	Decreased LDL cholesterol concentration|Hypocholesterolemia
THSD7A	ENSG00000005108	protein_coding	1.82389	3974	22	1.309e-05	0.839596	1	1.68315e-05	0.186391	2865	0.363895	0.215	8	2	0.399172	0.00605	0.597571	700	1b	0.327377	1.03647	0	NA	NA	NA	NA	NA	0	0.169826	NA	NA	2	Hyperactivity|Retinal dysplasia
SCAMP2	ENSG00000140497	protein_coding	1.82382	3975	21	1.932e-05	0.491263	1	9.41263e-07	0.207064	697	0.482457	0.548	1	1	0.586967	NA	0.695461	325	1b	0.493705	1.3811	0	NA	NA	NA	NA	NA	0	0.293269	NA	NA	3	Abnormal hair morphology|Cataract|Osteopenia
OLFML2A	ENSG00000185585	protein_coding	1.82381	3976	19	2.877e-05	0.398592	2	4.72145e-15	0.325708	551	0.326895	0.996	1	1	0.118852	0.00205	0.72282	281	1b	0.369405	2.14031	0	NA	NA	NA	NA	NA	0	0	NA	NA	NA	NA
MRPS7	ENSG00000125445	protein_coding	1.82378	3977	20	5.273e-05	0.402423	2	6.34835e-12	0.477472	893	0.164387	1.123	3	1	0.395259	NA	0.831409	585	1a	0.519692	2.10593	0	NA	NA	NA	NA	COMBINED OXIDATIVE PHOSPHORYLATION DEFICIENCY 34; COXPD34	0	0	NA	NA	NA	NA
PIP5K1C	ENSG00000186111	protein_coding	1.82372	3978	22	0.0001444	0.610545	2	0.00604534	0.218982	763	0.451035	0.313	3	2	0.186536	NA	0.626488	12	1f	0.616802	1.58926	0.278207	NA	NA	3	Multiple joint contractures|Respiratory insufficiency|Skeletal muscle atrophy	LETHAL CONGENITAL CONTRACTURE SYNDROME 3; LCCS3	0	0.321025	NA	NA	5	Abnormal facial shape|Abnormality of neuronal migration|Abnormality of the spinal cord|gonad morphology variant|Pericardial effusion
SMIM7	ENSG00000214046	protein_coding	1.8237	3979	22	0.000131296	0.492219	2	1.03636e-29	0.563965	707	0	1.515	0	0	NA	NA	0.774119	231	1d	0.461731	2.26	0	NA	NA	NA	NA	NA	0	0.0206228	NA	NA	1	Failure to thrive
SNX31	ENSG00000174226	protein_coding	1.82366	3980	22	1.785e-08	0.665428	1	1.60805e-07	0.279347	1052	0.429839	1.095	3	2	0.418655	NA	0.540782	44	2b	0.55204	0.862046	0	NA	NA	NA	NA	NA	0	0	NA	NA	NA	NA
EIF2AK1	ENSG00000086232	protein_coding	1.82356	3981	21	0.0001115	0.5685	2	1.7668e-10	0.403111	791	0.204132	0.71	2	1	0.2385	NA	0.664113	330	1a	0.393902	1.52541	0	NA	NA	NA	NA	LEUKOENCEPHALOPATHY, MOTOR DELAY, SPASTICITY, AND DYSARTHRIA SYNDROME; LEMSPAD	0	0.189836	NA	NA	2	Abnormal erythrocyte morphology|Cardiomegaly
MAP3K1	ENSG00000095015	protein_coding	1.82332	3982	22	5.603e-05	0.405073	1	0.00145443	0.129661	862	0.678195	0.214	9	5	0.649133	0	0.573004	144	1b	0.418875	1.13712	0.291635	NA	NA	23	Abnormality of cardiovascular system morphology|Adrenal insufficiency|Ambiguous genitalia|Azoospermia|Cryptorchidism|Decreased serum estradiol|Decreased serum testosterone level|Decreased testicular size|Delayed puberty|Delayed skeletal maturation|Gynecomastia|Hirsutism|Hypergonadotropic hypogonadism|Hypogonadotropic hypogonadism|Hypoplasia of penis|Hypospadias|Male infertility|Micropenis|Nephrotic syndrome|Osteoporosis|Polycystic ovaries|Primary amenorrhea|Streak ovary	46,XY SEX REVERSAL 6; SRXY6	0	0.426302	NA	NA	9	Abnormal eyelid morphology|Abnormality of the orbital region|Congestive heart failure|Corneal opacity|Increased bone mineral density|Microphthalmia|Proptosis|Retinal degeneration|Retinal dysplasia
C10orf105	ENSG00000214688	protein_coding	1.82327	3983	22	0.000262601	0.707678	2	7.75003e-16	0.426893	770	0.288979	1.906	1	1	0.1344	0	0.700909	100	1b	0.550643	1.77152	0	NA	NA	NA	NA	NA	0	0	NA	NA	NA	NA
OXR1	ENSG00000164830	protein_coding	1.82287	3984	22	0.0001268	0.648109	2	0.00208174	0.229116	1685	0.259084	0.344	2	1	0.269875	0.0036	0.437449	69	2a	0.345101	0.721664	0.516976	4	Ataxia | Neurological speech impairment | Seizure | Spasticity	14	Abnormality of eye movement|Abnormality of movement|Ataxia|Behavioral abnormality|Cerebellar hypoplasia|Generalized hypotonia|Hypotonia|Macrocephaly|Microcephaly|Neurological speech impairment|Nystagmus|Seizure|Spasticity|Tremor	CEREBELLAR HYPOPLASIA/ATROPHY, EPILEPSY, AND GLOBAL DEVELOPMENTAL DELAY; CHEGDD	0	0.286814	1	Ataxia	3	Ataxia|Neurodegeneration|Thrombocytopenia
SIPA1L2	ENSG00000116991	protein_coding	1.82272	3985	22	5.542e-06	0.687575	1	1.06991e-08	0.229475	1153	0.478446	0.287	7	3	0.455185	NA	0.579273	115	1a	0.486683	1.0268	0	NA	NA	NA	NA	NA	0	0	NA	NA	NA	NA
EPHA5	ENSG00000145242	protein_coding	1.82269	3986	22	2.9e-06	0.679511	1	0.000641866	0.144406	2126	0.657067	0.521	5	4	0.538966	NA	0.558622	495	2b	0.27639	1.02381	0	NA	NA	NA	NA	NA	0	0.157378	NA	NA	2	Abnormality of neuronal migration|head morphology variant
LINC01114	ENSG00000234177	lncRNA	1.82268	3987	22	0.000130202	0.541477	2	1.43455e-71	0.653813	627	0	NA	0	0	NA	NA	0.586025	307	1f	0.294596	1.35133	0	NA	NA	NA	NA	NA	0	0	NA	NA	NA	NA
KCTD1	ENSG00000134504	protein_coding	1.82233	3988	23	4e-06	0.647294	1	1.23876e-06	0.205045	1007	0	0.442	3	0	NA	NA	0.457507	61	2a	0.315704	1.0377	0.326693	NA	NA	27	2-3 toe syndactyly|Abnormal hair morphology|Abnormality of the dentition|Abnormality of the skin|Anteverted nares|Cataract|Delayed eruption of teeth|Depressed nasal bridge|Developmental cataract|Epicanthus|Fine hair|Hypertension|Hypohidrosis|Iris coloboma|Low-set ears|Mandibular prognathia|Nail dysplasia|Narrow palpebral fissure|Palpebral edema|Protruding ear|Recurrent urinary tract infections|Renal agenesis|Renal hypoplasia|Renal insufficiency|Sparse hair|Telecanthus|Type I diabetes mellitus	SCALP-EAR-NIPPLE SYNDROME; SENS	0	0.350674	NA	NA	5	Abnormal renal physiology|Anemia|Hyperactivity|Osteopenia|Tremor
NA	ENSG00000236829	transcribed_processed_pseudogene	1.82225	3989	22	3.918e-05	0.64963	2	1.57565e-07	0.447672	838	0	NA	0	0	NA	NA	0.749019	175	1b	0.567006	1.79887	0	NA	NA	NA	NA	NA	0	0	NA	NA	NA	NA
SEMA6C	ENSG00000143434	protein_coding	1.82221	3990	18	6.20443e-06	0.471325	1	1.10736e-09	0.238802	835	0.573527	0.635	7	4	0.577138	NA	0.836123	482	1b	0.422807	2.5765	0	NA	NA	NA	NA	NA	0	0	NA	NA	NA	NA
CIITA	ENSG00000179583	protein_coding	1.82218	3991	22	5.752e-06	0.741347	1	0.000573686	0.146399	824	0.29799	0.583	6	2	0.311304	0.017	0.483567	23	2b	0.497902	0.813521	0.245345	1	Dysarthria	18	Abnormal facial shape|Decreased circulating antibody level|Decreased proportion of CD4-positive helper T cells|Diarrhea|Dysarthria|Failure to thrive|Gait ataxia|Malabsorption|Myopia|Neutropenia|Pancytopenia|Recurrent respiratory infections|Recurrent upper respiratory tract infections|Recurrent urinary tract infections|Recurrent viral infections|Sinusitis|Skin rash|T lymphocytopenia	RHEUMATOID ARTHRITIS; RA | BARE LYMPHOCYTE SYNDROME, TYPE II	0	0.304191	NA	NA	4	Decreased circulating IgG level|Osteolysis|Osteoporosis|Pancreatitis
FA2H	ENSG00000103089	protein_coding	1.8221	3992	22	2.583e-05	0.558701	1	0.0254825	0.0334505	834	0.44688	0.556	4	2	0.708167	NA	0.368965	7	4	0.331334	0.851891	0.882532	11	Ataxia | Babinski sign | Cerebral cortical atrophy | Cognitive impairment | Dysarthria | Dysphagia | Dystonia | Intellectual disability | Oculomotor apraxia | Seizure | Spastic tetraparesis	69	Abnormality of the periventricular white matter|Anarthria|Ankle clonus|Anxiety|Ataxia|Atrophy/Degeneration affecting the brainstem|Atrophy of the spinal cord|Babinski sign|Bilateral tonic-clonic seizure|Bipolar affective disorder|Bowel incontinence|Cerebellar atrophy|Cerebellar vermis atrophy|Cerebral cortical atrophy|Cognitive impairment|Color vision test abnormality|Corpus callosum atrophy|Depressivity|Difficulty walking|Dysarthria|Dysdiadochokinesis|Dysmetria|Dysphagia|Dystonia|Enuresis nocturna|External ophthalmoplegia|Falls|Focal-onset seizure|Foot dorsiflexor weakness|Frequent falls|Generalized dystonia|Horizontal nystagmus|Hyperreflexia|Hypoplasia of the corpus callosum|Intellectual disability|Iron accumulation in globus pallidus|Kyphosis|Loss of ability to walk|Lower limb hypertonia|Lower limb spasticity|Mask-like facies|Mental deterioration|Motor aphasia|Neck muscle weakness|Neurodegeneration|Nystagmus|Oculomotor apraxia|Ophthalmoplegia|Optic atrophy|Peripheral demyelination|Peripheral neuropathy|Pontocerebellar atrophy|Progressive extrapyramidal movement disorder|Progressive gait ataxia|Progressive inability to walk|Progressive spastic paraparesis|Progressive spastic paraplegia|Progressive spastic quadriplegia|Seizure|Slow decrease in visual acuity|Spastic paraparesis|Spastic paraplegia|Spastic tetraparesis|Strabismus|Supranuclear gaze palsy|Upper motor neuron dysfunction|Urinary incontinence|Urinary urgency|Visual field defect	SPASTIC PARAPLEGIA 35, AUTOSOMAL RECESSIVE, WITH OR WITHOUT NEURODEGENERATION; SPG35	0	0.391492	1	Ataxia	7	Abnormal hair morphology|Alopecia|Ataxia|Cerebellar dysplasia|Failure to thrive|Peripheral demyelination|Sparse hair
BCAT2	ENSG00000105552	protein_coding	1.8221	3993	23	2e-08	0.688107	1	0.0131436	0.0653674	722	0.840126	1.22	2	2	0.793364	0.9828	0.494279	6	1f	0.564481	0.922179	0	NA	NA	NA	NA	HYPERVALINEMIA AND HYPERLEUCINE-ISOLEUCINEMIA; HVLI	0	0.243929	NA	NA	3	Bradykinesia|Decreased body weight|Sparse hair
C20orf96	ENSG00000196476	protein_coding	1.82208	3994	22	8.301e-05	0.528124	2	2.7265e-29	0.493177	786	0.0584364	1.367	4	1	0.0921481	0	0.652319	117	2a	0.411375	1.87304	0	NA	NA	NA	NA	NA	0	0	NA	NA	NA	NA
RNF185	ENSG00000138942	protein_coding	1.82201	3995	20	1.746e-06	0.644165	2	7.20161e-07	0.35008	805	0	0.724	0	0	NA	NA	0.745462	313	1b	0.409596	2.10967	0	NA	NA	NA	NA	NA	0	0	NA	NA	NA	NA
EML6	ENSG00000214595	protein_coding	1.82188	3996	22	1.722e-05	0.819937	1	1.35994e-06	0.204176	1636	0.375055	0.453	8	2	0.622586	0.01505	0.709945	291	1f	0.498527	1.51994	0.013449	NA	NA	1	Astigmatism	NA	0	0	NA	NA	NA	NA
NA	ENSG00000273456	lncRNA	1.82175	3997	21	2.0924e-05	0.478342	2	2.49906e-17	0.527795	528	0	NA	0	0	NA	NA	0.620503	328	1a	0.379294	1.25351	0	NA	NA	NA	NA	NA	0	0	NA	NA	NA	NA
TMEM38B	ENSG00000095209	protein_coding	1.82165	3998	23	2e-06	0.575977	2	0.0072734	0.215258	694	0.332821	0.798	1	1	0.0884444	NA	0.462	142	1f	0.319175	0.687065	0.222989	NA	NA	9	Global developmental delay|Hearing impairment|Increased susceptibility to fractures|Kyphosis|Motor delay|Osteopenia|Scoliosis|Sensorineural hearing impairment|Short stature	OSTEOGENESIS IMPERFECTA, TYPE XIV; OI14	0	0.174591	NA	NA	2	Respiratory distress|Respiratory insufficiency
CTPS1	ENSG00000171793	protein_coding	1.82161	3999	22	0.0001482	0.540937	2	4.42031e-11	0.46618	985	0	0.287	2	0	NA	NA	0.713578	440	1f	0.421231	1.67798	0.167102	NA	NA	6	Decreased circulating IgG2 level|Decreased circulating IgG level|Immunodeficiency|Lymphopenia|Recurrent viral infections|Respiratory tract infection	IMMUNODEFICIENCY 24; IMD24	0	0.156207	NA	NA	2	Cataract|Failure to thrive
ITGA2	ENSG00000164171	protein_coding	1.82157	4000	21	3.04e-05	0.615032	2	5.4332e-06	0.254891	963	0.318234	0.594	6	2	0.413304	NA	0.489154	126	1f	0.338242	0.876569	0	NA	NA	NA	NA	NA	0	0.23934	NA	NA	3	Abnormal mitochondrial morphology|Hypertriglyceridemia|Tremor
PCDHB11	ENSG00000197479	protein_coding	1.82141	4001	22	0.0002329	0.465497	2	8.02163e-18	0.500503	758	0.38146	1.591	5	3	0.148333	NA	0.718919	367	1b	0.330967	2.14349	0	NA	NA	NA	NA	NA	0	0	NA	NA	NA	NA
ATP2A3	ENSG00000074370	protein_coding	1.82138	4002	22	0.0001909	0.614241	2	2.65992e-12	0.469343	802	0.391647	0.655	8	2	0.784533	0.012	0.604182	99	1b	0.544779	1.06081	0	NA	NA	NA	NA	NA	0	0.00713875	NA	NA	1	Failure to thrive
MUC5B	ENSG00000117983	protein_coding	1.82132	4003	22	5.522e-05	0.639775	1	4.66952e-06	0.196408	858	0.702767	0.249	68	42	0.582	5e-05	0.578729	183	1f	0.379136	1.21115	0	NA	NA	NA	NA	INTERSTITIAL LUNG DISEASE 2; ILD2	0	0.18152	NA	NA	2	Failure to thrive|Sepsis
ZNF525	ENSG00000203326	protein_coding	1.82109	4004	23	8e-07	0.613319	2	4.01978e-07	0.398887	864	0	1.409	0	0	NA	NA	0.571869	83	1f	0.302089	1.84092	0	NA	NA	NA	NA	NA	0	0	NA	NA	NA	NA
PCK1	ENSG00000124253	protein_coding	1.82109	4005	22	0.0001429	0.630628	3	0.00751432	0.382884	720	0.301095	1.287	6	2	0.208296	0.33225	0.459857	21	3a	0.40871	1.00445	0	NA	NA	NA	NA	PHOSPHOENOLPYRUVATE CARBOXYKINASE DEFICIENCY, CYTOSOLIC; PCKDC	0	0.413898	NA	NA	8	Abnormality of the liver|Hepatic steatosis|Hepatomegaly|Hypertriglyceridemia|Hypoglycemia|Hypotriglyceridemia|Lethargy|Pallor
DAAM2	ENSG00000146122	protein_coding	1.82091	4006	22	0.000154618	0.636324	2	4.59033e-07	0.372781	881	0.556756	0.094	8	3	0.510733	0.02305	0.595587	83	3a	0.308815	1.99575	0	NA	NA	NA	NA	NA	0	0	NA	NA	NA	NA
COL9A3	ENSG00000092758	protein_coding	1.82083	4007	21	0.0005029	0.625943	2	2.96487e-05	0.21573	884	0.800517	0.746	9	7	0.590741	0.4655	0.629	91	1a	0.562521	1.2163	0.245226	NA	NA	18	Abnormality of epiphysis morphology|Astigmatism|Cataract|Cleft palate|Elevated serum creatine kinase|Flat face|Malar flattening|Micrognathia|Mildly elevated creatine kinase|Muscle weakness|Myopathy|Myopia|Osteoarthritis|Proximal muscle weakness|Sensorineural hearing impairment|Short metacarpal|Short stature|Waddling gait	EPIPHYSEAL DYSPLASIA, MULTIPLE, 3; EDM3 | INTERVERTEBRAL DISC DISEASE; IDD	0	0.0588446	NA	NA	1	Splenomegaly
AFF1	ENSG00000172493	protein_coding	1.82083	4008	23	2e-07	0.599696	1	3.47204e-08	0.224517	1054	0	0.347	2	0	NA	NA	0.605411	243	1d	0.391192	1.22415	0	NA	NA	NA	NA	NA	0	0.428707	1	Ataxia	7	Abnormality of movement|Ataxia|Cataract|Cerebellar dysplasia|Chorea|Gliosis|Hypoplasia of the thymus
SCN9A	ENSG00000169432	protein_coding	1.82082	4009	22	0.0005244	0.50241	1	1.80503e-14	0.269211	914	0.738139	0.708	10	7	0.880759	NA	0.610678	230	1f	0.413965	1.20051	0.343569	1	Seizure	28	Abnormal autonomic nervous system physiology|Abnormality of epiphysis morphology|Abnormality of the musculature|Abnormality of the nervous system|Anosmia|Blurred vision|Constipation|Diarrhea|Erythema|Hyperhidrosis|Hyperlordosis|Hypohidrosis|Hyporeflexia|Hyposmia|Impaired pain sensation|Jaw pain|Keratoconjunctivitis sicca|Leukemia|Myalgia|Osteolysis|Pain|Pain insensitivity|Peripheral neuropathy|Recurrent respiratory infections|Seizure|Skeletal muscle atrophy|Tapered finger|Urinary incontinence	ERYTHERMALGIA, PRIMARY | PAROXYSMAL EXTREME PAIN DISORDER | NEUROPATHY, HEREDITARY SENSORY AND AUTONOMIC, TYPE IIA; HSAN2A | INDIFFERENCE TO PAIN, CONGENITAL, AUTOSOMAL RECESSIVE; CIP	0	0.154019	NA	NA	2	Abnormal synaptic transmission|Anosmia
GARS1	ENSG00000106105	protein_coding	1.82081	4010	20	7.119e-05	0.507235	1	0.000553958	0.14714	607	0.292197	0.402	7	2	0.225517	0.00205	0.49572	18	3a	0.53365	0.82544	0.402363	NA	NA	28	Areflexia|Delayed ability to walk|Distal amyotrophy|Distal lower limb muscle weakness|Distal muscle weakness|Distal sensory impairment|Generalized hypotonia|Hammertoe|Hyperreflexia|Hyporeflexia|Impaired vibratory sensation|Increased variability in muscle fiber diameter|Lower limb muscle weakness|Lumbar hyperlordosis|Motor delay|Motor polyneuropathy|Muscle fibrillation|Muscle weakness|Peripheral neuropathy|Pes cavus|Pes planus|Postural instability|Respiratory insufficiency|Scoliosis|Short stature|Unsteady gait|Upper limb muscle weakness|Weak voice	NEURONOPATHY, DISTAL HEREDITARY MOTOR, TYPE VA; HMN5A | CHARCOT-MARIE-TOOTH DISEASE, AXONAL, TYPE 2D; CMT2D	0	0.73017	2	Ataxia | Gait disturbance	12	Abnormality of peripheral nerve conduction|Abnormal synaptic transmission|Ataxia|Axonal degeneration|Decreased body weight|Decreased nerve conduction velocity|Failure to thrive|Gait disturbance|Muscle weakness|muscular atrophy|Osteopenia|Peripheral demyelination
ZNF34	ENSG00000196378	protein_coding	1.82079	4011	21	7.605e-05	0.431671	2	2.1978e-25	0.578369	688	0	0.721	0	0	NA	NA	0.758308	323	1a	0.499679	1.84017	0	NA	NA	NA	NA	NA	0	0	NA	NA	NA	NA
UBXN11	ENSG00000158062	protein_coding	1.82075	4012	22	3e-07	0.473383	1	3.05913e-08	0.225156	870	0.432816	1.142	8	3	0.667714	0.00505	0.771317	311	1b	0.501685	1.9481	0	NA	NA	NA	NA	NA	0	0	NA	NA	NA	NA
GRPEL2	ENSG00000164284	protein_coding	1.82068	4013	22	3.15e-05	0.605188	2	1.74456e-14	0.433115	485	0	1.128	0	0	NA	NA	0.609888	81	1f	0.431477	1.63381	0	NA	NA	NA	NA	NA	0	0.0142356	NA	NA	1	Failure to thrive
SMDT1	ENSG00000183172	protein_coding	1.82064	4014	21	0.0003627	0.344133	2	1.26814e-25	0.578031	1020	0	1.607	0	0	NA	NA	0.8617	745	1a	0.469526	2.48522	0	NA	NA	NA	NA	NA	0	0.376315	NA	NA	5	abnormal ear morphology|Abnormality of midbrain morphology|abnormal mitochondrial physiology|Decreased body weight|Tremor
SENP5	ENSG00000119231	protein_coding	1.82064	4015	23	5e-06	0.609123	2	0.000412577	0.188056	765	0.509673	0.191	3	2	0.29437	NA	0.503471	45	3a	0.435341	1.02694	0	NA	NA	NA	NA	NA	0	0.00545791	NA	NA	1	Failure to thrive
SH3BP2	ENSG00000087266	protein_coding	1.82064	4016	21	8.54e-05	0.642615	2	0.000773798	0.273381	766	0	1.135	3	0	NA	NA	0.660755	24	2a	0.566444	1.88685	0.220594	NA	NA	11	Abnormality of the dentition|Constriction of peripheral visual field|Feeding difficulties in infancy|Full cheeks|Optic atrophy|Optic neuropathy|Progressive visual loss|Proptosis|Reduced visual acuity|Round face|Visual impairment	CHERUBISM	0	0.460353	NA	NA	12	Abnormality of long bone morphology|Abnormality of skeletal morphology|abnormal skeleton physiology|Blepharitis|Decreased circulating antibody level|Decreased circulating IgA level|Decreased circulating total IgM|Increased bone mineral density|Myositis|Osteomyelitis|Osteopenia|Pneumonia
C3orf33	ENSG00000174928	protein_coding	1.82062	4017	21	2.2991e-07	0.598695	2	0.000118279	0.418439	646	0.121491	1.412	2	1	0.0843462	NA	0.556996	91	2b	0.379686	1.38454	0	NA	NA	NA	NA	NA	0	0.0823657	NA	NA	1	Hyperactivity
OTOF	ENSG00000115155	protein_coding	1.82045	4018	23	6e-07	0.555066	1	0.000564619	0.146706	787	0.522161	0.875	12	6	0.639759	0.0021	0.622049	80	2a	0.382795	1.9244	0.0736732	NA	NA	1	Sensorineural hearing impairment	DEAFNESS, AUTOSOMAL RECESSIVE 9; DFNB9	0	0.18152	NA	NA	2	Abnormal synaptic transmission|deafness
NA	ENSG00000240291	lncRNA	1.82038	4019	22	4.90361e-05	0.631723	2	1.73944e-20	0.352274	1132	0	NA	0	0	NA	NA	0.685725	609	1b	0.354931	1.63109	0	NA	NA	NA	NA	NA	0	0	NA	NA	NA	NA
PTOV1	ENSG00000104960	protein_coding	1.82037	4020	22	4.562e-07	0.704808	2	0.00143789	0.19956	521	0.327333	0.412	5	2	0.223889	NA	0.624768	25	2b	0.578306	1.55478	0	NA	NA	NA	NA	NA	0	0	NA	NA	NA	NA
UQCR10	ENSG00000184076	protein_coding	1.82025	4021	20	1.582e-05	0.5156	2	7.19561e-05	0.392809	636	0.326551	1.761	1	1	0.263423	NA	0.718062	204	1f	0.429728	2.02037	0	NA	NA	NA	NA	NA	0	0	NA	NA	NA	NA
YEATS4	ENSG00000127337	protein_coding	1.82006	4022	21	7.88922e-05	0.44211	2	2.14608e-29	0.598385	732	0	1.189	1	0	NA	NA	0.709904	438	1a	0.420119	1.65651	0	NA	NA	NA	NA	NA	0	0.00525223	NA	NA	1	Lymphopenia
NA	ENSG00000277767	lncRNA	1.81997	4023	21	0.0001131	0.500839	2	3.92721e-29	0.61538	661	0	NA	0	0	NA	NA	0.729715	288	1b	0.453043	1.85538	0	NA	NA	NA	NA	NA	0	0	NA	NA	NA	NA
TMEM167A	ENSG00000174695	protein_coding	1.81992	4024	21	7.316e-05	0.490754	2	1.30799e-10	0.454451	715	0	1.793	0	0	NA	NA	0.724172	343	2a	0.385113	2.00055	0	NA	NA	NA	NA	NA	0	0.247005	NA	NA	2	Hypoalbuminemia|Hypotriglyceridemia
MAK	ENSG00000111837	protein_coding	1.81984	4025	22	8.67688e-05	0.53729	2	1.86275e-08	0.273052	558	0.154826	1.205	2	1	0.176519	NA	0.56311	62	2b	0.450652	1.30834	0.437165	1	Intellectual disability	27	Abnormal electroretinogram|Abnormality of retinal pigmentation|Abnormal testis morphology|Anteverted nares|Blindness|Cataract|Conductive hearing impairment|Constriction of peripheral visual field|Glaucoma|Hyperinsulinemia|Hyperreflexia|Hypogonadism|Hypoplasia of penis|Intellectual disability|Nyctalopia|Nystagmus|Obesity|Ophthalmoplegia|Optic atrophy|Optic disc pallor|Photophobia|Rod-cone dystrophy|Sensorineural hearing impairment|Type II diabetes mellitus|Visual field defect|Visual impairment|Wide nasal bridge	RETINITIS PIGMENTOSA 62; RP62	0	0	NA	NA	NA	NA
SRSF10	ENSG00000188529	protein_coding	1.81983	4026	21	8.157e-06	0.511621	1	7.36695e-31	0.309561	887	0	1.642	0	0	NA	NA	0.774903	507	1a	0.453478	1.97432	0	NA	NA	NA	NA	NA	0	0.207426	NA	NA	2	Atrial septal defect|Ventricular septal defect
OMA1	ENSG00000162600	protein_coding	1.81982	4027	22	6.29394e-05	0.689472	2	0.00509921	0.248464	1215	0.488716	1.132	5	3	0.487741	NA	0.549911	141	1b	0.42043	0.964219	0	NA	NA	NA	NA	NA	0	0.300061	NA	NA	4	Abnormal mitochondrial morphology|Congestive heart failure|Hepatic steatosis|Hypertriglyceridemia
NAA80	ENSG00000243477	protein_coding	1.81977	4028	21	0.0002405	0.46002	2	1.01586e-29	0.518139	792	0.326029	1	1	1	0.118481	NA	0.736341	644	1b	0.426047	1.72478	0	NA	NA	NA	NA	NA	0	0	NA	NA	NA	NA
RNASEL	ENSG00000135828	protein_coding	1.81977	4029	22	0.000379542	0.505545	2	1.0261e-34	0.583716	516	0.282411	1.133	5	2	0.301148	NA	0.646301	127	1b	0.466396	1.57106	0.0736732	NA	NA	1	Neoplasm	PROSTATE CANCER, HEREDITARY, 1; HPC1	0	0	NA	NA	NA	NA
ATOX1	ENSG00000177556	protein_coding	1.81968	4030	23	2e-07	0.565853	2	0.00151301	0.306763	555	0	1.065	0	0	NA	NA	0.565123	173	1a	0.39948	1.05717	0	NA	NA	NA	NA	NA	0	0.366463	1	Seizure	5	Abnormal enzyme/coenzyme activity|Failure to thrive|Hypopigmentation of the skin|Microphthalmia|Seizure
ARMC10	ENSG00000170632	protein_coding	1.81961	4031	21	0.0002917	0.378402	3	4.09139e-09	0.733258	487	0.201832	1.097	2	1	0.339222	NA	0.65343	205	1d	0.478291	1.3331	0	NA	NA	NA	NA	NA	0	0	NA	NA	NA	NA
SIK3	ENSG00000160584	protein_coding	1.81961	4032	22	4.21e-05	0.778906	2	0.0187985	0.144673	1602	0.537776	0.128	6	1	0.604375	0.8262	0.449612	5	2b	0.38986	1.30123	0	NA	NA	NA	NA	SPONDYLOEPIMETAPHYSEAL DYSPLASIA, KRAKOW TYPE; SEMDK	0	0.455279	NA	NA	19	Abnormal gallbladder morphology|Abnormality of pelvic girdle bone morphology|Abnormality of the liver|abnormal vertebral column morphology|Abnormal vertebral morphology|Cholestasis|Decreased body weight|Decreased HDL cholesterol concentration|Glucose intolerance|Hyperbilirubinemia|Hypertriglyceridemia|Hypocholesterolemia|Hypotriglyceridemia|Kyphosis|Retinal dysplasia|Scoliosis|Short ribs|Thrombocytopenia|T lymphocytopenia
TP53INP1	ENSG00000164938	protein_coding	1.81958	4033	23	1.975e-09	0.71867	2	0.00417707	0.184299	752	0	1.384	0	0	NA	NA	0.595853	137	1b	0.485784	1.07415	0	NA	NA	NA	NA	NA	0	0.358436	NA	NA	5	Abnormal mitochondrial morphology|abnormal mitochondrial physiology|Hepatic steatosis|Hyperinsulinemia|Neoplasm
MAPK6	ENSG00000069956	protein_coding	1.81958	4034	21	0.0003524	0.535545	2	5.09706e-07	0.334284	940	0.470639	0.407	1	1	0.465	NA	0.728303	467	1a	0.410522	1.81184	0	NA	NA	NA	NA	NA	0	0.34463	1	Ataxia	6	Ataxia|gonad morphology variant|Kyphosis|Pulmonary hypoplasia|Respiratory distress|Respiratory insufficiency
SNUPN	ENSG00000169371	protein_coding	1.81957	4035	22	0.000114	0.449328	2	7.13338e-13	0.52532	773	0.183187	1.493	2	1	0.338846	0.00425	0.741634	442	1b	0.473421	1.68568	0	NA	NA	NA	NA	NA	0	0.0412038	NA	NA	1	Failure to thrive
PSD4	ENSG00000125637	protein_coding	1.81954	4036	22	6.267e-05	0.582567	2	5.00952e-08	0.349035	1016	0.318929	0.37	7	2	0.312633	NA	0.656678	325	1f	0.431862	1.32774	0	NA	NA	NA	NA	NA	0	0	NA	NA	NA	NA
JAKMIP1	ENSG00000152969	protein_coding	1.8195	4037	22	5.52e-05	0.792123	2	0.00147945	0.237943	1466	0	0.229	1	0	NA	NA	0.308859	8	2b	0.182779	0.952598	0	NA	NA	NA	NA	NA	0	0.819674	2	Abnormal social behavior | Ataxia	5	Abnormal nervous system electrophysiology|Abnormal social behavior|Ataxia|Cerebellar dysplasia|Stereotypy
RUNX1	ENSG00000159216	protein_coding	1.8195	4038	22	4.548e-06	0.7957	1	0.00940936	0.0785532	3797	0.250116	0.438	3	1	0.497519	NA	0.573568	106	1f	0.481249	1.0437	0.281385	NA	NA	30	Abdominal pain|Anemia|Anorexia|Anxiety|Arrhythmia|Arthralgia|Bone pain|Bruising susceptibility|Cardiac arrest|Chronic diarrhea|Cirrhosis|Depressivity|Diarrhea|Dyspnea|Epistaxis|Fatigue|Hepatomegaly|Hyperhidrosis|Hypotension|Increased bone mineral density|Ischemic stroke|Leukopenia|Lymphoma|Malabsorption|Osteoporosis|Pancytopenia|Pulmonary infiltrates|Splenomegaly|Thrombocytopenia|Weight loss	PLATELET DISORDER, FAMILIAL, WITH ASSOCIATED MYELOID MALIGNANCY; FPDMM | LEUKEMIA, ACUTE MYELOID; AML	0	0.434252	NA	NA	18	Abnormal bleeding|Abnormal erythrocyte morphology|abnormal hematopoietic system morphology/development|Anemia|Decreased body weight|Failure to thrive|Hypoplasia of the thymus|Intracranial hemorrhage|Intraventricular hemorrhage|Leukopenia|Lymphopenia|Neoplasm|Pallor|Pneumonia|Splenomegaly|Thrombocytopenia|T lymphocytopenia|Vascular dilatation
SUN1	ENSG00000164828	protein_coding	1.81944	4039	22	4.505e-07	0.718042	1	0.000475102	0.149747	1112	0.202989	0.56	3	1	0.372667	NA	0.672066	101	1c	0.449003	1.9463	0	NA	NA	NA	NA	NA	0	0.384673	1	Ataxia	7	Ataxia|Azoospermia|Decreased testicular size|Failure to thrive|gonad morphology variant|Hypoalbuminemia|Male infertility
PPFIA1	ENSG00000131626	protein_coding	1.81938	4040	21	0.0005114	0.462191	2	3.17653e-18	0.408672	740	0.696955	0.067	4	3	0.374889	NA	0.696859	326	1b	0.407199	1.73	0	NA	NA	NA	NA	NA	0	0.0121483	NA	NA	1	Pallor
CYP4F3	ENSG00000186529	protein_coding	1.81936	4041	22	3.107e-05	0.556806	1	9.5789e-26	0.328355	1248	0.10246	1.382	3	1	0.192074	0.01	0.753891	445	1b	0.330619	2.33694	0	NA	NA	NA	NA	NA	0	0.155695	NA	NA	2	Abnormal enzyme/coenzyme activity|Cataract
HEATR3	ENSG00000155393	protein_coding	1.81931	4042	22	0.0001548	0.414302	2	1.97137e-56	0.64611	753	0	0.825	1	0	NA	NA	0.748989	518	1d	0.373745	2.08327	0	NA	NA	NA	NA	NA	0	0.0179384	NA	NA	1	Hypoalbuminemia
SH3RF2	ENSG00000156463	protein_coding	1.81924	4043	22	4e-08	0.464558	2	0.00605704	0.147496	861	0.469735	1.147	2	2	0.291733	NA	0.404562	10	4	0.29761	1.19072	0	NA	NA	NA	NA	NA	0	0.458346	1	Seizure	6	Abnormal hippocampus morphology|Abnormal nervous system electrophysiology|Failure to thrive|Hyperactivity|Seizure|Stereotypy
SELENBP1	ENSG00000143416	protein_coding	1.81915	4044	20	4.38372e-06	0.3597	2	1.22012e-16	0.491844	307	0.152125	1.294	2	1	0.1838	NA	0.535406	27	2a	0.536792	1.01535	0	NA	NA	NA	NA	EXTRAORAL HALITOSIS DUE TO METHANETHIOL OXIDASE DEFICIENCY; EHMTO	0	0.0257681	NA	NA	1	Abnormal enzyme/coenzyme activity
ABCA9	ENSG00000154258	protein_coding	1.8191	4045	23	3e-07	0.571564	2	0.00404598	0.201603	665	0.618197	1.07	6	5	0.439593	0.01255	0.487911	23	2b	0.484226	0.900459	0	NA	NA	NA	NA	NA	0	0	NA	NA	NA	NA
NANS	ENSG00000095380	protein_coding	1.81878	4046	22	0.0001418	0.567862	2	0.0042734	0.293604	438	0.559908	NA	3	3	0.551586	NA	0.488446	15	1f	0.50436	0.92671	0.526178	3	Ataxia | Intellectual disability | Seizure	24	Abnormality of the pinna|Abnormality of the skin|Ataxia|Brachycephaly|Cerebral atrophy|Coarse facial features|Epicanthus|Generalized hypotonia|Hirsutism|Hypoplasia of the corpus callosum|Intellectual disability|Intellectual disability, severe|Joint laxity|Microcephaly|Nystagmus|Prominent forehead|Seizure|Short neck|Small basal ganglia|Strabismus|Synophrys|Thick lower lip vermilion|Ventriculomegaly|Wide nose	SPONDYLOEPIMETAPHYSEAL DYSPLASIA, GENEVIEVE TYPE; SEMDG	0	0.0179384	NA	NA	1	Cataract
SDR42E2	ENSG00000183921	protein_coding	1.81869	4047	22	8e-09	0.418317	1	2.52961e-12	0.257405	345	0.406652	1.618	3	2	0.425278	NA	0.700763	155	1b	0.510289	1.71474	0	NA	NA	NA	NA	NA	0	0	NA	NA	NA	NA
GIMAP4	ENSG00000133574	protein_coding	1.81861	4048	22	0.0003269	0.454436	3	3.31294e-05	0.627691	1215	0.30059	1.957	1	1	0.187111	NA	0.724384	615	1b	0.37817	1.83198	0	NA	NA	NA	NA	NA	0	0	NA	NA	NA	NA
NDUFV1	ENSG00000167792	protein_coding	1.81852	4049	22	0.000428971	0.607854	1	1.0288e-10	0.246417	743	0.19783	1.211	3	1	0.546931	NA	0.767766	237	1a	0.487906	2.09479	0.80896	7	Ataxia | Babinski sign | Dysarthria | Dystonia | Myoclonus | Seizure | Spasticity	67	Abnormality of movement|Abnormal mitochondria in muscle tissue|Anemia|Apnea|Ataxia|Babinski sign|Blindness|Brain atrophy|Cerebellar atrophy|Coma|Developmental regression|Diabetes mellitus|Dysarthria|Dyskinesia|Dystonia|Emotional lability|Encephalopathy|Exercise intolerance|Failure to thrive|Feeding difficulties|Feeding difficulties in infancy|Focal T2 hyperintense basal ganglia lesion|Generalized hypotonia|Global developmental delay|Growth delay|Hearing impairment|Hepatic failure|Hepatomegaly|Hyperreflexia|Hypertrichosis|Hypertrophic cardiomyopathy|Hypoglycemia|Hyporeflexia|Hypotonia|Increased CSF lactate|Increased serum lactate|Increased serum pyruvate|Intellectual disability, severe|Intrauterine growth retardation|Lactic acidosis|Lethargy|Leukodystrophy|Leukoencephalopathy|Microcephaly|Muscle weakness|Myoclonus|Nystagmus|Ophthalmoplegia|Optic atrophy|Optic disc pallor|Optic neuropathy|Paroxysmal involuntary eye movements|Peripheral neuropathy|Pigmentary retinopathy|Poor eye contact|Poor head control|Progressive cerebellar ataxia|Progressive spastic paraplegia|Ptosis|Respiratory insufficiency|Seizure|Sensorineural hearing impairment|Skeletal muscle atrophy|Spasticity|Strabismus|Ventricular septal defect|Vomiting	MITOCHONDRIAL COMPLEX I DEFICIENCY, NUCLEAR TYPE 4; MC1DN4	0	0.0125152	NA	NA	1	Failure to thrive
PKMYT1	ENSG00000127564	protein_coding	1.81846	4050	22	7.019e-05	0.551336	2	1.6268e-17	0.351919	809	0	0.521	1	0	NA	NA	0.69995	178	1b	0.543349	1.50602	0	NA	NA	NA	NA	NA	0	0.155377	NA	NA	2	Abnormal hair morphology|gonad morphology variant
RFFL	ENSG00000092871	protein_coding	1.81842	4051	21	1.87481e-05	0.611725	2	1.58798e-08	0.262246	490	0	0.503	0	0	NA	NA	0.560823	101	1b	0.413302	1.23644	0	NA	NA	NA	NA	NA	0	0.323535	NA	NA	3	Abnormal heart morphology|Abnormality of the spleen|Splenomegaly
NCALD	ENSG00000104490	protein_coding	1.8184	4052	22	8.6207e-05	0.681052	2	1.31409e-05	0.286308	1508	0	0.413	1	0	NA	NA	0.628038	228	2b	0.402371	1.38247	0	NA	NA	NA	NA	NA	0	0.478735	1	abnormal sleep behavior	12	Abnormal hippocampus morphology|Abnormality of neuronal migration|abnormal retinal vasculature morphology|abnormal sleep behavior|Behavioral abnormality|Decreased body weight|decreased neuron number|Dilation of lateral ventricles|Hyperactivity|Mydriasis|Osteopenia|small hippocampus
WARS2-AS1	ENSG00000231365	lncRNA	1.81817	4053	22	0.0001305	0.495043	2	6.63377e-50	0.62954	1359	0	NA	1	1	0.288071	NA	0.663024	893	1b	0.341394	1.44481	0	NA	NA	NA	NA	NA	0	0	NA	NA	NA	NA
ARHGEF7	ENSG00000102606	protein_coding	1.81809	4054	22	0.0001198	0.62875	2	2.23532e-21	0.555201	1150	0	0.187	1	0	NA	NA	0.67144	268	2a	0.377514	1.73641	0	NA	NA	NA	NA	NA	0	0	NA	NA	NA	NA
KLF3-AS1	ENSG00000231160	lncRNA	1.81802	4055	22	0.0001265	0.576038	2	1.78653e-28	0.588837	813	0	NA	0	0	NA	NA	0.664503	384	1f	0.41105	1.39452	0	NA	NA	NA	NA	NA	0	0	NA	NA	NA	NA
NCKIPSD	ENSG00000213672	protein_coding	1.81792	4056	20	0.0003882	0.431889	2	1.92732e-51	0.605122	1167	0.32512	0.608	2	1	0.679143	0	0.765591	1017	1a	0.411811	1.94051	0	NA	NA	NA	NA	NA	0	0.015287	NA	NA	1	Abnormal neuron morphology
ADK	ENSG00000156110	protein_coding	1.81785	4057	22	4.505e-06	0.678612	1	0.00119076	0.134082	1517	0	0.798	2	0	NA	NA	0.710544	385	1a	0.445304	1.61028	0.320778	1	Seizure	19	Atrial septal defect|Cerebral atrophy|Cholestasis|Decreased liver function|Delayed speech and language development|Elevated hepatic transaminase|Failure to thrive|Frontal bossing|Generalized hypotonia|Global developmental delay|Hepatic steatosis|Hyperbilirubinemia|Hypertelorism|Macrocephaly|Poor speech|Seizure|Sensorineural hearing impairment|Severe global developmental delay|Skeletal muscle atrophy	HYPERMETHIONINEMIA DUE TO ADENOSINE KINASE DEFICIENCY	0	0.389715	NA	NA	7	Abnormality of temperature regulation|Apnea|Decreased body weight|Failure to thrive|Gliosis|Hepatic steatosis|Hyperactivity
R3HDM4	ENSG00000198858	protein_coding	1.81782	4058	23	3.229e-09	0.841109	2	0.000504703	0.243194	1040	0	1.075	1	0	NA	NA	0.634888	10	2b	0.659877	1.5273	0	NA	NA	NA	NA	NA	0	0	NA	NA	NA	NA
CLU	ENSG00000120885	protein_coding	1.8178	4059	24	1.495e-33	0.808155	1	0.0137436	0.0632208	793	0.584074	0.831	5	4	0.36737	NA	0.499455	11	1b	0.490254	1.13736	0.0421271	NA	NA	1	Myopia	NA	0	0.264732	NA	NA	3	Abnormal heart morphology|Hematuria|increased aggression
CD33	ENSG00000105383	protein_coding	1.81777	4060	22	7.46891e-12	0.827255	1	0.00453791	0.177344	767	0.534894	1.319	8	5	0.464552	NA	0.515691	25	3a	0.48367	1.09308	0	NA	NA	NA	NA	NA	0	0.172488	NA	NA	2	Pneumonia|Testicular atrophy
AFMID	ENSG00000183077	protein_coding	1.81772	4061	22	0.0001747	0.702882	2	2.76196e-17	0.515249	731	0	1.099	0	0	NA	NA	0.744228	147	1a	0.528429	2.00458	0	NA	NA	NA	NA	NA	0	0.0257681	NA	NA	1	Hyperactivity
PCDH1	ENSG00000156453	protein_coding	1.8177	4062	22	7.60371e-05	0.548449	2	0.000124232	0.321031	728	0.627372	0.243	11	7	0.320267	NA	0.563836	47	2b	0.462231	1.36855	0	NA	NA	NA	NA	NA	0	0.0457773	NA	NA	1	Osteopenia
ST3GAL1	ENSG00000008513	protein_coding	1.81766	4063	22	6.676e-05	0.75343	2	1.11015e-06	0.459159	972	0.20091	0.495	2	1	0.134654	NA	0.549338	118	2a	0.372172	1.23524	0	NA	NA	NA	NA	NA	0	0	NA	NA	NA	NA
CDHR2	ENSG00000074276	protein_coding	1.81761	4064	22	3.132e-05	0.646645	1	2.03376e-09	0.236349	693	0.561884	0.849	18	9	0.694069	0.04345	0.635816	142	2a	0.414206	1.64196	0	NA	NA	NA	NA	NA	0	0	NA	NA	NA	NA
ST3GAL4	ENSG00000110080	protein_coding	1.81756	4065	22	0.000226	0.581879	2	3.17463e-11	0.505951	860	0	0.607	4	0	NA	NA	0.77105	164	1f	0.445791	2.47566	0	NA	NA	NA	NA	NA	0	0.282373	NA	NA	3	increased anxiety-related response|Lymphopenia|Thrombocytopenia
NNT	ENSG00000112992	protein_coding	1.81756	4066	21	0.0003936	0.487269	3	0.00243322	0.3453	503	0.387054	0.311	2	1	0.7555	NA	0.48623	84	1f	0.385139	0.854474	0.438014	2	Intellectual disability | Seizure	22	Adrenal insufficiency|Anorexia|Azoospermia|Constipation|Cryptorchidism|Decreased circulating cortisol level|Diarrhea|Episodic abdominal pain|Failure to thrive|Generalized hyperpigmentation|Hypertrophic cardiomyopathy|Hypoglycemia|Hyponatremia|Hypotension|Intellectual disability|Recurrent infections|Recurrent urinary tract infections|Seizure|Tall stature|Tetraplegia|Vomiting|Weight loss	GLUCOCORTICOID DEFICIENCY 4 WITH OR WITHOUT MINERALOCORTICOID DEFICIENCY; GCCD4	0	0.226749	1	Gait disturbance	2	Gait disturbance|Glucose intolerance
HSPA4	ENSG00000170606	protein_coding	1.81748	4067	22	5e-07	0.577366	1	0.0035491	0.109857	781	0.659573	0.244	4	3	0.552963	NA	0.605693	80	1d	0.477893	1.42568	0	NA	NA	NA	NA	NA	0	0.294132	1	Neurofibrillary tangles	4	Abnormal spermatogenesis|Failure to thrive|Male infertility|Neurofibrillary tangles
SH3BGRL2	ENSG00000198478	protein_coding	1.81745	4068	22	1.443e-05	0.629065	2	4.76041e-12	0.489074	969	0	1.909	0	0	NA	NA	0.496063	120	2b	0.344466	0.927776	0	NA	NA	NA	NA	NA	0	0	NA	NA	NA	NA
PERP	ENSG00000112378	protein_coding	1.81737	4069	22	0.001018	0.414591	2	1.15372e-33	0.596971	702	0.1966	0.927	2	1	0.275963	NA	0.708884	218	2b	0.417596	1.96696	0.298141	1	Seizure	17	Abnormality of the dentition|Abnormality of the tongue|Alopecia|Corneal opacity|Erythema|Flexion contracture|Hyperhidrosis|Hypodontia|Melanoma|Nail dysplasia|Neoplasm of the skin|Opacification of the corneal stroma|Osteolysis|Seizure|Sensorineural hearing impairment|Sparse hair|Thickened skin	NA	0	0.012905	NA	NA	1	Squamous cell carcinoma of the skin
STK35	ENSG00000125834	protein_coding	1.8171	4070	22	8.97e-06	0.639941	1	0.000163399	0.163673	856	0.381731	0.532	1	1	0.180037	NA	0.606525	109	2b	0.37157	1.71354	0	NA	NA	NA	NA	NA	0	0.388794	NA	NA	6	Abnormality of the orbital region|Corneal opacity|Decreased testicular size|Hyperactivity|Microphthalmia|Retinal dysplasia
CAMK1G	ENSG00000008118	protein_coding	1.81709	4071	22	3.77e-05	0.690815	1	1.29051e-11	0.252882	626	0.560099	0.686	3	3	0.282821	NA	0.553767	55	2b	0.455672	1.26455	0	NA	NA	NA	NA	NA	0	0	NA	NA	NA	NA
A2ML1	ENSG00000166535	protein_coding	1.81701	4072	22	5.24e-05	0.514593	2	0.00250746	0.292756	658	0.506399	0.952	10	5	0.601667	0.04055	0.370919	15	4	0.25408	1.01209	0.491088	2	Dysarthria | Neurological speech impairment	35	Abnormal bleeding|Abnormality of cardiovascular system morphology|Abnormality of the spleen|Abnormal pulmonary valve morphology|Arrhythmia|Brachydactyly|Clinodactyly of the 5th finger|Cryptorchidism|Delayed skeletal maturation|Downslanted palpebral fissures|Dysarthria|Feeding difficulties in infancy|Hepatomegaly|High forehead|High palate|Hypertelorism|Hypogonadotropic hypogonadism|Hypotonia|Low-set, posteriorly rotated ears|Melanocytic nevus|Micrognathia|Muscle weakness|Neurological speech impairment|Nystagmus|Pectus carinatum|Proptosis|Ptosis|Scoliosis|Sensorineural hearing impairment|Short stature|Strabismus|Thickened nuchal skin fold|Thick lower lip vermilion|Triangular face|Wide intermamillary distance	OTITIS MEDIA, SUSCEPTIBILITY TO; OMS	0	0	NA	NA	NA	NA
SPARCL1	ENSG00000152583	protein_coding	1.81697	4073	22	4.90402e-05	0.632316	2	0.000363046	0.280058	717	0.464617	0.967	6	4	0.164067	NA	0.524255	124	1f	0.308722	1.26779	0	NA	NA	NA	NA	NA	0	0.155695	NA	NA	2	Failure to thrive|Gliosis
RNF111	ENSG00000157450	protein_coding	1.81688	4074	22	1.48071e-11	0.745412	2	0.00188781	0.264552	1338	0.23114	0.213	4	1	0.307667	NA	0.582538	177	1f	0.339072	1.41411	0	NA	NA	NA	NA	NA	0	0	NA	NA	NA	NA
NA	ENSG00000226332	lncRNA	1.81674	4075	22	3.96726e-05	0.530751	2	6.61645e-16	0.28608	849	0	NA	0	0	NA	NA	0.848705	319	1b	0.602843	2.13106	0	NA	NA	NA	NA	NA	0	0	NA	NA	NA	NA
MYRFL	ENSG00000166268	protein_coding	1.8167	4076	23	3e-06	0.525131	1	2.83621e-13	0.307718	1395	0.346626	1.401	4	2	0.54392	NA	0.593149	329	1d	0.366835	1.09206	0	NA	NA	NA	NA	NA	0	0.0242548	NA	NA	1	Failure to thrive
CYP4F11	ENSG00000171903	protein_coding	1.81662	4077	22	0.0002201	0.507201	3	1.4938e-07	0.500593	1008	0.112077	1.521	3	1	0.264407	NA	0.616766	303	1f	0.383003	1.24257	0	NA	NA	NA	NA	NA	0	0.155695	NA	NA	2	Abnormal enzyme/coenzyme activity|Cataract
DNAJB11	ENSG00000090520	protein_coding	1.81648	4078	22	4.804e-06	0.604138	1	1.61794e-07	0.2168	614	0.428967	0.518	1	1	0.36063	NA	0.533297	93	2a	0.44968	0.918288	0.2046	NA	NA	3	Hypertension|Renal insufficiency|Stage 5 chronic kidney disease	POLYCYSTIC KIDNEY DISEASE 6 WITH OR WITHOUT POLYCYSTIC LIVER DISEASE; PKD6	0	0	NA	NA	NA	NA
DNAJC18	ENSG00000170464	protein_coding	1.81641	4079	21	4.295e-05	0.50156	2	1.12831e-16	0.476278	449	0	1	1	0	NA	NA	0.73058	239	1d	0.50462	1.74181	0	NA	NA	NA	NA	NA	0	0	NA	NA	NA	NA
EXOSC5	ENSG00000077348	protein_coding	1.81636	4080	20	0.000133	0.469916	2	2.86851e-18	0.533861	587	0.314717	1.14	1	1	0.106704	NA	0.648035	181	1a	0.502882	1.26035	0	NA	NA	NA	NA	NA	0	0.0196428	NA	NA	1	Failure to thrive
CXADR	ENSG00000154639	protein_coding	1.81606	4081	22	2.391e-05	0.624314	2	0.00104757	0.334332	800	0.17446	0.516	3	1	0.23887	NA	0.423819	62	2b	0.328525	0.723767	0	NA	NA	NA	NA	NA	0	0.446517	NA	NA	12	Abnormal EKG|Abnormal heart morphology|Abnormal heart valve morphology|Abnormality of the liver|Abnormality of the spleen|abnormal kidney morphology|Abnormal mitochondrial morphology|Abnormal pancreas morphology|Abnormal stomach morphology|Abnormal testis morphology|Decreased testicular size|Pericardial effusion
NA	ENSG00000260404	transcribed_unprocessed_pseudogene	1.81598	4082	21	0.0001018	0.533224	2	4.52281e-28	0.601099	1714	0	NA	0	0	NA	NA	0.679967	1346	1d	0.31958	1.63293	0	NA	NA	NA	NA	NA	0	0	NA	NA	NA	NA
RBFADN	ENSG00000261126	lncRNA	1.81589	4083	21	8.41128e-05	0.536913	2	9.95282e-81	0.663277	1181	0	NA	0	0	NA	NA	0.490556	803	1b	0.377017	-Inf	0	NA	NA	NA	NA	NA	0	0	NA	NA	NA	NA
SENP6	ENSG00000112701	protein_coding	1.81587	4084	21	5.332e-05	0.41765	1	6.28999e-16	0.275804	1127	0.61318	0.215	4	3	0.337034	NA	0.73655	714	2b	0.370966	1.92307	0	NA	NA	NA	NA	NA	0	0.0457773	NA	NA	1	Hypotriglyceridemia
SDHB	ENSG00000117118	protein_coding	1.81565	4085	21	0.0003117	0.577323	2	6.93956e-05	0.283111	565	0	0.825	0	0	NA	NA	0.635904	98	2b	0.451792	1.67289	0.746332	11	Ataxia | Babinski sign | Cognitive impairment | Dementia | Dysphagia | Dystonia | Intellectual disability | Myoclonus | Seizure | Spasticity | Spastic tetraparesis	106	Abdominal pain|Abnormal cerebellum morphology|Abnormality of the liver|Abnormality of the orbital region|Abnormal mitochondria in muscle tissue|Anemia|Ataxia|Babinski sign|Blindness|Brachydactyly|Cafe-au-lait spot|Cataract|Cellular immunodeficiency|Cerebral hemorrhage|Cognitive impairment|Conductive hearing impairment|Congestive heart failure|Constipation|Cranial nerve compression|Dementia|Developmental cataract|Developmental regression|Dilated cardiomyopathy|Distal amyotrophy|Dysphagia|Dysphonia|Dystonia|Easy fatigability|Episodic abdominal pain|Exercise intolerance|External ophthalmoplegia|Failure to thrive|Fatigue|Feeding difficulties in infancy|Flexion contracture|Focal myoclonic seizure|Frequent falls|Generalized hypotonia|Generalized muscle weakness|Generalized myoclonic seizure|Global developmental delay|Gynecomastia|Hearing impairment|Hematuria|High palate|Hyperactive deep tendon reflexes|Hyperactive patellar reflex|Hyperhidrosis|Hyperpigmentation of the skin|Hyperreflexia|Hyperreflexia in upper limbs|Hypertrophic cardiomyopathy|Hypopigmented skin patches|Increased intracranial pressure|Increased intramyocellular lipid droplets|Increased serum lactate|Intellectual disability|Intrauterine growth retardation|Irritability|Kyphosis|Leukoencephalopathy|Loss of ability to walk|Lower limb hypertonia|Macrocephaly|Macroglossia|Macule|Melanocytic nevus|Melanoma|Mild microcephaly|Motor delay|Motor deterioration|Mucosal telangiectasiae|Multiple cafe-au-lait spots|Muscle weakness|Myoclonus|Myopia|Neonatal hypotonia|Neoplasm|Neoplasm of the skin|Nystagmus|Ophthalmoplegia|Optic atrophy|Pallor|Papilloma|Papule|Pigmentary retinopathy|Poor head control|Progressive psychomotor deterioration|Proteinuria|Proximal muscle weakness|Ptosis|Reduced visual acuity|Scoliosis|Seizure|Severe short stature|Short stature|Skeletal muscle atrophy|Skin rash|Spasticity|Spastic paraparesis|Spastic tetraparesis|Tremor|Urticaria|Visual impairment|Vocal cord paralysis|Weight loss	PARAGANGLIOMAS 4; PGL4 | PHEOCHROMOCYTOMA | GASTROINTESTINAL STROMAL TUMOR; GIST | PARAGANGLIOMA AND GASTRIC STROMAL SARCOMA	0	0.240231	NA	NA	3	abnormal kidney morphology|Failure to thrive|Neutropenia
ZDHHC14	ENSG00000175048	protein_coding	1.81551	4086	22	6.079e-05	0.623506	2	5.51059e-09	0.431086	1432	0	0.423	2	0	NA	NA	0.808441	389	1a	0.488591	2.18423	0	NA	NA	NA	NA	NA	0	0	NA	NA	NA	NA
STYX	ENSG00000198252	protein_coding	1.81546	4087	23	7e-11	0.798601	2	0.00357402	0.212286	560	0	0.513	0	0	NA	NA	0.554243	41	2b	0.469897	1.30724	0	NA	NA	NA	NA	NA	0	0.261706	NA	NA	2	Abnormal spermatogenesis|Male infertility
ORC4	ENSG00000115947	protein_coding	1.81545	4088	20	0.0002257	0.547944	2	1.51871e-05	0.421449	713	0.510376	1.13	2	2	0.449133	NA	0.557022	264	2b	0.311998	1.12555	0.364537	1	Intellectual disability	35	Abnormality of epiphysis morphology|Abnormality of the pinna|Aplastic clavicle|Camptodactyly|Camptodactyly of finger|Cleft palate|Clinodactyly of the 5th finger|Cryptorchidism|Delayed skeletal maturation|Dolichocephaly|Dyspnea|Failure to thrive|Feeding difficulties|Gastroesophageal reflux|Global developmental delay|Growth delay|Hearing impairment|High, narrow palate|High pitched voice|Hypoplasia of penis|Hypospadias|Intellectual disability|Intrauterine growth retardation|Low-set ears|Microcephaly|Micrognathia|Narrow mouth|Posteriorly rotated ears|Respiratory distress|Respiratory insufficiency|Severe short stature|Short stature|Smooth philtrum|Specific learning disability|Thick vermilion border	MEIER-GORLIN SYNDROME 2; MGORS2	0	0	NA	NA	NA	NA
CD83	ENSG00000112149	protein_coding	1.81544	4089	22	0.0007677	0.437886	2	4.67354e-17	0.56604	575	0.31778	1.07	1	1	0.102852	NA	0.610146	136	1f	0.457717	1.29642	0	NA	NA	NA	NA	NA	0	0.359869	NA	NA	4	Abnormal heart morphology|Cardiomegaly|Decreased circulating IgA level|Decreased circulating total IgM
NEXN	ENSG00000162614	protein_coding	1.81544	4090	22	0.0004218	0.399175	2	1.80106e-12	0.481588	670	0.304701	0.779	2	1	0.660741	NA	0.638036	385	1f	0.396715	1.2471	0.232766	NA	NA	7	Atrial fibrillation|Cardiomyopathy|Dilated cardiomyopathy|Elevated serum creatine kinase|EMG abnormality|Myopathy|Sensorineural hearing impairment	CARDIOMYOPATHY, DILATED, 1CC; CMD1CC | CARDIOMYOPATHY, FAMILIAL HYPERTROPHIC, 20; CMH20	0	0.207426	NA	NA	2	Abnormal heart morphology|Dilated cardiomyopathy
SMIM26	ENSG00000232388	protein_coding	1.8153	4091	22	0.0001891	0.472269	2	8.84939e-14	0.500258	1053	0.386789	NA	2	2	0.102538	NA	0.686886	679	1b	0.352125	1.62701	0	NA	NA	NA	NA	NA	0	0	NA	NA	NA	NA
SRGAP3	ENSG00000196220	protein_coding	1.81524	4092	22	2.043e-06	0.644369	1	0.000701049	0.143051	1587	0.530639	0.243	3	2	0.43831	NA	0.499629	61	1b	0.405302	1.00751	0.0295087	NA	NA	1	Ischemic stroke	NA	0	0.327201	NA	NA	4	Abnormal neuron morphology|Decreased serum testosterone level|Hydrocephalus|Ventriculomegaly
NA	ENSG00000262580	lncRNA	1.81522	4093	22	0.0001892	0.537796	2	1.00033e-57	0.644964	724	0	NA	0	0	NA	NA	0.686141	219	1f	0.428753	1.74483	0	NA	NA	NA	NA	NA	0	0	NA	NA	NA	NA
ALKBH5	ENSG00000091542	protein_coding	1.81516	4094	21	3.733e-06	0.66477	2	0.000107079	0.385478	673	0	0.343	1	0	NA	NA	0.72042	193	1b	0.436964	2.03916	0	NA	NA	NA	NA	NA	0	0.0514943	NA	NA	1	Decreased testicular size
GPR180	ENSG00000152749	protein_coding	1.81504	4095	20	6e-06	0.431844	2	1.26054e-17	0.58595	625	0	1.107	2	0	NA	NA	0.539892	128	1c	0.399519	1.01706	0	NA	NA	NA	NA	NA	0	0	NA	NA	NA	NA
NA	ENSG00000280351	TEC	1.81504	4096	23	3e-07	0.648147	2	1.59145e-05	0.297272	751	0	NA	0	0	NA	NA	0.680263	48	1b	0.56183	1.86095	0	NA	NA	NA	NA	NA	0	0	NA	NA	NA	NA
NA	ENSG00000263272	lncRNA	1.815	4097	21	7.309e-11	0.673184	1	2.78969e-20	0.289578	1303	0	NA	0	0	NA	NA	0.749473	878	1b	0.423481	1.78526	0	NA	NA	NA	NA	NA	0	0	NA	NA	NA	NA
DENND2A	ENSG00000146966	protein_coding	1.81498	4098	22	2.995e-05	0.577253	2	0.000952445	0.157123	889	0.766701	0.41	5	3	0.44463	0.8891	0.522466	111	2b	0.349032	1.15088	0	NA	NA	NA	NA	NA	0	0	NA	NA	NA	NA
MARVELD1	ENSG00000155254	protein_coding	1.81498	4099	21	0.0001587	0.465335	2	8.41246e-07	0.236019	404	0.224333	1.022	2	1	0.410577	NA	0.565394	74	2b	0.407896	1.42783	0	NA	NA	NA	NA	NA	0	0.716357	2	Ataxia | Gait disturbance	6	Abnormality of neuronal migration|Abnormal posturing|Ataxia|decreased neuron number|Gait disturbance|motor neuron morphology variant
TRIM33	ENSG00000197323	protein_coding	1.8149	4100	22	9.827e-05	0.524748	2	3.4435e-10	0.325107	961	0.322501	0.086	2	1	0.174963	NA	0.767858	263	1f	0.496476	2.01409	0	NA	NA	NA	NA	NA	0	0	NA	NA	NA	NA
PHLDA3	ENSG00000174307	protein_coding	1.8149	4101	22	1.16211e-06	0.590455	1	2.62471e-11	0.250685	588	0.375126	1.339	1	1	0.386889	NA	0.628447	111	1f	0.448952	1.56815	0	NA	NA	NA	NA	NA	0	0	NA	NA	NA	NA
LRFN2	ENSG00000156564	protein_coding	1.81481	4102	22	7.498e-05	0.634476	2	0.00153272	0.215656	1251	0.505419	0.714	2	2	0.312467	0.0011	0.585663	114	2b	0.348951	1.62138	0	NA	NA	NA	NA	NA	0	0.268124	NA	NA	3	Abnormal hippocampus morphology|Stereotypy|Weight loss
PSPH	ENSG00000146733	protein_coding	1.81481	4103	21	0.0001325	0.350895	2	3.16908e-05	0.318934	1126	0	1.188	0	0	NA	NA	0.613904	622	1b	0.271745	1.40278	0.532409	3	Intellectual disability | Seizure | Spasticity	20	Abnormal facial shape|Bilateral tonic-clonic seizure|Broad forehead|Cerebral atrophy|Failure to thrive|Feeding difficulties|Full cheeks|Gastroesophageal reflux|Global developmental delay|Hypospadias|Intellectual disability|Intellectual disability, moderate|Intrauterine growth retardation|Microcephaly|Micrognathia|Narrow forehead|Palpebral edema|Seizure|Spasticity|Wide mouth	PHOSPHOSERINE PHOSPHATASE DEFICIENCY; PSPHD	0	0.422341	1	thin cerebral cortex	12	abnormal brain internal capsule morphology|abnormal choroid plexus morphology|Abnormal heart morphology|Abnormality of midbrain morphology|Abnormality of pelvic girdle bone morphology|Abnormality of the orbital region|abnormal spinal cord central canal morphology|Hyperbilirubinemia|Hypotriglyceridemia|Pallor|thin cerebral cortex|Thrombocytopenia
CDKL2	ENSG00000138769	protein_coding	1.81478	4104	22	0.0005424	0.489102	2	2.43808e-12	0.449463	666	0.684262	1.431	1	1	0.6606	0.969	0.58185	345	2b	0.33219	1.11776	0	NA	NA	NA	NA	NA	0	0.102947	NA	NA	1	Abnormality of the spleen
PGAM5	ENSG00000247077	protein_coding	1.81472	4105	22	1.328e-05	0.559473	2	0.000576703	0.17409	605	0.156325	1.219	3	1	0.384	NA	0.586955	75	2a	0.514195	1.1694	0	NA	NA	NA	NA	NA	0	0.442565	1	Gait disturbance	8	Abnormal mitochondrial morphology|abnormal mitochondrial physiology|Akinesia|Bradykinesia|Decreased body weight|Gait disturbance|Hypoalbuminemia|Impaired proprioception
DLG2	ENSG00000150672	protein_coding	1.81468	4106	23	7e-08	0.889918	2	0.0146458	0.162808	6377	0.304419	0.338	2	1	0.448815	NA	0.347317	17	4	0.268351	0.746426	0.00633026	NA	NA	1	Myopia	NA	0	0.290648	NA	NA	4	Decreased body weight|Decreased HDL cholesterol concentration|Decreased LDL cholesterol concentration|Hypocholesterolemia
SERINC5	ENSG00000164300	protein_coding	1.81461	4107	23	9e-06	0.609099	1	1.7508e-19	0.287329	1247	0.22834	0.765	4	1	0.61937	NA	0.617492	411	1f	0.36065	1.20808	0	NA	NA	NA	NA	NA	0	0.0317049	NA	NA	1	Failure to thrive
TNFRSF10B	ENSG00000120889	protein_coding	1.81459	4108	23	7e-07	0.56593	2	0.00438658	0.202802	628	0.590062	0.848	4	4	0.331536	NA	0.500592	13	2b	0.514715	1.01053	0.0295087	NA	NA	1	Squamous cell carcinoma	SQUAMOUS CELL CARCINOMA, HEAD AND NECK; HNSCC	0	0	NA	NA	NA	NA
TESPA1	ENSG00000135426	protein_coding	1.81452	4109	22	4.863e-06	0.63444	1	1.22164e-11	0.253061	1012	0.303265	0.792	5	2	0.276444	0.017	0.653589	318	1f	0.310292	1.79171	0	NA	NA	NA	NA	NA	0	0.0343435	NA	NA	1	T lymphocytopenia
HTR5A	ENSG00000157219	protein_coding	1.81437	4110	21	9.42516e-05	0.619746	2	6.15121e-16	0.46059	792	0.159429	1.023	2	1	0.153433	NA	0.634349	272	2b	0.322818	1.66155	0	NA	NA	NA	NA	NA	0	0	NA	NA	NA	NA
SF3B3	ENSG00000189091	protein_coding	1.8142	4111	23	4e-10	0.774574	2	0.000882202	0.166772	694	0	0.178	2	0	NA	NA	0.554094	77	1d	0.439023	1.20025	0	NA	NA	NA	NA	NA	0	0.238022	NA	NA	3	Behavioral abnormality|gonad morphology variant|Hyperactivity
LRRC47	ENSG00000130764	protein_coding	1.81417	4112	22	8.298e-05	0.579993	2	5.94597e-12	0.353104	706	0.260143	0.407	2	1	0.320133	NA	0.666946	173	1c	0.394441	1.85514	0	NA	NA	NA	NA	NA	0	0	NA	NA	NA	NA
CCDC167	ENSG00000198937	protein_coding	1.81411	4113	22	0.0002429	0.549175	2	5.44472e-50	0.614478	764	0	1.941	0	0	NA	NA	0.775998	313	1a	0.49188	2.01967	0	NA	NA	NA	NA	NA	0	0	NA	NA	NA	NA
TRAF1	ENSG00000056558	protein_coding	1.81405	4114	19	7.9761e-05	0.336266	2	1.86736e-25	0.587401	948	0.187842	0.757	2	1	0.156034	0.03405	0.731628	718	1a	0.47935	1.45853	0	NA	NA	NA	NA	NA	0	0	NA	NA	NA	NA
CNTNAP1	ENSG00000108797	protein_coding	1.81403	4115	22	2.1e-05	0.431418	1	0.01443	0.0608699	357	0	0.422	2	0	NA	NA	0.601965	52	1f	0.541767	1.31433	0.685536	4	Babinski sign | Dystonia | Seizure | Spasticity	38	Abnormal foot morphology|Areflexia|Babinski sign|Cachexia|Cerebellar atrophy|Cerebral atrophy|CNS hypomyelination|Decreased fetal movement|Dolichocephaly|Dystonia|EMG abnormality|Epicanthus|Flexion contracture|Gastroesophageal reflux|Generalized hypotonia|Hand clenching|Hearing impairment|High palate|Hyperreflexia|Hypoplasia of the corpus callosum|Hyporeflexia|Hypotonia|Limb joint contracture|Low-set ears|Microcephaly|Micrognathia|Paralysis|Polyhydramnios|Ptosis|Reduced tendon reflexes|Respiratory distress|Respiratory insufficiency|Seizure|Skeletal muscle atrophy|Small basal ganglia|Spasticity|Thick vermilion border|Visual impairment	LETHAL CONGENITAL CONTRACTURE SYNDROME 7; LCCS7 | NEUROPATHY, CONGENITAL HYPOMYELINATING, 3; CHN3	0	0.777549	2	Ataxia | Gait disturbance	11	Abnormality of peripheral nerve conduction|Abnormality of visual evoked potentials|Ataxia|Cerebellar atrophy|Decreased body weight|Decreased nerve conduction velocity|Gait disturbance|Hyperkinetic movements|Impaired proprioception|Kyphosis|Tremor
JAG1	ENSG00000101384	protein_coding	1.81402	4116	21	0.000229271	0.427412	1	4.70392e-05	0.176936	636	0.64618	0.146	5	3	0.595091	NA	0.652956	224	1d	0.395144	1.61087	0.352196	NA	NA	36	Areflexia|Atrial septal defect|Brachydactyly|Broad forehead|Cataract|Cholestasis|Cirrhosis|Clinodactyly of the 5th finger|Cryptorchidism|Deeply set eye|Depressed nasal bridge|Dolichocephaly|Elevated hepatic transaminase|Failure to thrive|Hepatic failure|Hypercholesterolemia|Hypertelorism|Hypertriglyceridemia|Intellectual disability, mild|Intrauterine growth retardation|Microcornea|Multiple small medullary renal cysts|Myopia|Pigmentary retinopathy|Prolonged neonatal jaundice|Proptosis|Renal dysplasia|Renal hypoplasia|Specific learning disability|Stage 5 chronic kidney disease|Strabismus|Stroke|Thin vermilion border|Triangular face|Upslanted palpebral fissure|Ventricular septal defect	ALAGILLE SYNDROME 1; ALGS1 | TETRALOGY OF FALLOT; TOF | DEAFNESS, CONGENITAL HEART DEFECTS, AND POSTERIOR EMBRYOTOXON; DCHE	0	0.46858	NA	NA	26	Abnormal bleeding|Abnormal heart morphology|Abnormal heart valve morphology|Abnormality of the liver|Abnormality of the orbital region|abnormal retinal vasculature morphology|Alopecia|Aortic valve calcification|Atrial septal defect|Bile duct proliferation|Cholestasis|Corneal opacity|Decreased body weight|Elevated hepatic transaminase|Failure to thrive|Hyperbilirubinemia|Hypercholesterolemia|Hypoalbuminemia|Intracranial hemorrhage|Iris coloboma|Lethargy|Microphthalmia|Pallor|Patent ductus arteriosus|Short nose|Ventricular septal defect
C9orf24	ENSG00000164972	protein_coding	1.814	4117	20	7.742e-05	0.502955	2	5.3382e-15	0.48571	654	0.20731	1.137	2	1	0.32319	0.0468	0.684091	274	1a	0.391866	1.76637	0	NA	NA	NA	NA	NA	0	0	NA	NA	NA	NA
RAF1	ENSG00000132155	protein_coding	1.81399	4118	21	4.189e-05	0.602011	1	0.00438261	0.103903	760	0.265567	0.354	3	1	0.505036	NA	0.546814	48	1f	0.444833	1.30087	0.600082	3	Dysarthria | Intellectual disability | Neurological speech impairment	72	Abnormal bleeding|Abnormal facial shape|Abnormality of cardiovascular system morphology|Abnormality of the face|Abnormality of the spleen|Abnormal pulmonary valve morphology|Arrhythmia|Atrial septal defect|Brachycephaly|Brachydactyly|Cafe-au-lait spot|Clinodactyly of the 5th finger|Cryptorchidism|Cubitus valgus|Delayed skeletal maturation|Depressed nasal bridge|Dilated cardiomyopathy|Dolichocephaly|Downslanted palpebral fissures|Dry skin|Dysarthria|Elevated serum creatine kinase|EMG abnormality|Epicanthus|Feeding difficulties in infancy|Freckling|Global developmental delay|Growth delay|Hepatomegaly|High forehead|High palate|Hypertelorism|Hypertrophic cardiomyopathy|Hypogonadotropic hypogonadism|Hypospadias|Hypotonia|Intellectual disability|Intellectual disability, mild|Intrauterine growth retardation|Low-set ears|Low-set, posteriorly rotated ears|Macrocephaly|Mandibular prognathia|Melanocytic nevus|Melanoma|Micrognathia|Mitral valve prolapse|Muscle weakness|Myocardial infarction|Myopathy|Neurological speech impairment|Nystagmus|Pectus carinatum|Polyhydramnios|Prominent forehead|Proptosis|Ptosis|Scapular winging|Scoliosis|Sensorineural hearing impairment|Short neck|Short stature|Spina bifida occulta|Strabismus|Thickened nuchal skin fold|Thick lower lip vermilion|Thick vermilion border|Triangular face|Vascular dilatation|Wide intermamillary distance|Wide mouth|Wide nasal bridge	NOONAN SYNDROME 5; NS5 | LEOPARD SYNDROME 2; LPRD2 | CARDIOMYOPATHY, DILATED, 1NN; CMD1NN	0	0.430007	NA	NA	15	Abnormal bleeding|Abnormal facial shape|Anemia|Biparietal narrowing|Cardiomegaly|Cataract|Decreased body weight|Dilated cardiomyopathy|gonad morphology variant|Hypertelorism|Pallor|Respiratory insufficiency|Retinal dysplasia|Splenomegaly|Tremor
FBXO17	ENSG00000269190	protein_coding	1.81396	4119	21	0.00028813	0.551377	2	1.57553e-38	0.579671	740	0	1.771	1	0	NA	NA	0.913145	327	1b	0.541681	2.85307	0	NA	NA	NA	NA	NA	0	0	NA	NA	NA	NA
MAP4K5	ENSG00000012983	protein_coding	1.81395	4120	22	9.617e-06	0.570211	1	3.37235e-05	0.179926	718	0.730162	0.284	7	5	0.657379	0.02875	0.486653	39	2b	0.379165	1.15968	0	NA	NA	NA	NA	NA	0	0.163245	NA	NA	2	Abnormal enzyme/coenzyme activity|abnormal kidney morphology
ANKRD45	ENSG00000183831	protein_coding	1.81383	4121	22	0.00020482	0.515039	2	5.86783e-07	0.475369	1083	0.320331	1.03	1	1	0.103348	NA	0.663804	492	1f	0.383929	1.40653	0	NA	NA	NA	NA	NA	0	0.247005	NA	NA	2	Hyperactivity|Increased bone mineral density
GPX3	ENSG00000211445	protein_coding	1.81369	4122	23	1e-09	0.697176	2	1.55359e-07	0.297724	716	0	0.801	0	0	NA	NA	0.510568	89	2b	0.414646	0.903641	0	NA	NA	NA	NA	NA	0	0	NA	NA	NA	NA
TSTD2	ENSG00000136925	protein_coding	1.81365	4123	21	2.722e-05	0.455068	2	4.89653e-09	0.242808	523	0.478835	1.193	4	3	0.2369	NA	0.592317	183	1f	0.376465	1.32549	0	NA	NA	NA	NA	NA	0	0	NA	NA	NA	NA
FAM207A	ENSG00000160256	protein_coding	1.81359	4124	22	6.326e-05	0.627879	2	0.00080529	0.300374	916	0.535238	0.942	3	3	0.261296	0.003	0.670101	132	1f	0.56782	1.33572	0	NA	NA	NA	NA	NA	0	0	NA	NA	NA	NA
UNC93B1	ENSG00000110057	protein_coding	1.81359	4125	22	2.563e-05	0.561752	1	5.13724e-05	0.176067	655	0.597064	0.51	6	4	0.527778	NA	0.511748	35	1d	0.380353	1.37961	0	NA	NA	NA	NA	ENCEPHALOPATHY, ACUTE, INFECTION-INDUCED (HERPES-SPECIFIC), SUSCEPTIBILITY TO, 1; IIAE1	0	0.372787	NA	NA	6	Abnormality of the liver|Anemia|Hepatic failure|Hyperbilirubinemia|Splenomegaly|Thrombocytopenia
CBR4	ENSG00000145439	protein_coding	1.81355	4126	22	0.00034	0.483193	3	4.74789e-07	0.637175	725	0.335059	1.696	1	1	0.287667	NA	0.555602	208	2a	0.331752	1.1545	0	NA	NA	NA	NA	NA	0	0	NA	NA	NA	NA
LRRC8A	ENSG00000136802	protein_coding	1.81346	4127	19	1.113e-05	0.631859	1	0.000337237	0.154551	494	0.220045	0.347	5	1	0.412714	NA	0.561073	18	1f	0.480382	1.53422	0.342947	NA	NA	20	Arthritis|Bronchiectasis|Conjunctivitis|Cough|Diarrhea|Epicanthus|Failure to thrive|Fatigue|Fever|High palate|Hypertelorism|Immunodeficiency|Malabsorption|Neutropenia|Osteomyelitis|Recurrent infections|Recurrent respiratory infections|Sepsis|Sinusitis|Skin rash	AGAMMAGLOBULINEMIA 5, AUTOSOMAL DOMINANT; AGM5	0	0.42626	NA	NA	10	Abnormality of the orbital region|Decreased body weight|Failure to thrive|Hydronephrosis|Hyperactivity|Hyperkeratosis|Hypoplasia of the thymus|Infertility|Paraparesis|T lymphocytopenia
EGLN1	ENSG00000135766	protein_coding	1.81345	4128	21	0.0002248	0.452202	2	2.33658e-05	0.355142	757	0.422042	0.303	1	1	0.197778	NA	0.707174	348	1a	0.446247	1.62381	0	NA	NA	NA	NA	HEMOGLOBIN, HIGH ALTITUDE ADAPTATION; HALAH | ERYTHROCYTOSIS, FAMILIAL, 3; ECYT3	0	0.428559	NA	NA	13	Abnormal bleeding|Abnormal heart morphology|Abnormality of the liver|Abnormality of the spleen|Abnormal mitochondrial morphology|Cardiomegaly|Decreased body weight|Dilated cardiomyopathy|Erythema|Failure to thrive|Hepatomegaly|Splenomegaly|Thrombocytopenia
CPNE7	ENSG00000178773	protein_coding	1.81322	4129	22	4.89445e-06	0.785774	1	7.4232e-05	0.172387	1044	0.268378	1.381	5	1	0.367815	0.5853	0.664891	129	2a	0.497459	1.58372	0	NA	NA	NA	NA	NA	0	0.21894	NA	NA	2	Hypoalbuminemia|Lymphopenia
NA	ENSG00000273308	lncRNA	1.81318	4130	20	1.025e-05	0.561818	2	8.92205e-14	0.472493	560	0	NA	0	0	NA	NA	0.600411	164	2b	0.382949	1.41854	0	NA	NA	NA	NA	NA	0	0	NA	NA	NA	NA
DHX35	ENSG00000101452	protein_coding	1.81306	4131	21	5.598e-06	0.459119	1	4.80782e-08	0.222678	539	0.323044	1.131	4	2	0.3057	0.09065	0.686805	222	1d	0.456237	1.63531	0	NA	NA	NA	NA	NA	0	0.319851	NA	NA	4	abnormal brain internal capsule morphology|Abnormal vertebral morphology|Scoliosis|Short nose
IFI44	ENSG00000137965	protein_coding	1.81301	4132	21	0.0004667	0.516637	2	1.11771e-12	0.47693	605	0.563792	1.496	5	5	0.291037	0.003	0.521881	220	2b	0.28259	1.06166	0	NA	NA	NA	NA	NA	0	0.235571	NA	NA	2	Behavioral abnormality|Hyperactivity
PTTG1IP	ENSG00000183255	protein_coding	1.81296	4133	22	6.69616e-05	0.666906	2	5.13886e-05	0.206794	813	0.468438	1.081	2	2	0.271625	NA	0.64594	90	1f	0.561916	1.35298	0	NA	NA	NA	NA	NA	0	0.0514943	NA	NA	1	Increased bone mineral density
PALB2	ENSG00000083093	protein_coding	1.81292	4134	22	1.062e-06	0.563672	2	0.0296164	0.0877448	661	0.578828	1.006	4	3	0.5904	NA	0.420059	7	1f	0.431825	0.84745	0.534596	2	Abnormality of vision | Intellectual disability	71	Abnormal cardiac septum morphology|Abnormal eyelid morphology|Abnormal foot morphology|Abnormality of chromosome stability|Abnormality of the hypothalamus-pituitary axis|Abnormality of the liver|Abnormality of the orbital region|Abnormality of vision|Abnormal testis morphology|Aganglionic megacolon|Anal atresia|Anemia|Astigmatism|Atrial septal defect|Azoospermia|Cafe-au-lait spot|Cataract|Cleft palate|Clinodactyly of the 5th finger|Cryptorchidism|Dolichocephaly|Epicanthus|Facial asymmetry|Failure to thrive|Finger syndactyly|Frontal bossing|Global developmental delay|Growth delay|Hearing abnormality|Hearing impairment|High palate|Hip dislocation|Hydrocephalus|Hyperreflexia|Hypertelorism|Hypertrophic cardiomyopathy|Hypogonadism|Hypopigmented skin patches|Hypospadias|Intellectual disability|Intrauterine growth retardation|Leukopenia|Melanoma|Microcephaly|Micrognathia|Microphthalmia|Multiple cafe-au-lait spots|Neoplasm|Nystagmus|Patent ductus arteriosus|Pes planus|Proptosis|Ptosis|Recurrent urinary tract infections|Renal hypoplasia/aplasia|Renal insufficiency|Scoliosis|Short neck|Short palpebral fissure|Short stature|Sloping forehead|Strabismus|Thrombocytopenia|Toe syndactyly|Triphalangeal thumb|Umbilical hernia|Upslanted palpebral fissure|Ventricular septal defect|Ventriculomegaly|Visual impairment|Weight loss	BREAST CANCER | FANCONI ANEMIA, COMPLEMENTATION GROUP N; FANCN | PANCREATIC CANCER, SUSCEPTIBILITY TO, 3	0	0	NA	NA	NA	NA
LRRC6	ENSG00000129295	protein_coding	1.81289	4135	22	4.346e-05	0.751288	2	0.0148618	0.147482	885	0.443507	1.084	3	2	0.470308	NA	0.490356	69	1f	0.367235	1.03901	0.248865	NA	NA	19	Abnormal heart morphology|Abnormality of cardiovascular system morphology|Abnormality of the skeletal system|Bronchiectasis|Chronic sinusitis|Conductive hearing impairment|Delayed speech and language development|Hearing impairment|Hydrocephalus|Infertility|Male infertility|Morphological central nervous system abnormality|Recurrent respiratory infections|Recurrent sinusitis|Respiratory insufficiency|Respiratory tract infection|Rod-cone dystrophy|Situs inversus totalis|Ventriculomegaly	CILIARY DYSKINESIA, PRIMARY, 19; CILD19	0	0.237095	NA	NA	3	Abnormality of the liver|Dextrocardia|Hydrocephalus
PAOX	ENSG00000148832	protein_coding	1.81288	4136	22	0.0001681	0.564769	2	1.44181e-08	0.486746	707	0.385574	1.353	3	2	0.29648	5e-05	0.677777	234	1d	0.523308	1.27514	0	NA	NA	NA	NA	NA	0	0	NA	NA	NA	NA
SEC23IP	ENSG00000107651	protein_coding	1.81283	4137	19	1.837e-05	0.580692	3	0.00286135	0.337267	595	0.488273	0.514	2	2	0.162593	NA	0.420078	46	1f	0.305701	0.892877	0	NA	NA	NA	NA	NA	0	0	NA	NA	NA	NA
SPPL3	ENSG00000157837	protein_coding	1.81258	4138	22	0.0002546	0.492479	2	1.93724e-25	0.382266	1336	0	0.179	0	0	NA	NA	0.823243	619	1b	0.511644	2.06085	0	NA	NA	NA	NA	NA	0	0.315619	NA	NA	3	Decreased body weight|Failure to thrive|increased anxiety-related response
TGFBR2	ENSG00000163513	protein_coding	1.8124	4139	22	9.099e-06	0.706702	1	0.00987437	0.0768666	905	0.248728	0.519	2	1	0.325087	0.01115	0.489464	5	3a	0.61843	0.707549	0.45423	2	Cognitive impairment | Intellectual disability	44	Abnormal bleeding|Arachnodactyly|Atrial septal defect|Brachydactyly|Bruising susceptibility|Camptodactyly|Camptodactyly of finger|Cardiac arrest|Cardiomegaly|Cleft palate|Cognitive impairment|Global developmental delay|High, narrow palate|High palate|Hydrocephalus|Hypertelorism|Hypertension|Inguinal hernia|Intellectual disability|Ischemic stroke|Joint contracture of the hand|Joint dislocation|Joint laxity|Malar flattening|Micrognathia|Mitral valve prolapse|Oral cleft|Osteoporosis|Patent ductus arteriosus|Pectus carinatum|Pes planus|Polydactyly|Postaxial polydactyly|Proptosis|Scoliosis|Squamous cell carcinoma|Stroke|Syndactyly|Talipes equinovarus|Tall stature|Thin skin|Transient ischemic attack|Umbilical hernia|Vascular dilatation	ESOPHAGEAL CANCER | LOEYS-DIETZ SYNDROME 2; LDS2 | COLORECTAL CANCER, HEREDITARY NONPOLYPOSIS, TYPE 6; HNPCC6	0	0.464003	NA	NA	24	Abnormal heart morphology|Abnormality of midbrain morphology|Abnormality of movement|Abnormality of the liver|abnormal kidney morphology|abnormal mandible morphology|abnormal retinal vasculature morphology|Cachexia|Cardiomegaly|Centrally nucleated skeletal muscle fibers|Congestive heart failure|Decreased circulating IgA level|Dilated cardiomyopathy|Kyphosis|Lethargy|Leukemia|Neoplasm|Pancreatitis|Paralysis|Respiratory distress|Retinal dysplasia|Splenomegaly|Ventricular septal defect|Weight loss
PROM2	ENSG00000155066	protein_coding	1.81235	4140	19	0.0006126	0.353135	2	1.70777e-18	0.541174	409	0.507226	0.855	2	2	0.366233	0	0.575428	254	1b	0.360453	1.09394	0	NA	NA	NA	NA	NA	0	0.392294	NA	NA	5	abnormal nail morphology|Anemia|Decreased HDL cholesterol concentration|Hyperactivity|Retinal dysplasia
NCAPD2	ENSG00000010292	protein_coding	1.81235	4141	21	0.0001537	0.633116	2	1.3774e-07	0.378094	722	0.390934	0.582	10	3	0.455111	0.00805	0.748166	152	1a	0.464869	2.26644	0	NA	NA	NA	NA	MICROCEPHALY 21, PRIMARY, AUTOSOMAL RECESSIVE; MCPH21	0	0.0100814	NA	NA	1	Failure to thrive
TCN2	ENSG00000185339	protein_coding	1.81233	4142	22	0.0001848	0.494794	1	7.6829e-10	0.240259	796	0.54445	0.93	8	5	0.414222	NA	0.706922	169	1d	0.409506	2.1125	0.450751	2	Ataxia | Intellectual disability	17	Abnormality of chromosome stability|Ataxia|Decreased circulating antibody level|Decreased circulating IgA level|Decreased circulating IgG level|Decreased circulating total IgM|Diarrhea|Failure to thrive|Intellectual disability|Irritability|Lethargy|Lymphopenia|Muscle weakness|Neutropenia|Pancytopenia|Thrombocytopenia|Vomiting	TRANSCOBALAMIN II DEFICIENCY	0	0	NA	NA	NA	NA
ZNF555	ENSG00000186300	protein_coding	1.81231	4143	23	4e-06	0.565631	2	1.83112e-06	0.292824	871	0.137424	1.052	5	1	0.365091	NA	0.639111	109	2a	0.450712	1.65157	0	NA	NA	NA	NA	NA	0	0	NA	NA	NA	NA
CRYBB2P1	ENSG00000100058	transcribed_unprocessed_pseudogene	1.81226	4144	22	0.0001224	0.657739	2	2.12934e-17	0.577392	931	0	NA	0	0	NA	NA	0.642637	159	1d	0.403792	1.67623	0	NA	NA	NA	NA	NA	0	0	NA	NA	NA	NA
NA	ENSG00000259953	lncRNA	1.81225	4145	22	0.0002078	0.637769	2	1.93243e-23	0.583691	1191	0	NA	0	0	NA	NA	0.748842	573	1f	0.461828	1.70791	0	NA	NA	NA	NA	NA	0	0	NA	NA	NA	NA
LINC02175	ENSG00000262155	lncRNA	1.81207	4146	22	0.0002177	0.428109	2	1.17964e-42	0.594009	787	0	NA	0	0	NA	NA	0.894367	402	1f	0.451348	2.97545	0	NA	NA	NA	NA	NA	0	0	NA	NA	NA	NA
THNSL1	ENSG00000185875	protein_coding	1.81194	4147	20	0.000133984	0.532039	2	1.13383e-11	0.375037	605	0.443676	1.38	3	2	0.531933	NA	0.713486	209	2b	0.408369	2.05715	0	NA	NA	NA	NA	NA	0	0	NA	NA	NA	NA
GORAB	ENSG00000120370	protein_coding	1.8119	4148	21	0.0003246	0.295766	2	5.72334e-10	0.523301	864	0.286376	0.987	2	1	0.647818	NA	0.69701	474	1f	0.311466	1.95675	0.463231	2	Abnormality of vision | Intellectual disability	29	Abnormal form of the vertebral bodies|Abnormality of epiphysis morphology|Abnormality of the orbital region|Abnormality of vision|Camptodactyly|Deeply set eye|Delayed speech and language development|Global developmental delay|Growth delay|Hip dislocation|Hypotonia|Increased susceptibility to fractures|Intellectual disability|Intellectual disability, mild|Kyphoscoliosis|Malar flattening|Mandibular prognathia|Microcephaly|Microcornea|Osteopenia|Osteoporosis|Pectus carinatum|Pes planus|Prematurely aged appearance|Progeroid facial appearance|Scoliosis|Severe short stature|Thin skin|Vertebral compression fractures	GERODERMA OSTEODYSPLASTICUM; GO	0	0.0187518	NA	NA	1	Respiratory distress
ZDHHC8P1	ENSG00000133519	transcribed_unprocessed_pseudogene	1.81188	4149	22	0.0001909	0.698308	2	6.32797e-31	0.584838	988	0	NA	0	0	NA	NA	0.628396	293	1f	0.33712	1.5268	0	NA	NA	NA	NA	NA	0	0	NA	NA	NA	NA
NDUFA2	ENSG00000131495	protein_coding	1.81181	4150	19	5.482e-05	0.587918	1	9.95409e-08	0.219356	803	0	0.609	0	0	NA	NA	0.80362	542	1b	0.396695	2.39729	0.717981	5	Ataxia | Dysarthria | Dystonia | Seizure | Spasticity	43	Abnormal CNS myelination|Abnormality of movement|Anemia|Apnea|Ataxia|Athetosis|Cerebral atrophy|Cerebral calcification|Delayed speech and language development|Dysarthria|Dystonia|Emotional lability|Failure to thrive|Focal T2 hyperintense basal ganglia lesion|Global developmental delay|Hearing impairment|Hyperreflexia|Hypertrichosis|Hypertrophic cardiomyopathy|Hypoplasia of the corpus callosum|Hypotonia|Increased CSF lactate|Increased serum lactate|Intellectual disability, severe|Leukodystrophy|Leukoencephalopathy|Microcephaly|Nystagmus|Ophthalmoplegia|Optic atrophy|Peripheral neuropathy|Pigmentary retinopathy|Poor speech|Progressive cerebellar ataxia|Progressive spastic paraplegia|Ptosis|Seizure|Sensorineural hearing impairment|Severe global developmental delay|Spasticity|Strabismus|Ventricular septal defect|Ventriculomegaly	MITOCHONDRIAL COMPLEX I DEFICIENCY, NUCLEAR TYPE 13; MC1DN13	0	0	NA	NA	NA	NA
MARCHF2	ENSG00000099785	protein_coding	1.81174	4151	22	0.000289544	0.532318	2	3.16029e-17	0.440045	772	0.439961	0.893	3	2	0.40731	NA	0.675891	115	1b	0.527465	1.60492	0	NA	NA	NA	NA	NA	0	0.015287	NA	NA	1	Failure to thrive
FAM78B	ENSG00000188859	protein_coding	1.81141	4152	21	3.799e-05	0.478705	2	8.19239e-12	0.298413	836	0.376067	0.758	1	1	0.246963	NA	0.594196	329	1f	0.314401	1.30612	0	NA	NA	NA	NA	NA	0	0	NA	NA	NA	NA
RPP38	ENSG00000152464	protein_coding	1.81139	4153	22	3.421e-05	0.563258	1	3.49392e-10	0.242507	805	0.579192	1.615	4	3	0.4825	0.22885	0.674518	149	1f	0.471113	1.68962	0	NA	NA	NA	NA	NA	0	0	NA	NA	NA	NA
UNC13A	ENSG00000130477	protein_coding	1.81138	4154	22	3.23093e-06	0.665125	2	0.00038993	0.165407	846	0.228898	0.158	7	1	0.262567	0	0.593628	25	2b	0.565675	1.36644	0	NA	NA	NA	NA	NA	0	0.162585	1	nervous system morphology variant	2	Failure to thrive|nervous system morphology variant
HGFAC	ENSG00000109758	protein_coding	1.81136	4155	22	0.0003175	0.543553	2	1.98354e-15	0.536988	822	0.385204	0.874	6	3	0.340286	NA	0.676801	136	1b	0.484761	1.69954	0	NA	NA	NA	NA	NA	0	0	NA	NA	NA	NA
MXD3	ENSG00000213347	protein_coding	1.81134	4156	19	8.563e-05	0.551876	2	1.71938e-34	0.561667	618	0	1.214	1	0	NA	NA	0.658815	230	1a	0.47052	1.34614	0	NA	NA	NA	NA	NA	0	0.0457773	NA	NA	1	Failure to thrive
TLL2	ENSG00000095587	protein_coding	1.8113	4157	21	1.092e-07	0.762074	2	9.25649e-06	0.308837	926	0	1.151	2	0	NA	NA	0.608702	214	1f	0.379724	1.35837	0	NA	NA	NA	NA	NA	0	0	NA	NA	NA	NA
TMEM17	ENSG00000186889	protein_coding	1.8112	4158	22	0.000168	0.442378	2	2.62963e-18	0.577526	751	0.256373	1.262	5	2	0.225111	NA	0.674891	295	1c	0.424147	1.5369	0	NA	NA	NA	NA	NA	0	0	NA	NA	NA	NA
ADAMTS19	ENSG00000145808	protein_coding	1.81117	4159	21	4.89e-05	0.694983	2	0.000166384	0.388132	1549	0.394283	0.537	8	3	0.329455	NA	0.565948	171	1f	0.35104	1.25918	0	NA	NA	NA	NA	NA	0	0.0105962	NA	NA	1	Failure to thrive
SWT1	ENSG00000116668	protein_coding	1.81111	4160	20	2.208e-05	0.288011	2	0.00028195	0.355156	545	0.65074	0.268	5	4	0.304037	0.042	0.659634	219	1f	0.358233	1.81939	0.0491374	NA	NA	1	Cleft palate	NA	0	0	NA	NA	NA	NA
HBB	ENSG00000244734	protein_coding	1.81106	4161	22	1.33e-05	0.549757	3	0.0291467	0.0882892	772	0.191428	1.978	2	1	0.4468	NA	0.348777	4	5	0.355215	0.70504	0.392673	NA	NA	58	Abdominal pain|Abnormality of metabolism/homeostasis|Abnormality of skeletal morphology|Abnormality of the dentition|Abnormality of the liver|Abnormality of the nervous system|Abnormality of the skeletal system|Abnormality of the spleen|Adrenal insufficiency|Anemia|Arrhythmia|Arthralgia|Avascular necrosis|Cardiomegaly|Cholelithiasis|Cholestasis|Cirrhosis|Decreased liver function|Delayed puberty|Depressed nasal bridge|Diabetes mellitus|Diarrhea|Dilated cardiomyopathy|Dyspnea|Elevated hepatic iron concentration|Feeding difficulties|Frontal bossing|Growth delay|Hematuria|Hepatic fibrosis|Hepatomegaly|Hepatosplenomegaly|Hyperpigmentation of the skin|Hypersplenism|Hypertension|Hypochromic microcytic anemia|Hypogonadism|Hypothyroidism|Immunodeficiency|Increased circulating ferritin concentration|Increased lactate dehydrogenase level|Increased susceptibility to fractures|Irritability|Malar prominence|Osteomyelitis|Osteopenia|Osteoporosis|Pain|Pallor|Pulmonary arterial hypertension|Recurrent fever|Recurrent infections|Renal insufficiency|Reticulocytosis|Retinopathy|Splenomegaly|Stroke|Upslanted palpebral fissure	HEINZ BODY ANEMIAS | FETAL HEMOGLOBIN QUANTITATIVE TRAIT LOCUS 1; HBFQTL1 | BETA-THALASSEMIA, DOMINANT INCLUSION BODY TYPE | SICKLE CELL ANEMIA | ALPHA-THALASSEMIA | MALARIA, SUSCEPTIBILITY TO | BETA-THALASSEMIA | METHEMOGLOBINEMIA, BETA TYPE | ERYTHROCYTOSIS, FAMILIAL, 6; ECYT6	0	0.379598	NA	NA	6	Abnormality of the liver|Anemia|Hypochromic microcytic anemia|Pallor|Reticulocytosis|Splenomegaly
SLC4A1	ENSG00000004939	protein_coding	1.81096	4162	23	1.756e-12	0.648555	1	0.0270031	0.072501	455	0.539626	0.349	7	3	0.745138	0.00205	0.448641	2	4	0.60906	0.581895	0.259317	1	Ataxia	24	Abdominal distention|Abdominal pain|Abnormality of metabolism/homeostasis|Acanthocytosis|Anemia|Anorexia|Ataxia|Cholelithiasis|Failure to thrive|Fever|Growth delay|Hepatomegaly|Hepatosplenomegaly|Hyperbilirubinemia|Increased circulating ferritin concentration|Increased lactate dehydrogenase level|Lethargy|Muscle weakness|Myalgia|Pallor|Pathologic fracture|Reticulocytosis|Short stature|Splenomegaly	BLOOD GROUP, DIEGO SYSTEM; DI | BLOOD GROUP--WALDNER TYPE; WD | BLOOD GROUP--WRIGHT ANTIGEN; WR | OVALOCYTOSIS, SOUTHEAST ASIAN; SAO | RENAL TUBULAR ACIDOSIS, DISTAL, 1; DRTA1 | CRYOHYDROCYTOSIS; CHC | BLOOD GROUP--SWANN SYSTEM; SW | BLOOD GROUP--FROESE | MALARIA, SUSCEPTIBILITY TO | RENAL TUBULAR ACIDOSIS, DISTAL, 4, WITH HEMOLYTIC ANEMIA; DRTA4 | SPHEROCYTOSIS, TYPE 4; SPH4	0	0.425159	NA	NA	11	Abnormal erythrocyte morphology|Abnormal renal physiology|Anemia|Congestive heart failure|Decreased body weight|Failure to thrive|Pallor|Reticulocytosis|Splenomegaly|Thrombocytopenia|Weight loss
CABLES2	ENSG00000149679	protein_coding	1.81077	4163	22	9.84283e-05	0.622803	2	8.15916e-07	0.232618	905	0.417854	0.842	4	2	0.392185	0.30565	0.75743	202	1f	0.619277	1.5813	0	NA	NA	NA	NA	NA	0	0	NA	NA	NA	NA
CYP2C8	ENSG00000138115	protein_coding	1.81076	4164	22	0.00010516	0.423676	2	1.61936e-07	0.326959	1072	0.612655	1.883	6	6	0.504333	NA	0.657362	438	2a	0.350516	1.5285	0	NA	NA	NA	NA	DRUG METABOLISM, ALTERED, CYP2C8-RELATED	0	0	NA	NA	NA	NA
CCDC86	ENSG00000110104	protein_coding	1.81073	4165	21	4.135e-05	0.545874	2	2.64308e-06	0.32406	576	0.348151	1.024	5	2	0.53631	NA	0.67391	94	2a	0.510471	1.75089	0	NA	NA	NA	NA	NA	0	0.0242548	NA	NA	1	Failure to thrive
CNKSR1	ENSG00000142675	protein_coding	1.81046	4166	20	0.000154861	0.401221	2	9.35627e-82	0.656121	1158	0	1.282	1	0	NA	NA	0.814967	925	1a	0.507797	1.9481	0	NA	NA	NA	NA	NA	0	0	NA	NA	NA	NA
HEY2	ENSG00000135547	protein_coding	1.81043	4167	21	0.0001799	0.371182	2	1.37326e-15	0.522572	542	0	0.407	2	0	NA	NA	0.750524	276	1d	0.475331	1.94272	0	NA	NA	NA	NA	NA	0	0.391711	NA	NA	9	Abnormal cardiac septum morphology|Abnormality of cardiovascular system morphology|Atrial septal defect|Cardiomegaly|Cardiomyopathy|Congestive heart failure|Failure to thrive|Respiratory distress|Ventricular septal defect
DDX39B	ENSG00000198563	protein_coding	1.81041	4168	22	1.42523e-06	0.718542	2	0.000174902	0.328715	1610	0	0.218	1	0	NA	NA	0.702814	185	1d	0.43686	1.92701	0	NA	NA	NA	NA	NA	0	0.00713875	NA	NA	1	Failure to thrive
XPO1	ENSG00000082898	protein_coding	1.81035	4169	22	6.423e-05	0.436205	2	6.54292e-10	0.321794	967	0.389999	0.051	2	1	0.310714	NA	0.680513	586	1b	0.412913	1.3716	0	NA	NA	NA	NA	NA	0	0.00627852	NA	NA	1	Failure to thrive
CCNO	ENSG00000152669	protein_coding	1.81018	4170	19	0.000359	0.368036	2	9.30243e-27	0.579123	1552	0	1.174	1	0	NA	NA	0.690073	1225	1b	0.354076	1.5797	0.250999	NA	NA	18	Abnormal heart morphology|Abnormality of cardiovascular system morphology|Abnormality of the skeletal system|Bronchiectasis|Chronic sinusitis|Conductive hearing impairment|Delayed speech and language development|Hearing impairment|Hydrocephalus|Infertility|Male infertility|Morphological central nervous system abnormality|Recurrent respiratory infections|Respiratory insufficiency|Respiratory tract infection|Rod-cone dystrophy|Situs inversus totalis|Ventriculomegaly	CILIARY DYSKINESIA, PRIMARY, 29; CILD29	0	0.320652	1	thin cerebral cortex	5	Failure to thrive|gonad morphology variant|Hydrocephalus|thin cerebral cortex|Ventriculomegaly
COLEC11	ENSG00000118004	protein_coding	1.81014	4171	22	6.35e-05	0.629724	1	6.08597e-18	0.319043	856	0.111131	0.816	4	1	0.170852	NA	0.61127	116	1f	0.46958	1.33432	0.373556	1	Intellectual disability	32	Abnormality of the pinna|Abnormality of the vertebral column|Abnormal vertebral morphology|Bilateral cryptorchidism|Broad forehead|Broad philtrum|Cleft palate|Cleft upper lip|Cryptorchidism|Downslanted palpebral fissures|Failure to thrive|Global developmental delay|Hearing impairment|Highly arched eyebrow|Hip dislocation|Horseshoe kidney|Hyperlordosis|Hypertelorism|Hypospadias|Intellectual disability|Low-set ears|Oral cleft|Prominent nasal bridge|Ptosis|Scoliosis|Spina bifida occulta|Strabismus|Supernumerary nipple|Telecanthus|Torticollis|Umbilical hernia|Wide nasal bridge	3MC SYNDROME 2; 3MC2	0	0	NA	NA	NA	NA
LCN8	ENSG00000204001	protein_coding	1.81007	4172	21	1.3942e-05	0.699182	1	2.35387e-07	0.277926	629	0.445634	1.213	1	1	0.4075	0.23405	0.663084	85	1b	0.594099	1.38102	0	NA	NA	NA	NA	NA	0	0	NA	NA	NA	NA
IL1RAP	ENSG00000196083	protein_coding	1.80998	4173	23	1.149e-05	0.66872	2	0.0135847	0.127421	834	0	0.444	2	0	NA	NA	0.42817	13	3a	0.419302	0.832015	0	NA	NA	NA	NA	NA	1.3855	0	NA	NA	NA	NA
MUC1	ENSG00000185499	protein_coding	1.80984	4174	21	1.679e-05	0.466465	2	3.56136e-05	0.236658	407	0.207067	0.679	2	1	0.23887	NA	0.683054	42	1f	0.559859	1.93166	0.224937	1	Cerebral cortical atrophy	9	Anemia|Cerebral cortical atrophy|Hypertension|Hypotension|Renal corticomedullary cysts|Renal hypoplasia|Renal tubular atrophy|Stage 5 chronic kidney disease|Tubulointerstitial fibrosis	TUBULOINTERSTITIAL KIDNEY DISEASE, AUTOSOMAL DOMINANT, 2; ADTKD2	0	0.0514943	NA	NA	1	Cholelithiasis
CEP76	ENSG00000101624	protein_coding	1.80963	4175	22	7.873e-05	0.463263	2	1.73673e-08	0.315225	776	0	0.758	1	0	NA	NA	0.724565	332	1d	0.421936	1.87451	0	NA	NA	NA	NA	NA	0	0.411661	NA	NA	1	Abnormality of the spleen
RUSC1-AS1	ENSG00000225855	lncRNA	1.80962	4176	20	0.000103915	0.538929	2	1.24381e-23	0.583937	627	0	NA	0	0	NA	NA	0.74253	449	1a	0.458008	1.74701	0	NA	NA	NA	NA	NA	0	0	NA	NA	NA	NA
NRG4	ENSG00000169752	protein_coding	1.80916	4177	22	0.0001636	0.425381	2	1.01458e-75	0.660802	909	0	1.327	0	0	NA	NA	0.718321	433	1f	0.433776	1.67176	0	NA	NA	NA	NA	NA	0	0	NA	NA	NA	NA
RNF207	ENSG00000158286	protein_coding	1.80911	4178	22	3.31e-05	0.52781	2	7.56666e-08	0.240114	672	0.338835	0.953	6	3	0.176148	0.0021	0.671161	161	1d	0.50761	1.47916	0	NA	NA	NA	NA	NA	0	0	NA	NA	NA	NA
ATL3	ENSG00000184743	protein_coding	1.8091	4179	22	8.335e-06	0.531348	2	3.08949e-05	0.255238	431	0	0.904	0	0	NA	NA	0.721825	178	1b	0.439709	2.0805	0.256342	NA	NA	5	Hyperkeratosis|Hyporeflexia of lower limbs|Osteomyelitis|Sensory axonal neuropathy|Sensory impairment	NEUROPATHY, HEREDITARY SENSORY, TYPE IF; HSN1F	0	0.00827425	NA	NA	1	Cataract
CBR3	ENSG00000159231	protein_coding	1.80905	4180	22	0.0003367	0.461715	2	1.67379e-09	0.619367	837	0.381527	1.804	6	3	0.502667	0.006	0.734077	213	1b	0.468107	1.97168	0	NA	NA	NA	NA	NA	0	0.0588446	NA	NA	1	Osteopenia
CEP135	ENSG00000174799	protein_coding	1.80903	4181	22	7.873e-06	0.560098	2	0.000118134	0.260417	706	0.164926	0.813	2	1	0.117222	NA	0.476792	69	2b	0.316167	1.13604	0.310794	NA	NA	12	Agenesis of corpus callosum|Global developmental delay|Gray matter heterotopia|Growth delay|Hyperreflexia|Intellectual disability, severe|Microcephaly|Pachygyria|Short stature|Sloping forehead|Upslanted palpebral fissure|Ventriculomegaly	MICROCEPHALY 8, PRIMARY, AUTOSOMAL RECESSIVE; MCPH8	0	0.0343435	NA	NA	1	Cataract
ASAH2B	ENSG00000204147	protein_coding	1.80894	4182	22	8.884e-05	0.416002	2	4.71618e-42	0.565653	777	0	1.697	0	0	NA	NA	0.697414	509	2a	0.420908	1.50949	0	NA	NA	NA	NA	NA	0	0	NA	NA	NA	NA
DNAH14	ENSG00000185842	protein_coding	1.8088	4183	22	5.05355e-05	0.759349	1	0.000846839	0.140138	2345	0.899902	1.517	33	27	0.5772	0.956	0.616573	299	2b	0.365808	1.31364	0	NA	NA	NA	NA	NA	0	0	NA	NA	NA	NA
HSPA9	ENSG00000113013	protein_coding	1.80876	4184	21	2.55153e-05	0.63417	2	0.00109192	0.146938	432	0	0.319	3	0	NA	NA	0.655838	88	1f	0.511067	1.63939	0.3127	NA	NA	18	Abnormal erythrocyte morphology|Agenesis of corpus callosum|Anal atresia|Atrial septal defect|Brachycephaly|Depressed nasal ridge|Dysplastic corpus callosum|Global developmental delay|Highly arched eyebrow|High palate|Hypodontia|Recurrent urinary tract infections|Renal hypoplasia|Severe short stature|Short neck|Short nose|Sparse hair|Synophrys	ANEMIA, SIDEROBLASTIC, 4; SIDBA4 | EVEN-PLUS SYNDROME; EVPLS	0	0.28423	NA	NA	4	Abnormal mitochondrial morphology|Failure to thrive|gonad morphology variant|Intrauterine growth retardation
EML3	ENSG00000149499	protein_coding	1.80865	4185	20	2e-07	0.475445	1	3.85045e-09	0.234075	413	0.547652	0.562	4	3	0.319714	5e-05	0.66668	101	1a	0.565008	1.44925	0	NA	NA	NA	NA	NA	0	0	NA	NA	NA	NA
GNLY	ENSG00000115523	protein_coding	1.80855	4186	22	0.0002149	0.455037	2	1.61718e-55	0.63858	543	0.134817	1.857	2	1	0.191259	0.0151	0.657109	191	1b	0.493157	1.33983	0	NA	NA	NA	NA	NA	0	0	NA	NA	NA	NA
NRP1	ENSG00000099250	protein_coding	1.80814	4187	22	0.0001133	0.752215	2	0.00321338	0.267125	1183	0.323267	0.3	7	2	0.276889	NA	0.592373	47	3a	0.472918	1.54464	0	NA	NA	NA	NA	NA	0	0.410007	NA	NA	9	Abnormal hippocampus morphology|Abnormality of cardiovascular system morphology|Abnormality of neuronal migration|abnormal retinal vasculature morphology|abnormal spinal nerve morphology|decreased neuron number|Dysplastic corpus callosum|Failure to thrive|Ventricular septal defect
ACOX3	ENSG00000087008	protein_coding	1.80812	4188	22	0.000194	0.510884	2	4.06945e-18	0.499584	925	0.417304	1.063	6	3	0.402963	0.11405	0.554117	103	1f	0.422036	1.14229	0	NA	NA	NA	NA	NA	0	0	NA	NA	NA	NA
DECR1	ENSG00000104325	protein_coding	1.80805	4189	20	0.000111874	0.461622	2	9.769e-07	0.334939	1255	0.444364	1.676	3	2	0.583724	0	0.68869	875	1f	0.405337	1.39266	0	NA	NA	NA	NA	NA	0	0.212703	NA	NA	2	Lethargy|Tremor
SMCR8	ENSG00000176994	protein_coding	1.80804	4190	22	3.822e-06	0.51284	2	0.000245784	0.308505	569	0.513009	0.654	8	4	0.650276	NA	0.421686	10	2b	0.434008	0.785566	0	NA	NA	NA	NA	NA	0	0.0343435	NA	NA	1	Splenomegaly
CKMT2-AS1	ENSG00000247572	lncRNA	1.80804	4191	22	0.0002039	0.591385	2	1.28031e-66	0.651293	825	0	NA	0	0	NA	NA	0.619734	187	1b	0.362495	1.57812	0	NA	NA	NA	NA	NA	0	0	NA	NA	NA	NA
ZNF773	ENSG00000152439	protein_coding	1.80801	4192	22	0.00038792	0.503562	2	6.57587e-23	0.538425	905	0.409915	1.447	7	4	0.13625	NA	0.663916	543	1b	0.350477	1.51064	0	NA	NA	NA	NA	NA	0	0	NA	NA	NA	NA
FNDC3B	ENSG00000075420	protein_coding	1.80787	4193	22	7.37e-06	0.664217	2	0.00266212	0.118238	1160	0.533034	0.042	5	2	0.463148	NA	0.371024	8	3a	0.397707	0.583055	0.0087255	NA	NA	1	Myopia	NA	0	0.25805	NA	NA	3	Abnormal heart morphology|Abnormality of the orbital region|Cardiomegaly
DDRGK1	ENSG00000198171	protein_coding	1.80786	4194	21	8.213e-05	0.516514	1	3.24901e-05	0.18036	661	0.581086	1.063	4	3	0.613267	0	0.600977	124	1f	0.449537	1.30074	0.240568	1	Gait disturbance	15	Abdominal distention|Abnormality of epiphysis morphology|Bell-shaped thorax|Depressed nasal bridge|Gait disturbance|Hepatomegaly|Joint laxity|Lumbar hyperlordosis|Micromelia|Round face|Severe short stature|Short neck|Short ribs|Splenomegaly|Thin vermilion border	SPONDYLOEPIMETAPHYSEAL DYSPLASIA, SHOHAT TYPE; SEMDSH	0	0.314134	NA	NA	4	Lymphopenia|Pallor|Pancytopenia|Weight loss
ANAPC5	ENSG00000089053	protein_coding	1.80786	4195	22	3.628e-05	0.646719	2	1.25148e-06	0.314758	730	0.421019	0.754	1	1	0.423893	NA	0.451435	14	2b	0.414888	1.01101	0	NA	NA	NA	NA	NA	0	0	NA	NA	NA	NA
DPAGT1	ENSG00000172269	protein_coding	1.80781	4196	20	2.575e-05	0.438485	1	1.40134e-07	0.217695	537	0.339532	1.082	1	1	0.191926	NA	0.583613	138	1d	0.400793	1.31026	0.586085	3	Intellectual disability | Seizure | Spasticity	43	Aggressive behavior|Apnea|Areflexia|Cataract|Clinodactyly of the 5th finger|Cryptorchidism|Difficulty climbing stairs|Difficulty running|Difficulty walking|Distal muscle weakness|Easy fatigability|Elevated hepatic transaminase|Elevated serum creatine kinase|EMG: decremental response of compound muscle action potential to repetitive nerve stimulation|Facial palsy|Flexion contracture|Frequent falls|Generalized hypotonia|Global developmental delay|High palate|Hyperreflexia|Hypotonia|Intellectual disability|Joint laxity|Lumbar hyperlordosis|Microcephaly|Micrognathia|Motor delay|Muscle spasm|Myopathy|Nystagmus|Pes planus|Poor head control|Proximal muscle weakness|Ptosis|Respiratory insufficiency|Scapular winging|Scoliosis|Seizure|Single transverse palmar crease|Spasticity|Tremor|Waddling gait	CONGENITAL DISORDER OF GLYCOSYLATION, TYPE Ij; CDG1J | MYASTHENIC SYNDROME, CONGENITAL, 13; CMS13	0	0	NA	NA	NA	NA
SNX16	ENSG00000104497	protein_coding	1.8078	4197	21	0.0001425	0.448704	2	1.12476e-23	0.615003	934	0.174678	1.624	2	1	0.330586	NA	0.661232	572	1b	0.364492	1.42138	0	NA	NA	NA	NA	NA	0	0	NA	NA	NA	NA
NADK2	ENSG00000152620	protein_coding	1.80773	4198	21	0.0001818	0.526106	1	6.03323e-06	0.194517	527	0.252804	0.52	2	1	0.328889	0.024	0.624912	149	2b	0.37751	1.67836	0.556154	3	Dystonia | Seizure | Spasticity	24	Abnormal involuntary eye movements|Abnormality of eye movement|Aspiration pneumonia|Cerebellar atrophy|Cerebral atrophy|Cerebral visual impairment|Choreoathetosis|Dystonia|Encephalopathy|Failure to thrive|Global developmental delay|Hypoplasia of the corpus callosum|Leukodystrophy|Microcephaly|Neonatal hypotonia|Nonprogressive cerebellar ataxia|Nystagmus|Pancreatitis|Progressive encephalopathy|Progressive spastic quadriplegia|Seizure|Spasticity|Tetraplegia|Ventriculomegaly	2,4-DIENOYL-CoA REDUCTASE DEFICIENCY; DECRD	0	0.442103	NA	NA	7	Elevated hepatic transaminase|Hepatic fibrosis|Hepatic steatosis|Hepatomegaly|Hyperactivity|Hypertriglyceridemia|Leukopenia
SLC25A48	ENSG00000145832	protein_coding	1.80761	4199	22	6.40857e-06	0.627977	2	4.26635e-11	0.295536	1613	0.02011	1.683	3	0	0.07975	0	0.609782	349	1d	0.320718	1.37146	0	NA	NA	NA	NA	NA	0	0	NA	NA	NA	NA
LINC00654	ENSG00000205181	lncRNA	1.80755	4200	22	2.7e-05	0.624769	2	1.14847e-14	0.520287	813	0	NA	0	0	NA	NA	0.45825	35	1d	0.372873	1.00015	0	NA	NA	NA	NA	NA	0	0	NA	NA	NA	NA
COX4I1	ENSG00000131143	protein_coding	1.80754	4201	22	1.15736e-06	0.548277	2	0.00358793	0.1212	553	0	0.68	0	0	NA	NA	0.595183	64	1f	0.537193	1.19932	0.639736	4	Ataxia | Intellectual disability | Myoclonus | Seizure	38	Aminoaciduria|Anemia|Ataxia|Cerebellar atrophy|Cerebral atrophy|Decreased body weight|Decreased liver function|Delayed skeletal maturation|Developmental regression|Exercise intolerance|Failure to thrive|Frontal bossing|Generalized hypotonia|Global developmental delay|Hepatomegaly|High palate|Hyperactive patellar reflex|Hypertrophic cardiomyopathy|Hypsarrhythmia|Increased CSF lactate|Increased intramyocellular lipid droplets|Increased serum lactate|Intellectual disability|Lactic acidosis|Leukoencephalopathy|Motor delay|Myoclonus|Optic atrophy|Pigmentary retinopathy|Poor head control|Prominent nasal bridge|Proteinuria|Ptosis|Respiratory distress|Respiratory insufficiency due to muscle weakness|Seizure|Sensorineural hearing impairment|Short stature	NA	0	0.00568048	NA	NA	1	Failure to thrive
ZFYVE28	ENSG00000159733	protein_coding	1.80747	4202	22	1.97e-05	0.710867	1	1.87453e-05	0.185471	1452	0.423259	0.456	9	4	0.216857	5e-05	0.627119	81	2b	0.478932	1.57901	0	NA	NA	NA	NA	NA	0	0.202903	NA	NA	2	Decreased LDL cholesterol concentration|Increased bone mineral density
EVPL	ENSG00000167880	protein_coding	1.80746	4203	22	0.0003407	0.386476	2	1.30145e-08	0.436327	645	0.589277	0.749	12	7	0.516074	0.001	0.625102	69	1b	0.519732	1.4695	0	NA	NA	NA	NA	NA	0	0.239925	NA	NA	3	Abnormal mitochondrial morphology|Failure to thrive|head morphology variant
ACSM5	ENSG00000183549	protein_coding	1.8074	4204	22	1.553e-05	0.547135	1	5.35072e-08	0.222064	838	0.619902	1.258	10	7	0.557	NA	0.633886	254	2a	0.455506	1.16715	0	NA	NA	NA	NA	NA	0	0	NA	NA	NA	NA
MRM2	ENSG00000122687	protein_coding	1.80722	4205	22	0.0001687	0.490133	2	3.52843e-23	0.590732	1090	0	1.572	0	0	NA	NA	0.82472	647	1b	0.467505	2.23603	0	NA	NA	NA	NA	MITOCHONDRIAL DNA DEPLETION SYNDROME 17; MTDPS17	0	0	NA	NA	NA	NA
RUBCN	ENSG00000145016	protein_coding	1.80702	4206	21	1.025e-05	0.587144	1	0.0221211	0.0403245	573	0.485804	0.787	9	4	0.602724	NA	0.400805	1	4	0.60906	0.309147	0.748013	5	Ataxia | Dysarthria | Intellectual disability | Lower limb hyperreflexia | Seizure	21	Ataxia|Cerebellar atrophy|Delayed ability to walk|Delayed gross motor development|Delayed speech and language development|Dysarthria|Gait ataxia|Global developmental delay|Hyporeflexia|Hyporeflexia of lower limbs|Hyporeflexia of upper limbs|Intellectual disability|Intellectual disability, mild|Limb ataxia|Lower limb hyperreflexia|Motor delay|Nystagmus|Postural instability|Saccadic smooth pursuit|Seizure|Unsteady gait	SPINOCEREBELLAR ATAXIA, AUTOSOMAL RECESSIVE 15; SCAR15	0	0.325173	NA	NA	4	Abnormality of the spleen|abnormal kidney morphology|Decreased body weight|Proteinuria
LRP6	ENSG00000070018	protein_coding	1.80701	4207	22	7.523e-05	0.57028	2	0.00478336	0.177539	1102	0.335335	0.318	7	2	0.339407	5e-05	0.602433	62	2b	0.419373	1.73178	0.0957301	NA	NA	2	Abnormality of the face|Micrognathia	CORONARY ARTERY DISEASE, AUTOSOMAL DOMINANT 2; ADCAD2 | TOOTH AGENESIS, SELECTIVE, 7; STHAG7	0	0.494181	NA	NA	27	Abnormal head movements|Abnormality of midbrain morphology|Abnormality of the liver|abnormal telencephalon morphology|Abnormal vertebral morphology|Anophthalmia|Cerebellar dysplasia|Cleft palate|Cleft upper lip|Decreased body weight|Elevated hepatic transaminase|Failure to thrive|Hepatic fibrosis|Hepatic steatosis|Hepatomegaly|Hyperbilirubinemia|Hyperlipidemia|Hypertriglyceridemia|Increased LDL cholesterol concentration|Microphthalmia|Osteopenia|Osteoporosis|Polydactyly|Protruding tongue|Retinal coloboma|Sparse hair|Spina bifida occulta
TRMT44	ENSG00000155275	protein_coding	1.80698	4208	22	0.000194	0.565441	2	2.91888e-10	0.464148	971	0.434347	1.356	7	4	0.216741	NA	0.630323	232	1a	0.393734	1.42555	0	NA	NA	NA	NA	NA	0	0	NA	NA	NA	NA
LINC02607	ENSG00000228971	lncRNA	1.80688	4209	22	3.841e-05	0.647234	2	4.60371e-14	0.419366	1196	0	NA	0	0	NA	NA	0.593169	219	2b	0.285982	1.59538	0	NA	NA	NA	NA	NA	0	0	NA	NA	NA	NA
TAOK3	ENSG00000135090	protein_coding	1.80683	4210	23	7e-06	0.643808	2	0.00774983	0.249343	1038	0.425466	0.241	1	1	0.153556	NA	0.444159	32	1f	0.369274	0.930349	0	NA	NA	NA	NA	NA	0	0.243498	NA	NA	3	Behavioral abnormality|Failure to thrive|Hyperactivity
MTMR2	ENSG00000087053	protein_coding	1.80669	4211	22	0.0001508	0.579886	1	3.43659e-10	0.242584	851	0.245397	0.654	2	1	0.3814	NA	0.673248	291	1a	0.385063	1.68539	0.236272	NA	NA	9	Decreased motor nerve conduction velocity|Distal amyotrophy|Distal muscle weakness|Distal sensory impairment|Facial palsy|Motor delay|Proximal muscle weakness|Scoliosis|Talipes equinovarus	CHARCOT-MARIE-TOOTH DISEASE, TYPE 4B1; CMT4B1	0	0.383873	1	Gait disturbance	6	Abnormality of peripheral nerve conduction|Abnormal spermatogenesis|Axonal degeneration|Decreased body weight|Gait disturbance|Tremor
NUTM2A	ENSG00000184923	protein_coding	1.80668	4212	20	3.84e-05	0.450067	1	5.01688e-21	0.291571	563	0.269254	1.936	1	1	0.06012	NA	0.582063	241	1f	0.352573	1.20034	0	NA	NA	NA	NA	NA	0	0.411661	NA	NA	1	Male infertility
FOXK1	ENSG00000164916	protein_coding	1.80668	4213	22	8.958e-05	0.671251	2	1.57882e-05	0.299561	923	0.477573	0.398	5	2	0.810966	NA	0.597865	42	1b	0.483314	1.58142	0	NA	NA	NA	NA	NA	0	0.0114757	NA	NA	1	abnormal myogenesis
C21orf62-AS1	ENSG00000205930	lncRNA	1.80666	4214	23	3e-09	0.567139	2	3.45643e-06	0.326407	859	0	1.68	1	0	NA	NA	0.650867	151	1f	0.448111	1.59156	0	NA	NA	NA	NA	NA	0	0	NA	NA	NA	NA
SOX9-AS1	ENSG00000234899	lncRNA	1.80663	4215	22	5.28e-05	0.74372	2	2.16608e-12	0.388622	886	0	NA	0	0	NA	NA	0.60743	193	2a	0.372449	1.42918	0	NA	NA	NA	NA	NA	0	0	NA	NA	NA	NA
PLD4	ENSG00000166428	protein_coding	1.8065	4216	22	1.245e-05	0.6357	1	2.31438e-05	0.183529	675	0.430329	1.303	2	2	0.166607	0.00105	0.559693	113	1a	0.361619	1.3766	0	NA	NA	NA	NA	NA	0	0.3076	NA	NA	4	Decreased body weight|Sparse hair|Splenomegaly|Thrombocytopenia
CCDC158	ENSG00000163749	protein_coding	1.80644	4217	22	5e-09	0.49802	1	2.43372e-09	0.2915	788	0.41739	0.967	6	3	0.480357	0.0131	0.603951	238	1f	0.343491	1.4089	0	NA	NA	NA	NA	NA	0	0	NA	NA	NA	NA
AVPI1	ENSG00000119986	protein_coding	1.80639	4218	21	0.0001587	0.476111	2	8.47507e-14	0.442787	474	0.452677	1.893	2	1	0.508741	0.963	0.647327	221	1b	0.43283	1.42783	0	NA	NA	NA	NA	NA	0	0	NA	NA	NA	NA
RWDD2B	ENSG00000156253	protein_coding	1.80632	4219	18	0.000619	0.328311	2	2.13544e-99	0.668174	1656	0.594364	1.331	2	2	0.823536	NA	0.664777	1445	1a	0.403016	1.1861	0	NA	NA	NA	NA	NA	0	0	NA	NA	NA	NA
POMT1	ENSG00000130714	protein_coding	1.80611	4220	21	0.0006046	0.381205	1	4.63792e-21	0.291673	532	0.41377	0.934	4	2	0.707821	NA	0.70796	224	1f	0.499911	1.61951	0.785094	7	Cerebral cortical atrophy | Cognitive impairment | Gait disturbance | Intellectual disability | Neurological speech impairment | Seizure | Spasticity	142	Abdominal pain|Abnormal aldolase level|Abnormal brainstem morphology|Abnormal cerebellum morphology|Abnormal circulating creatine kinase concentration|Abnormal cortical gyration|Abnormality of movement|Abnormality of neuronal migration|Abnormality of the cerebellar vermis|Abnormality of the cerebral white matter|Abnormality of the nervous system|Abnormality of the orbital region|Abnormality of the periventricular white matter|Abnormality of the pons|Abnormal lactate dehydrogenase level|Abnormal pyramidal sign|Absent septum pellucidum|Absent speech|Agenesis of corpus callosum|Anal atresia|Anophthalmia|Aplasia/Hypoplasia involving the skeletal musculature|Aplasia/Hypoplasia of the cerebellum|Areflexia|Autistic behavior|Blindness|Cardiomyopathy|Cataract|Centrally nucleated skeletal muscle fibers|Cerebellar atrophy|Cerebellar dysplasia|Cerebellar hypoplasia|Cerebellar vermis hypoplasia|Cerebral cortical atrophy|Cleft palate|Cleft upper lip|Clonus|Cognitive impairment|Coloboma|Corneal opacity|Cough|Cryptorchidism|Dandy-Walker malformation|Delayed speech and language development|Developmental cataract|Difficulty climbing stairs|Difficulty walking|Diffuse white matter abnormalities|Dilated fourth ventricle|Dyspnea|Easy fatigability|EEG abnormality|Elevated serum creatine kinase|EMG abnormality|EMG: myopathic abnormalities|Enlarged cisterna magna|Excessive daytime somnolence|Facial palsy|Fatty replacement of skeletal muscle|Feeding difficulties|Flexion contracture|Frequent falls|Gait disturbance|Generalized amyotrophy|Generalized hypotonia|Generalized muscle weakness|Glaucoma|Global developmental delay|Gray matter heterotopia|Hemiplegia/hemiparesis|Hip dislocation|Hydrocephalus|Hyperreflexia|Hypoplasia of penis|Hypoplasia of the brainstem|Hypoplasia of the corpus callosum|Hypoplasia of the pons|Hypoplastic male external genitalia|Hyporeflexia|Hypotonia|Impaired visuospatial constructive cognition|Inability to walk|Increased variability in muscle fiber diameter|Infantile muscular hypotonia|Intellectual disability|Intellectual disability, mild|Intellectual disability, profound|Intellectual disability, severe|Iris coloboma|Kyphoscoliosis|Loss of ability to walk|Low-set ears|Lumbar hyperlordosis|Macrocephaly|Macroglossia|Meningocele|Metatarsus valgus|Microcephaly|Microcornea|Micropenis|Microphthalmia|Mildly elevated creatine kinase|Motor delay|Multiple joint contractures|Muscle spasm|Muscle weakness|Muscular dystrophy|Myalgia|Myopathy|Myopia|Neonatal hypotonia|Neurological speech impairment|Occipital encephalocele|Olivopontocerebellar hypoplasia|Optic atrophy|Pachygyria|Pigmentary retinopathy|Polymicrogyria|Poor speech|Posterior fossa cyst|Posteriorly rotated ears|Protruding ear|Proximal amyotrophy|Proximal muscle weakness|Reduced tendon reflexes|Renal dysplasia|Respiratory distress|Respiratory insufficiency|Retinal atrophy|Retinal dysplasia|Retinal dystrophy|Scoliosis|Seizure|Skeletal muscle atrophy|Spasticity|Specific learning disability|Spinal deformities|Strabismus|Toe walking|Ventriculomegaly|Visual impairment|Waddling gait	MUSCULAR DYSTROPHY-DYSTROGLYCANOPATHY (CONGENITAL WITH BRAIN AND EYE ANOMALIES), TYPE A, 1; MDDGA1 | MUSCULAR DYSTROPHY-DYSTROGLYCANOPATHY (LIMB-GIRDLE), TYPE C, 1; MDDGC1 | MUSCULAR DYSTROPHY-DYSTROGLYCANOPATHY (CONGENITAL WITH IMPAIRED INTELLECTUAL IMPAIRMENT), TYPE B, 1; MDDGB1	0	0	NA	NA	NA	NA
TBX15	ENSG00000092607	protein_coding	1.80609	4221	22	5.18123e-05	0.589239	1	0.00471262	0.176003	754	0.524971	0.437	3	2	0.564	NA	0.510936	26	3a	0.37229	1.48388	0.309694	NA	NA	29	2-3 toe syndactyly|Abnormal facial shape|Abnormality of the pinna|Bell-shaped thorax|Brachydactyly|Camptodactyly|Cleft palate|Clinodactyly of the 5th finger|Deeply set eye|Frontal bossing|Hearing impairment|Hirsutism|Hydrocephalus|Hydronephrosis|Hypertelorism|Joint contracture of the hand|Long clavicles|Low-set ears|Macrocephaly|Microcornea|Micrognathia|Microphthalmia|Redundant neck skin|Short neck|Short palpebral fissure|Short stature|Strabismus|Talipes equinovarus|Toe syndactyly	COUSIN SYNDROME	0	0.420269	NA	NA	10	Abnormality of skeletal morphology|abnormal pectoral girdle bone morphology|abnormal phalanx morphology|Abnormal vertebral morphology|Biparietal narrowing|Brachycephaly|Hypertelorism|Short metacarpal|Short metatarsal|Wide nasal bridge
NA	ENSG00000260816	lncRNA	1.80599	4222	22	1.63995e-05	0.721958	2	6.50644e-11	0.287319	1431	0	NA	0	0	NA	NA	0.606659	312	2a	0.343194	1.31108	0	NA	NA	NA	NA	NA	0	0	NA	NA	NA	NA
RAB40C	ENSG00000197562	protein_coding	1.80594	4223	22	5.84345e-05	0.593644	2	5.09594e-11	0.415488	798	0	0.838	1	0	NA	NA	0.774052	286	1b	0.595619	1.63627	0	NA	NA	NA	NA	NA	0	0	NA	NA	NA	NA
CUTALP	ENSG00000226752	transcribed_unitary_pseudogene	1.80588	4224	19	7.9761e-05	0.327749	2	2.12833e-156	0.672523	1151	0	NA	0	0	NA	NA	0.723217	953	1b	0.453252	1.45853	0	NA	NA	NA	NA	NA	0	0	NA	NA	NA	NA
EFHD2	ENSG00000142634	protein_coding	1.80583	4225	22	1.211e-05	0.615847	2	9.65501e-05	0.279081	625	0.353083	1.275	1	1	0.287107	NA	0.572221	52	2a	0.527793	1.14193	0	NA	NA	NA	NA	NA	0	0	NA	NA	NA	NA
ASB8	ENSG00000177981	protein_coding	1.80557	4226	20	0.0001131	0.452041	2	2.83185e-16	0.518531	1093	0.151432	1.327	2	1	0.187407	NA	0.81262	774	1a	0.403817	2.36228	0	NA	NA	NA	NA	NA	0	0	NA	NA	NA	NA
DCST2	ENSG00000163354	protein_coding	1.80557	4227	22	1.679e-05	0.549215	1	1.11489e-13	0.309493	408	0.280819	0.881	2	1	0.5971	NA	0.704795	53	2a	0.546839	2.07404	0	NA	NA	NA	NA	NA	0	0.0588446	NA	NA	1	Abnormal spermatogenesis
POGLUT3	ENSG00000178202	protein_coding	1.8055	4228	22	7.41648e-05	0.340412	2	1.33916e-12	0.517589	587	0.435573	1.17	1	1	0.592538	NA	0.508793	76	1d	0.429627	0.898184	0	NA	NA	NA	NA	NA	0	0	NA	NA	NA	NA
ATAD5	ENSG00000176208	protein_coding	1.80548	4229	20	0.0001079	0.467909	2	2.97592e-05	0.357818	930	0.669153	0.208	11	7	0.429593	0.0171	0.700386	520	1b	0.433971	1.47404	0	NA	NA	NA	NA	NA	0	0.00766444	NA	NA	1	Reticulocytosis
SPARC	ENSG00000113140	protein_coding	1.80531	4230	22	8.541e-05	0.627176	2	3.84375e-06	0.21155	671	0	0.393	1	0	NA	NA	0.530162	109	1c	0.371164	1.13155	0.250398	NA	NA	12	Decreased muscle mass|Delayed speech and language development|Hearing impairment|Increased susceptibility to fractures|Intraventricular hemorrhage|Kyphosis|Motor delay|Muscle weakness|Osteoporosis|Scoliosis|Short stature|Vertebral compression fractures	OSTEOGENESIS IMPERFECTA, TYPE XVII; OI17	0	0.391277	NA	NA	8	Abnormality of skeletal morphology|Abnormality of the orbital region|abnormal skeleton physiology|Cataract|Decreased body weight|Failure to thrive|Osteopenia|Retinal degeneration
WDSUB1	ENSG00000196151	protein_coding	1.80528	4231	22	0.0002611	0.450619	2	1.02485e-21	0.591797	750	0.111628	1.359	4	1	0.301607	NA	0.589191	219	1d	0.409683	1.07885	0	NA	NA	NA	NA	NA	0	0.281307	NA	NA	2	Cataract|Retinal dysplasia
SRPK1	ENSG00000096063	protein_coding	1.8052	4232	22	0.0001322	0.507803	3	1.6288e-11	0.464541	842	0	0.598	1	0	NA	NA	0.649215	266	1f	0.423816	1.38759	0	NA	NA	NA	NA	NA	0	0.00780826	NA	NA	1	gonad morphology variant
HNRNPH1	ENSG00000169045	protein_coding	1.80514	4233	22	7.499e-05	0.719555	2	0.000117255	0.176226	769	0.518605	0.109	1	1	0.306591	0.016	0.638782	137	1d	0.460898	1.50003	0	NA	NA	NA	NA	NA	0	0.0147425	NA	NA	1	Neutropenia
IL20RA	ENSG00000016402	protein_coding	1.80507	4234	22	9.9e-05	0.353317	2	1.72394e-15	0.286113	569	0.502648	0.642	2	2	0.275741	NA	0.485255	69	2b	0.359039	1.03223	0	NA	NA	NA	NA	NA	0	0.198983	NA	NA	2	Increased bone mineral density|Osteolysis
RNPEP	ENSG00000176393	protein_coding	1.805	4235	22	0.0002571	0.545975	3	0.000179438	0.45551	624	0.459815	1.261	3	2	0.573167	NA	0.602916	80	1f	0.365527	1.84604	0	NA	NA	NA	NA	NA	0	0	NA	NA	NA	NA
UTP4	ENSG00000141076	protein_coding	1.80478	4236	22	9.61401e-05	0.444899	2	2.43836e-17	0.55677	711	0	0.656	1	0	NA	NA	0.653694	156	1b	0.469575	1.5108	0.130781	NA	NA	2	Portal hypertension|Prolonged neonatal jaundice	NA	0	0.012905	NA	NA	1	Abnormal hair morphology
ELMO2	ENSG00000062598	protein_coding	1.80475	4237	22	6.305e-05	0.480715	2	0.00108268	0.265982	689	0.294887	0.556	2	1	0.536679	NA	0.586462	91	2b	0.488931	1.18041	0.496637	2	Intellectual disability | Seizure	28	Abnormality of retinal pigmentation|Conductive hearing impairment|Decreased body weight|Delayed eruption of teeth|Diabetes mellitus|Elevated alkaline phosphatase|Facial asymmetry|Failure to thrive|Full cheeks|Gingival bleeding|Hearing impairment|Hyperkeratosis|Hypertrichosis|Increased intracranial pressure|Intellectual disability|Kyphosis|Optic disc pallor|Osteolysis|Pigmentary retinopathy|Proptosis|Scoliosis|Seizure|Sensorineural hearing impairment|Short stature|Telangiectasia|Telangiectasia of the skin|Umbilical hernia|Visual loss	VASCULAR MALFORMATION, PRIMARY INTRAOSSEOUS; VMPI	0	0	NA	NA	NA	NA
KHNYN	ENSG00000100441	protein_coding	1.80468	4238	22	0.0005711	0.51077	2	2.85226e-20	0.585973	1035	0.412024	0.89	3	2	0.26137	0.0343	0.688737	170	1b	0.461531	1.76659	0	NA	NA	NA	NA	NA	0	0	NA	NA	NA	NA
EHMT1	ENSG00000181090	protein_coding	1.80466	4239	22	8e-08	0.653302	2	0.0447663	0.0163023	1067	0	0.072	4	0	NA	NA	0.410757	2	4	0.512595	0.671464	0.640254	3	Intellectual disability | Language impairment | Seizure	61	Abnormal facial shape|Abnormal heart morphology|Abnormality of the cerebral white matter|Abnormality of the dentition|Abnormality of the pinna|Aggressive behavior|Anal atresia|Anteverted nares|Apathy|Autistic behavior|Behavioral abnormality|Brachycephaly|Brachydactyly|Cerebellar hypoplasia|Coarse facial features|Cryptorchidism|Delayed gross motor development|Delayed speech and language development|Developmental cataract|Failure to thrive|Flat face|Gastroesophageal reflux|Generalized hypotonia|Gliosis|Global developmental delay|Hearing impairment|Hypermetropia|Hypertelorism|Hypoplasia of the corpus callosum|Hypospadias|Hypotonia|Inguinal hernia|Intellectual disability|Intellectual disability, severe|Language impairment|Large for gestational age|Macroglossia|Malar flattening|Mandibular prognathia|Microcephaly|Micropenis|Motor delay|Obesity|Obsessive-compulsive behavior|Plagiocephaly|Protruding tongue|Recurrent infections|Recurrent respiratory infections|Seizure|Self-injurious behavior|Short stature|Single transverse palmar crease|Sleep disturbance|Stereotypy|Synophrys|Talipes equinovarus|Tapered finger|Thick lower lip vermilion|Umbilical hernia|Upslanted palpebral fissure|Ventriculomegaly	KLEEFSTRA SYNDROME 1; KLEFS1	0	0.46311	1	Abnormal social behavior	16	Abnormality of the liver|Abnormality of the optic disc|abnormal retinal vasculature morphology|Abnormal social behavior|Behavioral abnormality|Corneal opacity|Failure to thrive|Hyperactivity|Hypercholesterolemia|Hyperinsulinemia|Hypoalbuminemia|Impaired proprioception|increased anxiety-related response|Increased LDL cholesterol concentration|Intrauterine growth retardation|Obesity
NA	ENSG00000262877	lncRNA	1.80457	4240	20	4.565e-05	0.455225	2	1.2456e-23	0.617075	663	0	NA	0	0	NA	NA	0.604822	188	1b	0.558725	0.690516	0	NA	NA	NA	NA	NA	0	0	NA	NA	NA	NA
NA	ENSG00000269982	lncRNA	1.80455	4241	22	2.596e-05	0.493452	2	1.35519e-08	0.472729	778	0	NA	0	0	NA	NA	0.74299	405	1b	0.445553	1.83837	0	NA	NA	NA	NA	NA	0	0	NA	NA	NA	NA
BICRAL	ENSG00000112624	protein_coding	1.80435	4242	23	7e-06	0.518932	1	1.60241e-08	0.227865	734	0.394527	0.071	3	1	0.561724	0.0491	0.760657	265	1a	0.469877	2.05986	0	NA	NA	NA	NA	NA	0	0	NA	NA	NA	NA
PDGFB	ENSG00000100311	protein_coding	1.8043	4243	22	2.943e-05	0.586573	1	0.0139685	0.0627098	761	0.234728	0.463	2	1	0.251893	NA	0.452368	8	2b	0.484583	0.863305	0.745195	8	Ataxia | Cognitive impairment | Dementia | Dysarthria | Memory impairment | Neurological speech impairment | Parkinsonism | Seizure	64	Abnormal brain FDG positron emission tomography|Abnormal cerebellum morphology|Abnormality of neuronal migration|Abnormality of the liver|Anxiety|Apathy|Ataxia|Athetosis|Back pain|Basal ganglia calcification|Blindness|Cerebral calcification|Cerebral hemorrhage|Chorea|Chromosomal breakage induced by ionizing radiation|Cognitive impairment|Corneal opacity|Decreased circulating cortisol level|Decreased serum estradiol|Decreased serum testosterone level|Dementia|Depressivity|Difficulty walking|Dysarthria|Dyskinesia|Emotional lability|Erythema|Excessive daytime somnolence|Facial palsy|Focal-onset seizure|Functional motor deficit|Headache|Hemifacial spasm|Hemiparesis|Hepatomegaly|Hydrocephalus|Hypogonadotropic hypogonadism|Impotence|Increased intracranial pressure|Increased sensitivity to ionizing radiation|Intrauterine growth retardation|Lower limb muscle weakness|Memory impairment|Microcephaly|Migraine|Motor tics|Neoplasm of the skin|Neurological speech impairment|Obesity|Ophthalmoplegia|Parkinsonism|Proptosis|Psychosis|Seizure|Slow decrease in visual acuity|Subcutaneous hemorrhage|Syncope|Thickened skin|Thrombocytopenia|Trigeminal neuralgia|Upper limb muscle weakness|Urinary incontinence|Ventriculomegaly|Vertigo	BASAL GANGLIA CALCIFICATION, IDIOPATHIC, 1; IBGC1 | MENINGIOMA, FAMILIAL, SUSCEPTIBILITY TO | DERMATOFIBROSARCOMA PROTUBERANS; DFSP | BASAL GANGLIA CALCIFICATION, IDIOPATHIC, 5; IBGC5	0	0.481617	NA	NA	15	Abnormal bleeding|Abnormality of the orbital region|abnormal kidney morphology|abnormal retinal vasculature morphology|Cardiomegaly|Cerebral hemorrhage|Congestive heart failure|Failure to thrive|Gliosis|Microphthalmia|Proteinuria|Respiratory insufficiency|Retinal degeneration|Retinal dysplasia|Thrombocytopenia
IMPA2	ENSG00000141401	protein_coding	1.80406	4244	22	0.0003434	0.494609	2	1.74475e-21	0.315756	1080	0.540942	0.924	4	3	0.41869	0	0.721157	522	1f	0.39865	1.77095	0	NA	NA	NA	NA	NA	0	0.0147425	NA	NA	1	Hydronephrosis
TECPR1	ENSG00000205356	protein_coding	1.80387	4245	19	0.0002202	0.488582	2	8.46449e-25	0.382778	1004	0.470325	0.504	8	3	0.615	NA	0.738553	627	1a	0.444535	1.67449	0	NA	NA	NA	NA	NA	0	0	NA	NA	NA	NA
LINC01089	ENSG00000212694	lncRNA	1.80381	4246	22	9.802e-05	0.545302	2	9.76266e-23	0.4833	720	0	NA	0	0	NA	NA	0.729927	286	1a	0.485577	1.7315	0	NA	NA	NA	NA	NA	0	0	NA	NA	NA	NA
BOLA3	ENSG00000163170	protein_coding	1.80379	4247	22	0.0001964	0.378179	2	3.18532e-09	0.318195	478	0	1.059	0	0	NA	NA	0.684781	79	1d	0.50732	1.9198	0.731443	5	Abnormality of extrapyramidal motor function | Ataxia | Myoclonus | Seizure | Spasticity	21	Abnormality of extrapyramidal motor function|Ataxia|Developmental regression|Dilated cardiomyopathy|Epileptic encephalopathy|Generalized hypotonia|Global developmental delay|Hepatomegaly|Hypertrophic cardiomyopathy|Lactic acidosis|Lethargy|Leukodystrophy|Muscle weakness|Myoclonus|Optic atrophy|Poor head control|Respiratory insufficiency|Seizure|Spasticity|Visual impairment|Vomiting	MULTIPLE MITOCHONDRIAL DYSFUNCTIONS SYNDROME 2 WITH HYPERGLYCINEMIA; MMDS2	0	0	NA	NA	NA	NA
VSX1	ENSG00000100987	protein_coding	1.80353	4248	22	0.0005433	0.473049	2	2.84521e-42	0.627967	873	0.105062	0.874	5	1	0.189955	NA	0.710513	510	1b	0.401219	1.6866	0.183695	NA	NA	7	Astigmatism|Blurred vision|Corneal opacity|Esotropia|Glaucoma|Photophobia|Reduced visual acuity	KERATOCONUS 1; KTCN1 | CRANIOFACIAL ANOMALIES AND ANTERIOR SEGMENT DYSGENESIS SYNDROME; CAASDS	0	0	NA	NA	NA	NA
PPP1R14B	ENSG00000173457	protein_coding	1.80341	4249	21	3.594e-05	0.332172	2	2.94924e-18	0.396793	570	0	1.554	1	0	NA	NA	0.906268	298	1b	0.509346	2.96586	0	NA	NA	NA	NA	NA	0	0	NA	NA	NA	NA
CHCHD4	ENSG00000163528	protein_coding	1.80327	4250	22	0.0002404	0.63315	2	4.214e-20	0.518232	724	0	0.953	0	0	NA	NA	0.856844	351	2a	0.429895	2.82768	0	NA	NA	NA	NA	NA	0	0	NA	NA	NA	NA
P2RY13	ENSG00000181631	protein_coding	1.80321	4251	20	2.82e-07	0.583655	1	6.83104e-08	0.221042	551	0.12856	1.503	2	1	0.128148	NA	0.526378	139	2b	0.381942	0.942336	0	NA	NA	NA	NA	NA	0	0.491699	NA	NA	6	Abnormal circulating cholesterol concentration|Abnormal heart morphology|Cardiomegaly|Decreased HDL cholesterol concentration|Decreased LDL cholesterol concentration|Hypocholesterolemia
C1QTNF4	ENSG00000172247	protein_coding	1.80309	4252	20	4.246e-10	0.695613	1	3.87137e-08	0.223879	782	0.228566	0.991	2	1	0.419583	NA	0.766035	451	1b	0.45915	1.91991	0	NA	NA	NA	NA	NA	0	0	NA	NA	NA	NA
HAX1	ENSG00000143575	protein_coding	1.80305	4253	21	4.481e-05	0.308938	1	2.97523e-12	0.257048	727	0	1.375	1	0	NA	NA	0.727538	428	1b	0.466612	1.61777	0.293265	1	Seizure	5	Global developmental delay|Leukemia|Neutropenia|Psychomotor retardation|Seizure	NEUTROPENIA, SEVERE CONGENITAL, 3, AUTOSOMAL RECESSIVE; SCN3	0	0.491354	1	Ataxia	10	Astrocytosis|Ataxia|Decreased body weight|Failure to thrive|Hypoplasia of the thymus|Increased susceptibility to fractures|Leukopenia|Lymphopenia|Neutropenia|T lymphocytopenia
SLC16A13	ENSG00000174327	protein_coding	1.80298	4254	23	7e-07	0.533523	1	2.15301e-24	0.299518	615	0	1.713	3	0	NA	NA	0.782954	131	1a	0.432055	2.73557	0	NA	NA	NA	NA	NA	0	0	NA	NA	NA	NA
CTXND1	ENSG00000259417	protein_coding	1.80293	4255	21	6.722e-05	0.604278	2	4.60839e-14	0.543967	897	0	NA	1	0	NA	NA	0.643992	305	1f	0.381844	1.45333	0	NA	NA	NA	NA	NA	0	0	NA	NA	NA	NA
CPEB1	ENSG00000214575	protein_coding	1.80293	4256	21	0.0001556	0.483243	2	8.82919e-20	0.439564	896	0.258813	0.218	4	1	0.0984167	0.32485	0.754842	489	1b	0.374095	2.1429	0	NA	NA	NA	NA	NA	0	0	NA	NA	NA	NA
LDLRAD3	ENSG00000179241	protein_coding	1.80291	4257	22	8.987e-05	0.750956	2	6.6687e-07	0.479435	1410	0.223049	0.829	2	1	0.352643	NA	0.52948	65	2b	0.434709	1.09497	0	NA	NA	NA	NA	NA	0	0	NA	NA	NA	NA
ZNF195	ENSG00000005801	protein_coding	1.80289	4258	21	0.0004295	0.482178	2	5.84192e-37	0.555899	625	0.335586	1.15	1	1	0.191667	0	0.736126	249	1b	0.469574	1.90254	0	NA	NA	NA	NA	NA	0	0	NA	NA	NA	NA
SELL	ENSG00000188404	protein_coding	1.80284	4259	23	6e-06	0.63591	1	6.80308e-05	0.245412	713	0.463847	1.01	3	2	0.53312	NA	0.544384	108	3a	0.33293	1.39546	0	NA	NA	NA	NA	NA	0	0.159068	NA	NA	2	Pancreatitis|Splenomegaly
MTMR6	ENSG00000139505	protein_coding	1.80262	4260	21	4.87e-05	0.515544	2	3.91438e-12	0.338174	406	0.334303	0.756	4	2	0.3393	NA	0.572477	84	2b	0.381912	1.52628	0	NA	NA	NA	NA	NA	0	0	NA	NA	NA	NA
RIMBP2	ENSG00000060709	protein_coding	1.8026	4261	23	8e-06	0.728061	2	0.000167402	0.383327	2037	0.168253	0.363	4	1	0.192875	NA	0.444581	19	4	0.444387	0.770375	0	NA	NA	NA	NA	NA	0	0.0374618	NA	NA	1	Abnormal synaptic transmission
IFIT1	ENSG00000185745	protein_coding	1.80258	4262	21	0.000193685	0.455603	2	3.36056e-19	0.530669	637	0.273814	1.528	5	2	0.342567	NA	0.70092	191	1a	0.424234	1.9455	0	NA	NA	NA	NA	NA	0	0.0374618	NA	NA	1	Cachexia
PKDCC	ENSG00000162878	protein_coding	1.80253	4263	22	0.000214535	0.502709	2	2.24636e-05	0.288296	666	0.341551	0.99	1	1	0.1775	NA	0.536668	118	2b	0.337507	1.27464	0.250144	NA	NA	14	Arthralgia|Brisk reflexes|Downslanted palpebral fissures|Long philtrum|Macrocephaly|Micrognathia|Obesity|Plagiocephaly|Prominent forehead|Proptosis|Short neck|Single transverse palmar crease|Smooth philtrum|Wide nasal bridge	RHIZOMELIC LIMB SHORTENING WITH DYSMORPHIC FEATURES; RLSDF	0	0.360883	NA	NA	6	Abnormal facial shape|Abnormality of long bone morphology|Abnormality of the liver|abnormal kidney morphology|Cleft palate|Respiratory insufficiency
PHF21B	ENSG00000056487	protein_coding	1.80245	4264	22	0.0001038	0.743687	2	2.25888e-06	0.328181	1322	0.394302	0.294	4	2	0.329733	0.00905	0.575155	40	2b	0.368479	1.87158	0	NA	NA	NA	NA	NA	0	0	NA	NA	NA	NA
ARID5B	ENSG00000150347	protein_coding	1.80214	4265	22	1.8e-06	0.735424	1	2.07373e-06	0.201749	962	0	0.11	1	0	NA	NA	0.596255	39	2b	0.586575	1.18221	0	NA	NA	NA	NA	NA	0	0.425146	NA	NA	10	Abnormality of skeletal morphology|abnormal kidney morphology|Abnormal renal physiology|Abnormal vertebral morphology|Cryptorchidism|Decreased body weight|Decreased testicular size|Failure to thrive|Hypoplasia of the thymus|Short nose
KCNB2	ENSG00000182674	protein_coding	1.80212	4266	22	5.635e-05	0.632216	2	0.00113394	0.176237	1406	0.536029	0.262	3	2	0.47869	NA	0.507965	44	3a	0.448159	1.01948	0	NA	NA	NA	NA	NA	0	0.247475	NA	NA	3	Hyperactivity|muscle system physiology variant|pharyngeal pumping increased
GMCL1	ENSG00000087338	protein_coding	1.80204	4267	21	0.0001552	0.586565	2	2.61522e-42	0.461632	977	0	0.75	1	0	NA	NA	0.778242	687	1b	0.461857	1.89184	0	NA	NA	NA	NA	NA	0	0.0171927	NA	NA	1	Abnormal spermatogenesis
SCRG1	ENSG00000164106	protein_coding	1.80193	4268	19	0.000116788	0.523591	2	7.99678e-89	0.656435	768	0	1.721	0	0	NA	NA	0.636865	474	1f	0.395854	1.16547	0	NA	NA	NA	NA	NA	0	0	NA	NA	NA	NA
ZNF285	ENSG00000267508	protein_coding	1.80179	4269	21	2.137e-12	0.765031	1	9.74686e-07	0.206885	1058	0.380943	1.299	9	4	0.3134	NA	0.560577	159	1f	0.280778	1.53253	0	NA	NA	NA	NA	NA	0	0	NA	NA	NA	NA
SMAD9	ENSG00000120693	protein_coding	1.80156	4270	22	9.866e-05	0.508915	2	3.14979e-17	0.521554	593	0	0.852	0	0	NA	NA	0.578381	91	2b	0.440653	1.30838	0.0368695	NA	NA	1	Pulmonary arterial hypertension	PULMONARY HYPERTENSION, PRIMARY, 2; PPH2	0	0.152333	NA	NA	2	Abnormality of midbrain morphology|Pneumonia
ZMAT2	ENSG00000146007	protein_coding	1.80147	4271	19	5.482e-05	0.57346	2	3.43075e-23	0.359467	1068	0	0.237	0	0	NA	NA	0.813868	864	1b	0.393508	2.39729	0	NA	NA	NA	NA	NA	0	0	NA	NA	NA	NA
PLEKHA5	ENSG00000052126	protein_coding	1.80141	4272	22	3.541e-05	0.629251	2	8.78703e-06	0.324876	1279	0.282799	0.098	3	1	0.248115	0.001	0.616834	283	2a	0.327089	1.49389	0	NA	NA	NA	NA	NA	0	0	NA	NA	NA	NA
NA	ENSG00000259877	lncRNA	1.80123	4273	22	2.12137e-05	0.519038	2	5.77512e-16	0.334231	850	0	NA	0	0	NA	NA	0.692687	165	2a	0.512084	1.61303	0	NA	NA	NA	NA	NA	0	0	NA	NA	NA	NA
TMEM131L	ENSG00000121210	protein_coding	1.80123	4274	21	1.696e-06	0.686572	2	0.0031538	0.157308	933	0.621333	0.302	10	6	0.359167	0.07905	0.447058	18	3a	0.383676	1.04292	0	NA	NA	NA	NA	NA	0	0.0179384	NA	NA	1	Failure to thrive
CDC16	ENSG00000130177	protein_coding	1.80121	4275	21	0.0002408	0.445857	2	6.04219e-25	0.567343	917	0.241197	0.379	5	1	0.518867	0	0.759164	366	1d	0.443968	2.0081	0	NA	NA	NA	NA	NA	0	0	NA	NA	NA	NA
ARHGAP1	ENSG00000175220	protein_coding	1.8012	4276	22	2.439e-07	0.570117	2	0.00541072	0.230167	555	0	0.409	0	0	NA	NA	0.648039	171	1b	0.392748	1.72265	0	NA	NA	NA	NA	NA	0	0.451337	NA	NA	10	abnormal hematopoietic system morphology/development|Anemia|Decreased body weight|Failure to thrive|Hypoplasia of the thymus|Kyphosis|muscular atrophy|Osteopenia|Osteoporosis|Renal hypoplasia
PPP1R3E	ENSG00000235194	protein_coding	1.80114	4277	22	3.014e-06	0.437552	2	3.69227e-14	0.376388	468	0	1.387	1	0	NA	NA	0.638311	35	2b	0.563629	1.6266	0	NA	NA	NA	NA	NA	0	0	NA	NA	NA	NA
NOMO1	ENSG00000103512	protein_coding	1.8011	4278	18	4.562e-05	0.406937	3	2.3132e-07	0.68824	216	0	1.022	1	0	NA	NA	0.560871	103	1d	0.441392	1.11784	0	NA	NA	NA	NA	NA	0	0	NA	NA	NA	NA
DHX58	ENSG00000108771	protein_coding	1.80108	4279	20	0.0001828	0.473067	2	2.95979e-09	0.34753	427	0.65612	1.102	5	5	0.569407	0.0136	0.685544	151	1b	0.500313	1.65143	0	NA	NA	NA	NA	NA	0	0.00701846	NA	NA	1	Failure to thrive
LASP1	ENSG00000002834	protein_coding	1.80096	4280	21	2.38842e-05	0.761415	2	0.00232779	0.134145	647	0	0.283	3	0	NA	NA	0.606936	74	1b	0.484848	1.4429	0.196471	1	Cognitive impairment	1	Cognitive impairment	NA	0	0.355583	NA	NA	5	Cardiomegaly|Cleft palate|Decreased body weight|Scoliosis|Spina bifida occulta
SEC24B	ENSG00000138802	protein_coding	1.80095	4281	20	2e-06	0.677214	2	0.0046859	0.198237	894	0.615048	0.194	3	2	0.69169	0.0245	0.509397	125	2b	0.306209	1.15964	0	NA	NA	NA	NA	NA	0	0.0065755	NA	NA	1	Failure to thrive
TXNL4B	ENSG00000140830	protein_coding	1.8008	4282	22	0.0001339	0.602602	2	3.81092e-16	0.53601	1003	0	1.556	0	0	NA	NA	0.745329	339	1b	0.433087	1.97906	0	NA	NA	NA	NA	NA	0	0	NA	NA	NA	NA
SF3B2	ENSG00000087365	protein_coding	1.80062	4283	19	0.0001136	0.440398	2	8.68205e-39	0.595278	682	0	0.222	1	0	NA	NA	0.794941	478	1b	0.499885	1.96198	0	NA	NA	NA	NA	NA	0	0.0196428	NA	NA	1	Failure to thrive
STK11	ENSG00000118046	protein_coding	1.80059	4284	23	1.511e-12	0.818047	1	0.00575909	0.0948822	907	0	0.245	0	0	NA	NA	0.559788	25	2b	0.541987	1.20091	0.231349	NA	NA	21	Abdominal pain|Abnormality of the orbital region|Abnormality of the respiratory system|Anemia|Anorexia|Azoospermia|Back pain|Cutaneous melanoma|Diabetes mellitus|Elevated alpha-fetoprotein|Elevated hepatic transaminase|Gynecomastia|Hepatosplenomegaly|Hypermelanotic macule|Intussusception|Macule|Melanoma|Neoplasm|Neoplasm of the liver|Vomiting|Weight loss	PEUTZ-JEGHERS SYNDROME; PJS | PANCREATIC CANCER | TESTICULAR GERM CELL TUMOR; TGCT	0	0.458097	1	thin cerebral cortex	21	Abdominal distention|Abnormal hair morphology|Abnormal spermatogenesis|Abnormal testis morphology|Corneal opacity|Decreased testicular size|Erythema|Hepatomegaly|Hydronephrosis|Hypoplasia of the thymus|Leukopenia|Male infertility|Neoplasm|Pancreatitis|Pancytopenia|Sepsis|Sparse hair|Splenomegaly|Squamous cell carcinoma|thin cerebral cortex|Thrombocytopenia
PDSS2	ENSG00000164494	protein_coding	1.80047	4285	22	0.0002537	0.580235	2	4.68714e-06	0.452651	1020	0	1.133	0	0	NA	NA	0.522887	95	1d	0.348913	1.22603	0.26059	NA	NA	16	Cardiomegaly|Cerebral visual impairment|Developmental regression|Episodic vomiting|Feeding difficulties|Focal T2 hyperintense basal ganglia lesion|Gastrostomy tube feeding in infancy|Hypoalbuminemia|Increased serum lactate|Infantile muscular hypotonia|Intrauterine growth retardation|Neonatal hypotonia|Nephrotic syndrome|Proteinuria|Renal cyst|Status epilepticus	COENZYME Q10 DEFICIENCY, PRIMARY, 3; COQ10D3	0	0.467831	1	Dysphagia	15	abnormal kidney morphology|Abnormal mitochondrial morphology|Cerebellar dysplasia|Cerebellar hypoplasia|Cerebellar vermis hypoplasia|Cleft palate|Dysphagia|Hypercholesterolemia|Micrognathia|Myopathy|Renal cyst|Renal tubular atrophy|Respiratory distress|Tubulointerstitial fibrosis|Weight loss
PPID	ENSG00000171497	protein_coding	1.80047	4286	22	1.18482e-05	0.525217	2	9.60696e-06	0.40036	508	0.246275	1.169	2	1	0.531519	NA	0.570962	213	1f	0.349219	1.19231	0	NA	NA	NA	NA	NA	0	0	NA	NA	NA	NA
SLCO1C1	ENSG00000139155	protein_coding	1.80043	4287	22	1.866e-05	0.656381	2	1.74651e-05	0.273605	911	0.307399	0.972	5	2	0.360545	0.001	0.554213	278	2b	0.271319	1.24045	0	NA	NA	NA	NA	NA	0	0	NA	NA	NA	NA
TDP1	ENSG00000042088	protein_coding	1.80022	4288	21	0.0003756	0.536233	2	1.44778e-07	0.320073	722	0.30121	1.107	5	2	0.285786	0.08405	0.530496	43	2a	0.457447	1.16251	0.646807	3	Ataxia | Dysarthria | Seizure	26	Areflexia|Ataxia|Cerebellar atrophy|Cerebellar vermis atrophy|Cerebral atrophy|Distal amyotrophy|Distal lower limb muscle weakness|Distal sensory impairment|Dysarthria|Gaze-evoked nystagmus|Global brain atrophy|Hypercholesterolemia|Hypoalbuminemia|Hyporeflexia|Impaired distal proprioception|Impaired vibration sensation in the lower limbs|Pain insensitivity|Peripheral axonal neuropathy|Peripheral neuropathy|Pes cavus|Seizure|Sensorimotor neuropathy|Sensory neuropathy|Spastic dysarthria|Spinocerebellar tract degeneration|Steppage gait	SPINOCEREBELLAR ATAXIA, AUTOSOMAL RECESSIVE, WITH AXONAL NEUROPATHY 1; SCAN1	0	0.0206228	NA	NA	1	Hypoalbuminemia
SNX18	ENSG00000178996	protein_coding	1.79996	4289	22	8.818e-05	0.502102	2	8.27629e-09	0.388863	855	0.425754	0.334	6	3	0.258231	NA	0.591854	158	1f	0.340299	1.54014	0	NA	NA	NA	NA	NA	0	0	NA	NA	NA	NA
GJA1	ENSG00000152661	protein_coding	1.79986	4290	22	0.0001228	0.532439	1	0.0265521	0.0311251	639	0.656987	0.624	1	1	0.356286	0.9556	0.24399	3	4	0.247867	0.376545	0.715867	7	Abnormality of vision | Ataxia | Dysarthria | Gait disturbance | Intellectual disability | Seizure | Spasticity	111	Abnormal clavicle morphology|Abnormal form of the vertebral bodies|Abnormal hair morphology|Abnormality of cardiovascular system morphology|Abnormality of the cerebral white matter|Abnormality of the orbital region|Abnormality of the pinna|Abnormality of vision|Abnormal testis morphology|Alopecia|Anteverted nares|Aplasia/Hypoplasia of the cerebellum|Arrhythmia|Ataxia|Atrial septal defect|Basal ganglia calcification|Brachycephaly|Brachydactyly|Camptodactyly of finger|Cataract|Cerebral calcification|Cleft palate|Cleft upper lip|Clinodactyly|Clinodactyly of the 5th finger|Coarse facial features|Conductive hearing impairment|Congestive heart failure|Corneal opacity|Craniofacial hyperostosis|Cubitus valgus|Cutaneous photosensitivity|Deeply set eye|Delayed eruption of teeth|Delayed skeletal maturation|Dental crowding|Depressed nasal bridge|Diabetes mellitus|Downslanted palpebral fissures|Dry skin|Dysarthria|Epicanthus|Erythema|Facial palsy|Failure to thrive|Fine hair|Finger syndactyly|Frontal bossing|Gait disturbance|Glaucoma|Global developmental delay|Hand polydactyly|Hearing impairment|High forehead|Hip dislocation|Hyperactive deep tendon reflexes|Hyperkeratosis|Hypermelanotic macule|Hyperreflexia|Hypertelorism|Hypertension|Hypoglycemia|Hypoplasia of teeth|Intellectual disability|Long philtrum|Low-set ears|Macrocephaly|Macule|Mandibular prognathia|Microcephaly|Microcornea|Micrognathia|Microphthalmia|Mild global developmental delay|Muscle weakness|Myopia|Nail dysplasia|Narrow mouth|Neoplasm of the skin|Neurogenic bladder|Nystagmus|Optic atrophy|Paraparesis|Preaxial hand polydactyly|Protruding ear|Pulmonary arterial hypertension|Seizure|Sensorineural hearing impairment|Short foot|Short nose|Short palpebral fissure|Short stature|Skeletal dysplasia|Skin rash|Small hand|Sparse hair|Spasticity|Spastic paraparesis|Strabismus|Syndactyly|Tapered finger|Telecanthus|Tetraparesis|Thin vermilion border|Toe syndactyly|Umbilical hernia|Upslanted palpebral fissure|Ventricular septal defect|Visual impairment|Weight loss|Wide nasal bridge	PALMOPLANTAR KERATODERMA AND CONGENITAL ALOPECIA 1; PPKCA1 | OCULODENTODIGITAL DYSPLASIA; ODDD | SYNDACTYLY, TYPE III; SDTY3 | CRANIOMETAPHYSEAL DYSPLASIA, AUTOSOMAL RECESSIVE; CMDR | HYPOPLASTIC LEFT HEART SYNDROME 1; HLHS1 | OCULODENTODIGITAL DYSPLASIA, AUTOSOMAL RECESSIVE | ATRIOVENTRICULAR SEPTAL DEFECT 3; AVSD3 | ERYTHROKERATODERMIA VARIABILIS ET PROGRESSIVA 3; EKVP3	0	0.750569	2	Ataxia | Gait disturbance	28	Abnormal EKG|Abnormal heart morphology|Abnormal hippocampus morphology|Abnormality of skeletal morphology|abnormal phalanx morphology|abnormal postnatal subventricular zone morphology|Abnormal spermatogenesis|abnormal spinal nerve morphology|abnormal zygomatic arch morphology|Arrhythmia|Ataxia|Azoospermia|Behavioral abnormality|Cerebellar dysplasia|Corneal opacity|Decreased body weight|Decreased testicular size|Depressed nasal bridge|Failure to thrive|Gait disturbance|Hypotension|Male infertility|Microcephaly|Osteopenia|small hippocampus|Sparse hair|Syndactyly|Ventriculomegaly
ZBED3	ENSG00000132846	protein_coding	1.79969	4291	22	6.137e-06	0.47427	1	2.3137e-17	0.280685	623	0.405549	1.909	2	2	0.165808	NA	0.612729	227	2b	0.377634	1.36455	0	NA	NA	NA	NA	NA	0	0	NA	NA	NA	NA
SLC8A1	ENSG00000183023	protein_coding	1.79965	4292	22	2.3e-05	0.751099	1	0.00125869	0.133034	2103	0.664357	0.271	2	2	0.699276	NA	0.427979	67	2b	0.280739	0.912164	0	NA	NA	NA	NA	NA	0	0.323189	NA	NA	5	Abnormal heart morphology|Arrhythmia|Cardiomegaly|Congestive heart failure|Failure to thrive
ATP1A2	ENSG00000018625	protein_coding	1.79942	4293	22	6.899e-05	0.592117	1	0.029941	0.025401	642	0.439519	0.495	4	2	0.636333	0.0133	0.306262	2	5	0.362045	0.464517	0.732833	8	Aphasia | Apraxia | Confusion | Dysarthria | Dystonia | Intellectual disability | Neurological speech impairment | Seizure	42	Aphasia|Apraxia|Bilateral tonic-clonic seizure|Blurred vision|Cerebellar atrophy|Choreoathetosis|Coma|Confusion|CSF pleocytosis|Diplopia|Distal upper limb muscle weakness|Dysarthria|Dysphasia|Dystonia|EEG abnormality|Episodic ataxia|Facial tics|Fever|Focal motor seizure|Gaze-evoked horizontal nystagmus|Hearing impairment|Hemiparesis|Hemiplegia|Impaired thermal sensitivity|Increased CSF protein|Intellectual disability|Involuntary movements|Mental deterioration|Migraine with aura|Muscle weakness|Neurological speech impairment|Nystagmus|Paresthesia|Postural instability|Progressive gait ataxia|Scotoma|Seizure|Status epilepticus|Tetraplegia|Tongue fasciculations|Vertical nystagmus|Vertigo	ALTERNATING HEMIPLEGIA OF CHILDHOOD 1; AHC1 | MIGRAINE, FAMILIAL HEMIPLEGIC, 2; FHM2	0	0.711948	2	abnormal hippocampus physiology | Ataxia	10	abnormal amygdala morphology|abnormal hippocampus physiology|Abnormal mitochondrial morphology|Abnormal nervous system electrophysiology|acetylcholine synaptic transmission variant|Ataxia|Congestive heart failure|Failure to thrive|increased anxiety-related response|Respiratory insufficiency
NA	ENSG00000279453	TEC	1.79929	4294	20	2.337e-05	0.497747	2	3.7353e-12	0.524108	891	0	NA	0	0	NA	NA	0.667699	664	1f	0.338454	1.53883	0	NA	NA	NA	NA	NA	0	0	NA	NA	NA	NA
CAPN10	ENSG00000142330	protein_coding	1.7992	4295	22	0.000195	0.630534	2	6.9023e-07	0.336079	812	0.585786	0.999	4	3	0.615179	0.00105	0.598303	89	1b	0.445656	1.45227	0	NA	NA	NA	NA	TYPE 2 DIABETES MELLITUS 1; T2D1	0	0.0229096	NA	NA	1	Abnormal mitochondrial morphology
VEGFA	ENSG00000112715	protein_coding	1.79917	4296	22	7.413e-05	0.607961	2	0.00178842	0.267803	539	0	0.84	0	0	NA	NA	0.550054	55	1f	0.46318	1.20668	0	NA	NA	NA	NA	MICROVASCULAR COMPLICATIONS OF DIABETES, SUSCEPTIBILITY TO, 1; MVCD1	0	0.748667	2	Ataxia | Gait disturbance	37	Abnormal bleeding|Abnormal cardiac septum morphology|abnormal choroid plexus morphology|Abnormal heart morphology|Abnormality of long bone morphology|Abnormality of neuronal migration|abnormal kidney morphology|abnormal mandible morphology|abnormal retinal vasculature morphology|Anemia|Arrhythmia|Astrocytosis|Ataxia|Axonal degeneration|Cardiomegaly|Cleft palate|Decreased body weight|decreased neuron number|Degeneration of anterior horn cells|Failure to thrive|Gait disturbance|Hydrocephalus|Hypoplasia of the thymus|Lethargy|Lymphopenia|Neurodegeneration|Pancytopenia|Pneumonia|Progressive muscle weakness|Proteinuria|Psoriasiform dermatitis|Renal insufficiency|Respiratory distress|Retinal degeneration|Retinal dysplasia|Scoliosis|Ventricular septal defect
SCG3	ENSG00000104112	protein_coding	1.79915	4297	20	0.0001398	0.4484	2	6.60862e-09	0.41439	898	0.513723	0.659	2	2	0.326259	NA	0.695374	372	1b	0.44244	1.5189	0	NA	NA	NA	NA	NA	0	0.0317049	NA	NA	1	Hyperactivity
LINC02361	ENSG00000256576	lncRNA	1.79912	4298	21	0.0001716	0.509036	2	5.382e-40	0.644796	628	0	NA	0	0	NA	NA	0.71504	308	1b	0.479575	1.60888	0	NA	NA	NA	NA	NA	0	0	NA	NA	NA	NA
NECTIN1	ENSG00000110400	protein_coding	1.79911	4299	22	0.0002227	0.500317	2	0.000261495	0.280726	829	0.496923	0.572	3	2	0.520741	NA	0.560673	93	2a	0.396774	1.33542	0.498857	3	Intellectual disability | Neurological speech impairment | Seizure	28	Abnormality of the dentition|Alopecia|Anodontia|Aplasia/Hypoplasia of the eyebrow|Cleft palate|Cleft upper lip|Downslanted palpebral fissures|EEG abnormality|Finger syndactyly|Highly arched eyebrow|Hyperlordosis|Hypodontia|Hypogonadism|Hypohidrosis|Intellectual disability|Malar flattening|Micrognathia|Nail dysplasia|Neurological speech impairment|Protruding ear|Recurrent respiratory infections|Seizure|Sparse hair|Synophrys|Toe syndactyly|Triangular face|Wide intermamillary distance|Wide nasal bridge	CLEFT LIP/PALATE-ECTODERMAL DYSPLASIA SYNDROME; CLPED1	0	0.0179384	NA	NA	1	Microphthalmia
PCDH9	ENSG00000184226	protein_coding	1.79907	4300	22	1.419e-05	0.826686	1	0.00643731	0.0913557	2395	0.241988	0.372	5	1	0.5173	NA	0.503734	60	2b	0.410498	1.02592	0	NA	NA	NA	NA	NA	0	0.723308	2	Ataxia | thin cerebral cortex	5	Ataxia|Behavioral abnormality|decreased neuron number|Hyperactivity|thin cerebral cortex
XPR1	ENSG00000143324	protein_coding	1.79895	4301	22	3.073e-05	0.596325	1	0.000187078	0.162217	1004	0	0.156	2	0	NA	NA	0.711762	189	1f	0.472553	1.84394	0.767465	6	Cognitive impairment | Dementia | Dysarthria | Memory impairment | Parkinsonism | Seizure	21	Abnormality of neuronal migration|Abnormality of the liver|Basal ganglia calcification|Cerebral calcification|Choreoathetosis|Cognitive impairment|Corneal opacity|Dementia|Depressivity|Dysarthria|Hepatomegaly|Intrauterine growth retardation|Involuntary movements|Memory impairment|Microcephaly|Palilalia|Parkinsonism|Seizure|Subcutaneous hemorrhage|Thrombocytopenia|Ventriculomegaly	BASAL GANGLIA CALCIFICATION, IDIOPATHIC, 6; IBGC6	0	0.00861726	NA	NA	1	Failure to thrive
PRKAG2-AS1	ENSG00000239911	lncRNA	1.79893	4302	22	6.191e-06	0.722981	2	3.80464e-07	0.323009	680	0	NA	0	0	NA	NA	0.589008	53	1f	0.545125	1.1959	0	NA	NA	NA	NA	NA	0	0	NA	NA	NA	NA
CLPTM1	ENSG00000104853	protein_coding	1.79886	4303	23	0	1	2	0.000335068	0.171883	1438	0	0.326	4	0	NA	NA	0.460548	26	1b	0.429387	0.874417	0	NA	NA	NA	NA	NA	0	0	NA	NA	NA	NA
PIK3CB	ENSG00000051382	protein_coding	1.79886	4304	22	9.352e-05	0.540513	2	0.0019029	0.306751	776	0.47779	0.252	1	1	0.372276	5e-05	0.524936	100	1a	0.366943	1.14859	0	NA	NA	NA	NA	NA	0	0.382531	NA	NA	7	Decreased body weight|Failure to thrive|Hypocholesterolemia|Hypotriglyceridemia|Neoplasm|Pulmonary fibrosis|Weight loss
SLC43A1	ENSG00000149150	protein_coding	1.79883	4305	21	7.607e-05	0.617295	2	3.69416e-15	0.481531	498	0	0.751	0	0	NA	NA	0.69397	151	1a	0.513434	1.66426	0	NA	NA	NA	NA	NA	0	0	NA	NA	NA	NA
NA	ENSG00000276445	lncRNA	1.79871	4306	21	4.26251e-05	0.519958	2	6.43735e-15	0.541123	517	0	NA	0	0	NA	NA	0.620842	102	2a	0.5168	1.28467	0	NA	NA	NA	NA	NA	0	0	NA	NA	NA	NA
LINS1	ENSG00000140471	protein_coding	1.79871	4307	22	0.0003457	0.527915	2	0.00026742	0.355706	881	0.407773	0.962	10	5	0.253733	NA	0.481157	75	1f	0.362713	0.956156	0.691781	4	Dystonia | Intellectual disability | Seizure | Spasticity	38	Abnormal facial shape|Absent septum pellucidum|Aggressive behavior|Autistic behavior|Cerebral atrophy|Cerebral visual impairment|Chorea|Delayed speech and language development|Depressed nasal bridge|Depressivity|Dyskinesia|Dystonia|EEG with generalized epileptiform discharges|Focal-onset seizure|Generalized hypotonia|Generalized-onset seizure|Global developmental delay|Growth delay|Hyperactivity|Hyperreflexia|Hypoplasia of the corpus callosum|Hypotonia|Hypsarrhythmia|Impulsivity|Intellectual disability|Intellectual disability, mild|Intellectual disability, moderate|Intellectual disability, severe|Microcephaly|Motor delay|Nasogastric tube feeding|Polymicrogyria|Poor speech|Seizure|Short attention span|Sleep disturbance|Spasticity|Stereotypy	INTELLECTUAL DEVELOPMENTAL DISORDER, AUTOSOMAL RECESSIVE 27; MRT27	0	0	NA	NA	NA	NA
CD164	ENSG00000135535	protein_coding	1.79868	4308	21	0.0001429	0.429814	2	1.37328e-08	0.48495	1128	0.361076	0.613	1	1	0.133909	NA	0.799269	855	1b	0.411268	2.21729	0	NA	NA	NA	NA	DEAFNESS, AUTOSOMAL DOMINANT 66; DFNA66	0	0	NA	NA	NA	NA
ZNF561	ENSG00000171469	protein_coding	1.79866	4309	21	0.0003248	0.351064	2	1.31505e-11	0.510356	799	0.163267	1.696	2	1	0.296286	NA	0.648934	331	1d	0.350854	1.57721	0	NA	NA	NA	NA	NA	0	0.542811	NA	NA	4	Decreased HDL cholesterol concentration|Decreased LDL cholesterol concentration|Hypocholesterolemia|Neutropenia
CMPK1	ENSG00000162368	protein_coding	1.79863	4310	21	3.6172e-05	0.602123	2	4.99144e-07	0.234554	669	0.171342	0.449	3	1	0.191391	NA	0.648555	273	1c	0.485672	1.12802	0	NA	NA	NA	NA	NA	0	0.17703	NA	NA	2	Failure to thrive|Polycystic kidney dysplasia
HIPK2	ENSG00000064393	protein_coding	1.79843	4311	22	1.453e-05	0.688118	2	0.00992142	0.186602	885	0	0.156	5	0	NA	NA	0.536804	4	2b	0.659232	0.94727	0	NA	NA	NA	NA	NA	0	0.691597	3	Ataxia | Dystonia | Gait disturbance	4	Ataxia|Decreased body weight|Dystonia|Gait disturbance
SNRNP25	ENSG00000161981	protein_coding	1.79843	4312	21	2e-06	0.422514	2	1.9589e-12	0.521567	271	0	1.109	0	0	NA	NA	0.552128	48	1f	0.518347	1.05258	0	NA	NA	NA	NA	NA	0	0	NA	NA	NA	NA
ZNF589	ENSG00000164048	protein_coding	1.7984	4313	21	0.0009816	0.344467	2	1.53438e-70	0.598628	1338	0.488574	1.51	3	3	0.198375	NA	0.734969	1103	1a	0.428673	1.635	0	NA	NA	NA	NA	NA	0	0	NA	NA	NA	NA
DDX31	ENSG00000125485	protein_coding	1.79837	4314	22	0.0003285	0.454846	2	1.25569e-28	0.539994	673	0.379245	0.817	3	2	0.144074	NA	0.649758	160	1d	0.381041	1.81646	0	NA	NA	NA	NA	NA	0	0	NA	NA	NA	NA
ACBD5	ENSG00000107897	protein_coding	1.79824	4315	22	1.782e-05	0.401832	1	0.00266357	0.192378	994	0.136048	0.529	6	1	0.1957	0	0.425748	1	4	0.60906	0.499769	0.357798	1	Dysarthria	14	Cleft palate|CNS hypomyelination|Delayed speech and language development|Dysarthria|Dysmetria|Falls|Motor delay|Progressive microcephaly|Proximal muscle weakness|Rod-cone dystrophy|Rotary nystagmus|Truncal titubation|Very long chain fatty acid accumulation|Waddling gait	RETINAL DYSTROPHY WITH LEUKODYSTROPHY; RDLKD	0	0.808689	2	Ataxia | Gait disturbance	13	Abnormality of the liver|Ataxia|Decreased body weight|Gait disturbance|Gliosis|Hypoalbuminemia|Hypotriglyceridemia|Increased bone mineral density|Kyphosis|Neurodegeneration|Peripheral demyelination|Retinal degeneration|Thrombocytopenia
MEF2C	ENSG00000081189	protein_coding	1.79822	4316	23	3e-08	0.690821	2	0.00575035	0.123883	760	0	0.608	0	0	NA	NA	0.387093	20	4	0.180101	1.35745	0.247098	1	Seizure	18	Abnormality of the cerebral white matter|Abnormality of the periventricular white matter|Anteverted nares|Broad forehead|Depressed nasal bridge|Epileptic encephalopathy|Generalized hypotonia|Hypertelorism|Inability to walk|Intellectual disability, severe|Low-set ears|Motor delay|Poor eye contact|Seizure|Short nose|Short philtrum|Upslanted palpebral fissure|Ventriculomegaly	NEURODEVELOPMENTAL DISORDER WITH HYPOTONIA, STEREOTYPIC HAND MOVEMENTS, AND IMPAIRED LANGUAGE; NEDHSIL	0	0.392991	1	Gait disturbance	9	Abnormality of cardiovascular system morphology|Cleft palate|Congestive heart failure|Dilated cardiomyopathy|Gait disturbance|Hypopigmentation of the skin|Malar flattening|Renal cortical cysts|Respiratory distress
WDR37	ENSG00000047056	protein_coding	1.7979	4317	22	3.543e-05	0.548177	2	0.00342267	0.258083	808	0.0310792	0.412	1	0	0.12325	NA	0.47928	35	2b	0.373442	1.15864	0.495724	2	Intellectual disability | Seizure	22	Abnormal cerebellum morphology|Absent speech|Atrial septal defect|Bilateral cryptorchidism|Cardiomegaly|Coloboma|Epicanthus|Global developmental delay|High forehead|Hypertelorism|Intellectual disability|Low-set ears|Microphthalmia|Patent ductus arteriosus|Postnatal microcephaly|Prominent nasal bridge|Redundant neck skin|Seizure|Sensorineural hearing impairment|Smooth philtrum|Ventricular septal defect|Wide intermamillary distance	NEUROOCULOCARDIOGENITOURINARY SYNDROME; NOCGUS	0	0.274319	NA	NA	3	Decreased body weight|Kyphosis|Leukopenia
SVIL-AS1	ENSG00000224597	transcribed_unprocessed_pseudogene	1.79785	4318	22	4.447e-05	0.549801	2	1.25964e-11	0.443089	1180	0	NA	19	6	0.506091	0.01	0.70408	298	1a	0.40942	1.81337	0	NA	NA	NA	NA	NA	0	0	NA	NA	NA	NA
CCDC102B	ENSG00000150636	protein_coding	1.79781	4319	22	4.472e-05	0.659089	2	2.97019e-07	0.395109	1499	0.28673	1.294	4	2	0.280333	0.006	0.471427	137	2b	0.280416	0.930316	0	NA	NA	NA	NA	NA	0	0	NA	NA	NA	NA
PCDHA7	ENSG00000204963	protein_coding	1.79779	4320	21	1.94655e-05	0.603278	1	6.9028e-05	0.245293	1018	0.583039	0.986	3	3	0.465385	NA	0.7695	377	1b	0.361618	2.39729	0	NA	NA	NA	NA	NA	0	0	NA	NA	NA	NA
GALNS	ENSG00000141012	protein_coding	1.7977	4321	22	4.718e-05	0.650434	1	0.000109586	0.16858	869	0.615501	1.013	11	6	0.7569	NA	0.602154	43	2b	0.530187	1.42428	0.251519	NA	NA	16	Abnormal heart valve morphology|Coarse facial features|Coxa valga|Hearing impairment|Hepatomegaly|Hyperlordosis|Inguinal hernia|Joint laxity|Kyphosis|Mandibular prognathia|Opacification of the corneal stroma|Osteoporosis|Recurrent upper respiratory tract infections|Restrictive ventilatory defect|Scoliosis|Wide mouth	MUCOPOLYSACCHARIDOSIS, TYPE IVA; MPS4A	0	0	NA	NA	NA	NA
MFSD12	ENSG00000161091	protein_coding	1.79756	4322	22	0.0001289	0.615381	2	1.8196e-08	0.233024	672	0.324407	1.421	6	2	0.658	NA	0.647695	60	2b	0.582574	1.44988	0	NA	NA	NA	NA	NA	0	0.187429	NA	NA	2	Abnormality of skeletal morphology|Decreased body weight
ADSS2	ENSG00000035687	protein_coding	1.79756	4323	23	5e-06	0.606727	2	0.00358073	0.221582	609	0.390582	0.454	1	1	0.175111	NA	0.50974	38	2a	0.484548	0.928324	0.1474	1	Dementia	1	Dementia	NA	0	0.00861726	NA	NA	1	Failure to thrive
CENPO	ENSG00000138092	protein_coding	1.79743	4324	22	8.28292e-07	0.512475	2	0.000737994	0.205596	726	0.307477	1.296	1	1	0.11037	NA	0.551322	125	1f	0.419747	1.03386	0	NA	NA	NA	NA	NA	0	0.195553	NA	NA	2	Hyperbilirubinemia|Hypotriglyceridemia
MRPL35	ENSG00000132313	protein_coding	1.79742	4325	21	0.000323257	0.292847	2	9.0458e-21	0.59001	845	0.39757	1.293	1	1	0.467067	NA	0.822515	620	1a	0.449872	2.29767	0	NA	NA	NA	NA	NA	0	0	NA	NA	NA	NA
PTK2B	ENSG00000120899	protein_coding	1.79731	4326	24	6e-16	0.820794	1	0.0100089	0.0762789	1198	0.195707	0.313	7	1	0.262333	0.0412	0.434815	5	3a	0.59087	0.39821	0	NA	NA	NA	NA	NA	1	0	NA	NA	NA	NA
RNF14	ENSG00000013561	protein_coding	1.79729	4327	22	0.0001485	0.567105	2	1.14519e-11	0.457219	723	0	0.681	3	0	NA	NA	0.60041	118	1f	0.434717	1.37975	0	NA	NA	NA	NA	NA	0	0.344116	NA	NA	3	abnormal kidney morphology|Hyperlordosis|Neutropenia
TOMM70	ENSG00000154174	protein_coding	1.79727	4328	22	3e-07	0.434471	2	1.26494e-11	0.440326	655	0	0.242	0	0	NA	NA	0.553428	110	1b	0.396947	1.20331	0	NA	NA	NA	NA	NA	0	0	NA	NA	NA	NA
PGAM1	ENSG00000171314	protein_coding	1.79722	4329	22	2.668e-05	0.502136	2	3.83433e-07	0.477348	559	0	1.676	0	0	NA	NA	0.57589	58	2b	0.452105	1.42776	0	NA	NA	NA	NA	NA	0	0.185262	NA	NA	2	Abnormality of metabolism/homeostasis|decreased T-helper 2 cell number
IFIT2	ENSG00000119922	protein_coding	1.79715	4330	22	0.000203	0.458854	2	1.59305e-06	0.250958	609	0.613321	0.835	5	4	0.484567	NA	0.654813	138	1a	0.450113	1.66058	0	NA	NA	NA	NA	NA	0	0.217064	1	Ataxia	2	Ataxia|Hyperactivity
ZNF611	ENSG00000213020	protein_coding	1.79714	4331	22	0.0001346	0.65985	2	2.32963e-06	0.30249	1050	0.403541	1.513	2	2	0.0991481	0	0.592293	94	2a	0.452786	1.35384	0	NA	NA	NA	NA	NA	0	0.137248	NA	NA	1	Osteopenia
HK2	ENSG00000159399	protein_coding	1.79713	4332	22	1.186e-05	0.48196	2	0.000279993	0.290887	690	0.295499	0.485	6	2	0.271963	NA	0.603444	173	1b	0.417389	1.27966	0	NA	NA	NA	NA	NA	0	0.159633	NA	NA	2	Decreased body weight|Failure to thrive
ADTRP	ENSG00000111863	protein_coding	1.79703	4333	22	3.49e-05	0.672755	2	5.17402e-08	0.359274	1022	0	1.365	0	0	NA	NA	0.555914	132	1c	0.390997	1.15795	0	NA	NA	NA	NA	NA	0	0.161616	NA	NA	2	Abnormal bleeding|Increased bone mineral density
CBR3-AS1	ENSG00000236830	lncRNA	1.79702	4334	22	2.488e-05	0.568749	2	4.88023e-08	0.430472	957	0	NA	5	2	0.502667	0.006	0.7041	149	1b	0.456867	1.97168	0	NA	NA	NA	NA	NA	0	0	NA	NA	NA	NA
ATG13	ENSG00000175224	protein_coding	1.79689	4335	21	6.635e-07	0.619254	1	0.00010918	0.168656	598	0.535935	0.328	1	1	0.666357	0.0031	0.656114	257	1b	0.446026	1.36881	0.0736732	NA	NA	1	Headache	NA	0	0.00827425	NA	NA	1	Intrauterine growth retardation
STAG3L4	ENSG00000106610	transcribed_unprocessed_pseudogene	1.79677	4336	22	0.0002912	0.524715	2	2.04085e-82	0.667311	2634	0	NA	0	0	NA	NA	0.725225	2187	1b	0.352876	1.83814	0	NA	NA	NA	NA	NA	0	0	NA	NA	NA	NA
C2CD2	ENSG00000157617	protein_coding	1.79673	4337	22	4.553e-05	0.720985	2	4.01265e-06	0.203809	975	0.355978	0.679	5	2	0.463621	NA	0.580483	127	1b	0.461102	1.08886	0	NA	NA	NA	NA	NA	0	0	NA	NA	NA	NA
TDRD10	ENSG00000163239	protein_coding	1.79662	4338	22	6e-63	0.527484	1	2.05239e-09	0.236323	621	0.325948	0.921	1	1	0.0973846	NA	0.674325	253	1b	0.459608	1.46182	0	NA	NA	NA	NA	NA	0	0	NA	NA	NA	NA
AMPH	ENSG00000078053	protein_coding	1.79639	4339	22	9.69e-06	0.736254	2	0.00135468	0.299728	1592	0.325251	0.569	5	2	0.297148	NA	0.53396	212	1f	0.286744	1.15617	0	NA	NA	NA	NA	NA	0	0	NA	NA	NA	NA
NA	ENSG00000205959	lncRNA	1.79638	4340	22	0.000194	0.530739	2	2.7193e-63	0.616011	1074	0	NA	0	0	NA	NA	0.674336	434	1a	0.410449	1.42555	0	NA	NA	NA	NA	NA	0	0	NA	NA	NA	NA
FARS2	ENSG00000145982	protein_coding	1.79634	4341	22	5.11e-05	0.793421	1	0.00146704	0.129431	2226	0.275756	1.152	2	1	0.644733	NA	0.482464	53	2b	0.41726	0.884133	0.736148	6	Babinski sign | Dysarthria | Dystonia | Lower limb hyperreflexia | Myoclonus | Seizure	48	Absent speech|Aminoaciduria|Anemia|Atrophy/Degeneration affecting the brainstem|Babinski sign|Bilateral cryptorchidism|Bradykinesia|Cerebellar atrophy|Cerebral atrophy|Developmental regression|Diffuse cerebral atrophy|Dysarthria|Dystonia|EEG abnormality|Equinovarus deformity|Feeding difficulties|Feeding difficulties in infancy|Generalized hypotonia|Gliosis|Global developmental delay|Growth delay|Hearing impairment|Hip dysplasia|Hyperreflexia|Increased serum lactate|Insomnia|Intention tremor|Kyphoscoliosis|Lactic acidosis|Lower limb hyperreflexia|Lower limb spasticity|Microcephaly|Muscular hypotonia of the trunk|Myoclonus|Neurogenic bladder|Neuromuscular dysphagia|Poor head control|Progressive inability to walk|Progressive spastic paraplegia|Ptosis|Seizure|Spastic paraplegia|Strabismus|Thrombocytopenia|Urinary incontinence|Ventriculomegaly|Visual impairment|Weakness due to upper motor neuron dysfunction	COMBINED OXIDATIVE PHOSPHORYLATION DEFICIENCY 14; COXPD14 | SPASTIC PARAPLEGIA 77, AUTOSOMAL RECESSIVE; SPG77	0	0	NA	NA	NA	NA
TTYH1	ENSG00000167614	protein_coding	1.79627	4342	22	6.90411e-07	0.70442	2	0.00472807	0.189237	778	0.266591	0.254	2	1	0.226667	NA	0.728436	42	1d	0.601806	2.11364	0	NA	NA	NA	NA	NA	0	0	NA	NA	NA	NA
CHST9	ENSG00000154080	protein_coding	1.79626	4343	22	3.67e-05	0.657189	2	8.47236e-06	0.385593	1366	0.316991	1.178	1	1	0.124	NA	0.48432	136	2b	0.336017	0.813078	0	NA	NA	NA	NA	NA	0	0	NA	NA	NA	NA
NT5C3A	ENSG00000122643	protein_coding	1.79607	4344	21	8.595e-05	0.584497	2	1.16705e-14	0.518604	932	0	0.703	2	0	NA	NA	0.716524	343	1a	0.362378	2.03145	0	NA	NA	NA	NA	URIDINE 5-PRIME MONOPHOSPHATE HYDROLASE DEFICIENCY, HEMOLYTIC ANEMIA DUE TO	0	0	NA	NA	NA	NA
ZNF587B	ENSG00000269343	protein_coding	1.79607	4345	22	0.0006137	0.548755	2	4.28445e-36	0.471189	816	0.427673	1.806	4	3	0.138696	NA	0.666254	489	1b	0.376762	1.4554	0	NA	NA	NA	NA	NA	0	0	NA	NA	NA	NA
EFHD1	ENSG00000115468	protein_coding	1.79603	4346	22	0.0001248	0.51254	2	2.95921e-16	0.41411	683	0.153749	1.492	2	1	0.226185	NA	0.769993	61	2a	0.488732	2.74585	0	NA	NA	NA	NA	NA	0	0	NA	NA	NA	NA
TESK2	ENSG00000070759	protein_coding	1.79594	4347	21	0.0002104	0.537716	2	8.03862e-22	0.457111	1083	0.226608	0.807	2	1	0.359963	NA	0.760765	567	1b	0.465029	1.78956	0	NA	NA	NA	NA	NA	0	0	NA	NA	NA	NA
FHDC1	ENSG00000137460	protein_coding	1.79573	4348	22	6.77708e-05	0.576873	2	1.0896e-06	0.350472	683	0.341516	0.585	6	2	0.501778	NA	0.640142	140	2b	0.414761	1.68005	0	NA	NA	NA	NA	NA	0	0	NA	NA	NA	NA
ASNSD1	ENSG00000138381	protein_coding	1.79569	4349	21	0.0001363	0.483493	2	5.01165e-63	0.658182	764	0	1.47	1	0	NA	NA	0.625317	522	1a	0.362781	1.17947	0	NA	NA	NA	NA	NA	0	0	NA	NA	NA	NA
SNAPC5	ENSG00000174446	protein_coding	1.79566	4350	21	7.663e-05	0.498075	2	9.26625e-06	0.36541	620	0.545534	1.893	2	2	0.718818	NA	0.612816	215	1b	0.428226	1.19808	0	NA	NA	NA	NA	NA	0	0	NA	NA	NA	NA
GANAB	ENSG00000089597	protein_coding	1.79562	4351	19	0.0006122	0.466953	2	1.77182e-14	0.48955	481	0.55015	0.267	3	2	0.539464	NA	0.643679	126	2a	0.387553	1.86372	0.218424	NA	NA	12	Arachnoid cyst|Decreased liver function|Hematuria|Hypertension|Mitral valve prolapse|Nephrolithiasis|Pain|Polycystic kidney dysplasia|Recurrent urinary tract infections|Renal cyst|Renal insufficiency|Stage 5 chronic kidney disease	POLYCYSTIC KIDNEY DISEASE 3 WITH OR WITHOUT POLYCYSTIC LIVER DISEASE; PKD3	0	0	NA	NA	NA	NA
BAZ1A	ENSG00000198604	protein_coding	1.79561	4352	22	2.16443e-05	0.668714	1	7.86185e-05	0.171851	1234	0.361706	0.176	6	2	0.278593	NA	0.720882	234	1f	0.430411	1.96964	0	NA	NA	NA	NA	NA	0	0.245327	NA	NA	3	Abnormal spermatogenesis|Abnormal stomach morphology|Male infertility
MYO1F	ENSG00000142347	protein_coding	1.79553	4353	22	8.812e-05	0.533574	2	8.4981e-07	0.291763	718	0.567114	0.507	5	3	0.573345	0.0225	0.570974	53	1f	0.486985	1.28655	0	NA	NA	NA	NA	NA	0	0	NA	NA	NA	NA
LRRC37A17P	ENSG00000263142	transcribed_unprocessed_pseudogene	1.79552	4354	22	0.0001573	0.54066	2	2.7644e-22	0.534339	815	0	NA	0	0	NA	NA	0.786116	419	1b	0.437687	2.18768	0	NA	NA	NA	NA	NA	0	0	NA	NA	NA	NA
FAM182A	ENSG00000125804	lncRNA	1.79542	4355	22	0.0002623	0.552031	2	1.17395e-44	0.594616	1235	0	NA	0	0	NA	NA	0.772694	758	1a	0.43945	1.91997	0	NA	NA	NA	NA	NA	0	0	NA	NA	NA	NA
NDUFB7	ENSG00000099795	protein_coding	1.79538	4356	22	6.311e-06	0.618674	3	0.0021044	0.265874	683	0	1.667	2	0	NA	NA	0.656412	15	2a	0.552476	2.02128	0	NA	NA	NA	NA	NA	0	0.0187518	NA	NA	1	Failure to thrive
ART3	ENSG00000156219	protein_coding	1.79523	4357	22	0.000187127	0.551761	2	1.04841e-10	0.512626	1231	0.360769	1.425	1	1	0.345667	0	0.619173	348	1b	0.374259	1.23419	0	NA	NA	NA	NA	NA	0	0	NA	NA	NA	NA
DPY19L1	ENSG00000173852	protein_coding	1.79512	4358	22	0.0003957	0.388216	2	2.54722e-13	0.481826	930	0.403547	0.556	1	1	0.277593	0.0001	0.627195	402	1d	0.332315	1.40142	0	NA	NA	NA	NA	NA	0	0.282373	NA	NA	3	Abnormal heart morphology|abnormal kidney morphology|Cardiomegaly
CLCNKB	ENSG00000184908	protein_coding	1.7949	4359	22	0.000535536	0.572356	1	6.15267e-05	0.246043	780	0.505547	1.239	12	6	0.663793	0	0.524093	17	2a	0.563832	0.936218	0.528036	3	Ataxia | Intellectual disability | Seizure	48	Abdominal pain|Abnormal T-wave|Arthralgia|Ataxia|Blurred vision|Cerebral calcification|Constipation|Delayed puberty|Diabetic ketoacidosis|Diarrhea|Excessive daytime somnolence|Failure to thrive|Fatigue|Focal-onset seizure|Generalized hypotonia|Generalized muscle weakness|Glucose intolerance|Growth delay|Hashimoto thyroiditis|Headache|Hyperhidrosis|Hyponatremia|Hyporeflexia|Hypotension|Insomnia|Intellectual disability|Motor delay|Muscle spasm|Muscle weakness|Myalgia|Paralysis|Paresthesia|Pericardial effusion|Polyhydramnios|Proteinuria|Recurrent fever|Renal insufficiency|Respiratory distress|Rhabdomyolysis|Seizure|Sensorineural hearing impairment|Syncope|Type I diabetes mellitus|Type II diabetes mellitus|Urinary incontinence|Varicose veins|Vertigo|Vomiting	BARTTER SYNDROME, TYPE 3; BARTS3 | BARTTER SYNDROME, TYPE 4B, NEONATAL, WITH SENSORINEURAL DEAFNESS; BARTS4B	0	0.452892	NA	NA	14	Abnormal heart morphology|Abnormality of the liver|Abnormality of the spleen|abnormal kidney morphology|Abnormal pancreas morphology|Abnormal stomach morphology|Cardiomegaly|Decreased body weight|Failure to thrive|Glucose intolerance|Hydronephrosis|Hypotension|Lymphopenia|Splenomegaly
EIF3EP1	ENSG00000234882	processed_pseudogene	1.79485	4360	22	6.54e-06	0.440535	2	5.92245e-12	0.542362	686	0	NA	0	0	NA	NA	0.520684	172	1f	0.34562	0.9322	0	NA	NA	NA	NA	NA	0	0	NA	NA	NA	NA
LINC00672	ENSG00000263874	protein_coding	1.79484	4361	21	2.38842e-05	0.734102	2	1.34604e-07	0.372593	530	0	NA	0	0	NA	NA	0.642204	116	1b	0.470763	1.56608	0	NA	NA	NA	NA	NA	0	0	NA	NA	NA	NA
BACH2	ENSG00000112182	protein_coding	1.79477	4362	22	2.08488e-05	0.751393	2	0.00637646	0.161888	1212	0.271734	0.233	2	1	0.202276	0.023	0.446461	21	2b	0.352491	1.12301	0.153026	NA	NA	10	Bronchiectasis|Chronic diarrhea|Decreased circulating IgA level|Decreased circulating IgG level|Decreased circulating total IgM|Fever|Pancytopenia|Pulmonary fibrosis|Pulmonary infiltrates|Splenomegaly	IMMUNODEFICIENCY 60 AND AUTOIMMUNITY; IMD60	0	0.288477	NA	NA	4	Decreased circulating IgA level|Decreased circulating IgG level|Hyperactivity|Osteopenia
NKIRAS1	ENSG00000197885	protein_coding	1.79476	4363	22	3.383e-05	0.466212	2	2.18862e-11	0.482111	666	0	1.363	0	0	NA	NA	0.707644	247	1c	0.437632	1.81437	0	NA	NA	NA	NA	NA	0	0	NA	NA	NA	NA
SULT1C4	ENSG00000198075	protein_coding	1.79473	4364	22	8.265e-05	0.468356	2	9.71681e-11	0.374349	905	0.30586	1.204	1	1	0.0853704	NA	0.683966	452	2a	0.366656	1.65496	0	NA	NA	NA	NA	NA	0	0	NA	NA	NA	NA
DERL3	ENSG00000099958	protein_coding	1.79463	4365	22	3.911e-05	0.599277	1	1.61049e-10	0.245344	830	0.563832	1.236	3	3	0.446269	NA	0.616771	64	2a	0.467921	1.63652	0	NA	NA	NA	NA	NA	0	0	NA	NA	NA	NA
STH	ENSG00000256762	protein_coding	1.79459	4366	21	2.991e-09	0.592032	1	9.68892e-08	0.21956	2906	0.26867	NA	1	1	0.0653846	NA	0.786379	2484	1a	0.458001	1.89076	0	NA	NA	NA	NA	NA	0	0	NA	NA	NA	NA
TRIM9	ENSG00000100505	protein_coding	1.79445	4367	22	6.04e-05	0.68144	1	2.2892e-06	0.201008	914	0.503665	0.17	1	1	0.359556	0.016	0.594116	94	2b	0.350667	1.76909	0	NA	NA	NA	NA	NA	0	0.250748	NA	NA	3	abnormal kidney morphology|Dysplastic corpus callosum|Hyponatremia
ALOX12P2	ENSG00000262943	transcribed_unprocessed_pseudogene	1.79433	4368	23	7e-07	0.702724	2	0.000575105	0.285679	812	0	NA	0	0	NA	NA	0.715776	89	1d	0.416071	2.4663	0	NA	NA	NA	NA	NA	0	0	NA	NA	NA	NA
MACROD2	ENSG00000172264	protein_coding	1.79426	4369	22	3.17e-05	0.859161	1	3.71373e-05	0.17921	5889	0.394873	0.434	1	1	0.146852	0.0339	0.430783	65	2b	0.286341	0.923751	0	NA	NA	NA	NA	NA	0	0.32386	1	abnormal sleep behavior	3	abnormal sleep behavior|Glucose intolerance|Hyperactivity
RIMKLB	ENSG00000166532	protein_coding	1.79423	4370	23	5e-07	0.489561	2	0.000158982	0.257248	636	0	0.491	2	0	NA	NA	0.527357	34	2b	0.44265	1.26166	0	NA	NA	NA	NA	NA	0	0.370635	1	abnormal sleep behavior	3	abnormal sleep behavior|Hyperactivity|Male infertility
WNK1	ENSG00000060237	protein_coding	1.79421	4371	22	0.0001029	0.58569	1	0.00188594	0.12501	782	0.858671	0.126	12	7	0.597133	0.53825	0.482859	19	2b	0.42874	1.1244	0.238403	NA	NA	17	Abnormality of epiphysis morphology|Abnormality of metabolism/homeostasis|Areflexia|Decreased nerve conduction velocity|Decreased number of peripheral myelinated nerve fibers|Decreased sensory nerve conduction velocity|Feeding difficulties in infancy|Gastroesophageal reflux|Generalized hypotonia|Hyperhidrosis|Hyperlordosis|Hypertension|Hyporeflexia|Osteolysis|Peripheral neuropathy|Skeletal muscle atrophy|Tapered finger	NEUROPATHY, HEREDITARY SENSORY AND AUTONOMIC, TYPE IIA; HSAN2A | PSEUDOHYPOALDOSTERONISM, TYPE IIC; PHA2C	0	0.287543	NA	NA	4	Abnormal bleeding|Abnormal renal physiology|Failure to thrive|Intracranial hemorrhage
NF2	ENSG00000186575	protein_coding	1.79416	4372	21	8.381e-05	0.534773	1	0.000202782	0.161655	782	0	0.086	0	0	NA	NA	0.629563	176	1b	0.466406	1.27632	0.706293	8	Aphasia | Ataxia | Cognitive impairment | Dysarthria | Dysphagia | Memory impairment | Neurological speech impairment | Seizure	60	Abnormal brain FDG positron emission tomography|Abnormal cerebellum morphology|Abnormality of the orbital region|Abnormality of the skin|Abnormality of the vertebral column|Aphasia|Ataxia|Back pain|Blindness|Cafe-au-lait spot|Cerebral hemorrhage|Chromosomal breakage induced by ionizing radiation|Cognitive impairment|Decreased circulating cortisol level|Decreased serum estradiol|Decreased serum testosterone level|Difficulty walking|Diplopia|Dysarthria|Dysphagia|Emotional lability|Excessive daytime somnolence|Facial palsy|Focal-onset seizure|Foot dorsiflexor weakness|Functional motor deficit|Headache|Hearing impairment|Hemifacial spasm|Hemiparesis|Hydrocephalus|Hyperpigmentation of the skin|Hypogonadotropic hypogonadism|Impotence|Increased intracranial pressure|Increased sensitivity to ionizing radiation|Lower limb muscle weakness|Memory impairment|Myelopathy|Neoplasm of the skin|Neurological speech impairment|Obesity|Ophthalmoplegia|Peripheral neuropathy|Polyneuropathy|Postural instability|Proptosis|Reduced visual acuity|Seizure|Sensorineural hearing impairment|Sensory impairment|Sensory neuropathy|Slow decrease in visual acuity|Syncope|Trigeminal neuralgia|Unsteady gait|Upper limb muscle weakness|Urinary incontinence|Vertigo|Visual loss	NEUROFIBROMATOSIS, TYPE II; NF2 | SCHWANNOMATOSIS 1; SWNTS1 | MENINGIOMA, FAMILIAL, SUSCEPTIBILITY TO	0	0.425419	1	Ataxia	11	Abnormality of neuronal migration|Abnormality of the liver|abnormal spinal nerve morphology|Ataxia|Bile duct proliferation|Cataract|Decreased body weight|Delayed eruption of teeth|Hepatomegaly|Infertility|Neoplasm
MED10	ENSG00000133398	protein_coding	1.79403	4373	21	0.000117	0.666066	2	2.78217e-21	0.55025	688	0	1.092	1	0	NA	NA	0.608291	202	1d	0.367675	1.43029	0	NA	NA	NA	NA	NA	0	0.00506161	NA	NA	1	Failure to thrive
TPI1	ENSG00000111669	protein_coding	1.79401	4374	22	4.557e-05	0.582129	1	0.000373623	0.153094	466	0	0.733	0	0	NA	NA	0.740353	129	1a	0.465194	2.28723	0.500904	2	Dystonia | Spasticity	23	Central nervous system degeneration|Cholecystitis|Cholelithiasis|Congestive heart failure|Decreased nerve conduction velocity|Dystonia|Generalized hypotonia|Global developmental delay|Hypertrophic cardiomyopathy|Hyporeflexia|Hypotonia|Kyphosis|Muscle weakness|Myopathy|Optic disc pallor|Peripheral neuropathy|Progressive muscle weakness|Respiratory insufficiency due to muscle weakness|Skeletal muscle atrophy|Spasticity|Splenomegaly|Tremor|Unsteady gait	TRIOSEPHOSPHATE ISOMERASE DEFICIENCY; TPID	0	0.340924	NA	NA	5	Abnormal enzyme/coenzyme activity|Decreased body weight|Hyperbilirubinemia|Reticulocytosis|Splenomegaly
LNX1	ENSG00000072201	protein_coding	1.79398	4375	23	4e-06	0.652655	2	1.22257e-06	0.251194	1252	0	0.708	1	0	NA	NA	0.629432	186	1b	0.357999	1.67288	0.0454818	1	Dementia	1	Dementia	NA	0	0	NA	NA	NA	NA
ZNF30	ENSG00000168661	protein_coding	1.79393	4376	22	0.0009857	0.345604	2	1.03584e-39	0.604436	583	0.538799	1.755	8	6	0.329259	0.00105	0.659478	210	1b	0.454108	1.46218	0	NA	NA	NA	NA	NA	0	0	NA	NA	NA	NA
RPL8	ENSG00000161016	protein_coding	1.79386	4377	21	7.605e-05	0.424317	2	7.9226e-28	0.498795	683	0	0.307	1	0	NA	NA	0.757209	345	1a	0.489382	1.84017	0	NA	NA	NA	NA	NA	0	0.00600736	NA	NA	1	Failure to thrive
CIRBP	ENSG00000099622	protein_coding	1.79374	4378	22	7.115e-06	0.582936	2	0.00193247	0.271663	623	0.480047	0.598	1	1	0.599455	NA	0.544542	7	3a	0.524405	1.43497	0	NA	NA	NA	NA	NA	0	0.0121483	NA	NA	1	Failure to thrive
NA	ENSG00000272977	lncRNA	1.79365	4379	22	0.0001224	0.641363	2	1.15531e-17	0.543035	706	0	NA	0	0	NA	NA	0.641191	107	1f	0.389044	1.91863	0	NA	NA	NA	NA	NA	0	0	NA	NA	NA	NA
ZNF681	ENSG00000196172	protein_coding	1.79335	4380	20	0.000296218	0.407581	2	4.33319e-20	0.592523	1033	0.376224	1.617	3	2	0.304455	NA	0.741435	679	2b	0.287431	2.29813	0	NA	NA	NA	NA	NA	0	0	NA	NA	NA	NA
RNF144A	ENSG00000151692	protein_coding	1.79328	4381	22	7.377e-05	0.63216	2	1.1832e-09	0.33914	958	0.235128	0.347	2	1	0.180667	NA	0.568365	148	2b	0.390355	1.19995	0	NA	NA	NA	NA	NA	0	0.0514943	NA	NA	1	Abnormal stomach morphology
MGAT4B	ENSG00000161013	protein_coding	1.7932	4382	23	7e-07	0.622951	2	0.00306121	0.154419	664	0.508691	0.393	3	2	0.429148	0.0435	0.490816	13	2b	0.483125	1.05997	0	NA	NA	NA	NA	NA	0	0.0257681	NA	NA	1	Neutropenia
KRT8P26	ENSG00000214659	processed_pseudogene	1.79315	4383	20	7.77189e-06	0.54375	1	7.80458e-47	0.322772	671	0	NA	0	0	NA	NA	0.867473	384	1b	0.488436	2.64156	0	NA	NA	NA	NA	NA	0	0	NA	NA	NA	NA
DCXR	ENSG00000169738	protein_coding	1.7931	4384	21	0.000224131	0.422698	2	2.70774e-15	0.447236	603	0.189214	1.488	2	1	0.3334	0.03275	0.641329	134	1b	0.621653	0.897821	0	NA	NA	NA	NA	PENTOSURIA; PNTSU	0	0.34991	NA	NA	2	Abnormal heart morphology|Cardiomegaly
CCDC93	ENSG00000125633	protein_coding	1.79301	4385	22	0.000227	0.437939	2	2.42942e-12	0.482477	1106	0.510358	0.605	3	2	0.48563	0.10255	0.625773	386	2a	0.353816	1.32022	0	NA	NA	NA	NA	NA	0	0	NA	NA	NA	NA
ZNF592	ENSG00000166716	protein_coding	1.79276	4386	22	9e-06	0.412268	1	1.79639e-06	0.202694	780	0.665087	0.133	4	3	0.421621	NA	0.722656	358	1b	0.438689	1.75941	0	NA	NA	NA	NA	NA	0	0	NA	NA	NA	NA
AP2B1	ENSG00000006125	protein_coding	1.79276	4387	22	4.989e-05	0.553495	2	1.4824e-05	0.403423	904	0	0.263	2	0	NA	NA	0.615661	189	1a	0.417098	1.32744	0	NA	NA	NA	NA	NA	0	0.325428	NA	NA	5	Cleft palate|gonad morphology variant|Hyperactivity|Hypoplasia of the thymus|Micrognathia
RXFP1	ENSG00000171509	protein_coding	1.79275	4388	22	8.26e-05	0.611699	2	0.000729963	0.292652	1177	0.371156	0.896	1	1	0.269714	NA	0.577989	390	1f	0.292522	1.19231	0	NA	NA	NA	NA	NA	0	0.279433	NA	NA	3	Abnormal spermatogenesis|Azoospermia|Pulmonary fibrosis
NA	ENSG00000188002	transcribed_unprocessed_pseudogene	1.79259	4389	22	0.0003435	0.522789	2	5.22543e-121	0.668811	1015	0	NA	0	0	NA	NA	0.744834	459	1b	0.435847	1.84375	0	NA	NA	NA	NA	NA	0	0	NA	NA	NA	NA
CGAS	ENSG00000164430	protein_coding	1.79253	4390	20	6.54e-06	0.529756	2	0.000665531	0.344147	811	0.380837	1.293	7	3	0.448133	NA	0.635883	336	1f	0.318833	1.59523	0	NA	NA	NA	NA	NA	0	0.0158734	NA	NA	1	Behavioral abnormality
KAT2B	ENSG00000114166	protein_coding	1.7925	4391	21	0.0001118	0.48661	2	1.16468e-16	0.453341	1305	0	0.294	1	0	NA	NA	0.66409	826	1a	0.357804	1.39866	0.0155621	NA	NA	1	Ischemic stroke	NA	0	0.232619	NA	NA	3	Congestive heart failure|Decreased HDL cholesterol concentration|Hypocholesterolemia
STK17A	ENSG00000164543	protein_coding	1.79237	4392	22	0.000237476	0.429518	2	1.24881e-06	0.427071	848	0.550286	0.606	4	3	0.347241	0.002	0.8125	415	1b	0.484574	2.20767	0	NA	NA	NA	NA	NA	0	0	NA	NA	NA	NA
KNTC1	ENSG00000184445	protein_coding	1.79233	4393	20	5.075e-05	0.594143	2	0.000350593	0.377762	757	0.481867	0.828	9	4	0.598931	0.001	0.606757	193	1d	0.367343	1.4441	0	NA	NA	NA	NA	NA	0	0.0206228	NA	NA	1	Narrow palpebral fissure
CEP112	ENSG00000154240	protein_coding	1.79224	4394	22	1.54593e-05	0.76717	2	0.00331173	0.250717	2904	0.304003	1.127	4	2	0.277444	0.0425	0.645783	393	2b	0.36968	1.40496	0.011843	NA	NA	1	Male infertility	NA	0	0	NA	NA	NA	NA
PDCD5	ENSG00000105185	protein_coding	1.79221	4395	22	0.0002148	0.557126	2	1.68355e-51	0.592244	1023	0	1.167	1	0	NA	NA	0.67628	596	1d	0.437081	1.24031	0	NA	NA	NA	NA	NA	0	0.0206228	NA	NA	1	abnormal kidney morphology
C2CD4C	ENSG00000183186	protein_coding	1.79212	4396	22	3.67274e-05	0.657516	2	0.0014372	0.296419	1024	0.452297	0.83	3	2	0.437759	NA	0.472262	31	2b	0.418608	0.96007	0	NA	NA	NA	NA	NA	0	0.137248	NA	NA	1	Decreased body weight
XRCC5	ENSG00000079246	protein_coding	1.79202	4397	22	0.000143591	0.531043	2	5.81911e-11	0.529943	643	0	0.147	1	0	NA	NA	0.604049	162	2b	0.477905	1.07977	0	NA	NA	NA	NA	NA	0	0.295839	NA	NA	4	Chromosome breakage|Hypoplasia of the thymus|Retinal dysplasia|T lymphocytopenia
IGFALS	ENSG00000099769	protein_coding	1.79174	4398	19	0.0001474	0.37708	2	3.61726e-06	0.407032	961	0.465671	1.842	4	3	0.294367	NA	0.79234	243	1f	0.506565	2.19933	0.195003	NA	NA	5	Decreased serum insulin-like growth factor 1|Delayed puberty|Delayed skeletal maturation|Growth delay|Micrognathia	ACID-LABILE SUBUNIT DEFICIENCY; ACLSD	0	0	NA	NA	NA	NA
CHST5	ENSG00000135702	protein_coding	1.79171	4399	22	0.00018126	0.539825	2	1.68425e-07	0.465324	884	0.422078	1.233	6	3	0.5734	NA	0.685988	234	1f	0.359931	1.97994	0	NA	NA	NA	NA	NA	0	0	NA	NA	NA	NA
NCK2	ENSG00000071051	protein_coding	1.79166	4400	23	1e-12	0.830705	2	0.00016724	0.274958	1418	0	0.541	0	0	NA	NA	0.473728	69	1f	0.327262	1.06902	0	NA	NA	NA	NA	NA	0	0.0171927	NA	NA	1	gonad morphology variant
STRN4	ENSG00000090372	protein_coding	1.79149	4401	22	3.061e-07	0.737198	2	7.11474e-05	0.285973	642	0	0.28	1	0	NA	NA	0.614602	132	1d	0.514879	1.11962	0	NA	NA	NA	NA	NA	0	0.0108739	NA	NA	1	Retinal dysplasia
RCL1	ENSG00000120158	protein_coding	1.79148	4402	23	2e-06	0.746531	2	2.42842e-05	0.238498	1000	0	0.574	1	0	NA	NA	0.619826	97	2b	0.488347	1.41108	0	NA	NA	NA	NA	NA	0	0.00752585	NA	NA	1	Failure to thrive
ZNF608	ENSG00000168916	protein_coding	1.79148	4403	22	0.000111	0.746922	2	0.000218994	0.165263	927	0.675862	0.165	5	3	0.74369	NA	0.561091	61	2b	0.520233	1.02556	0	NA	NA	NA	NA	NA	0	0	NA	NA	NA	NA
GRTP1	ENSG00000139835	protein_coding	1.79134	4404	22	9e-08	0.574536	2	1.24659e-05	0.369923	704	0	1.633	2	0	NA	NA	0.629341	60	1b	0.409322	1.99047	0	NA	NA	NA	NA	NA	0	0.015287	NA	NA	1	Microphthalmia
LTBP3	ENSG00000168056	protein_coding	1.79124	4405	20	6.897e-05	0.383407	1	1.32306e-06	0.204509	411	0.319938	0.335	2	1	0.491308	0.0168	0.625803	80	1f	0.555428	1.27468	0.368093	NA	NA	33	Abnormality of epiphysis morphology|Anteverted nares|Brachydactyly|Bulbous nose|Cone-shaped epiphysis|Decreased nerve conduction velocity|Deep philtrum|Delayed skeletal maturation|Depressed nasal bridge|Dyspnea|Hepatomegaly|Hypertrichosis|Joint stiffness|Long eyelashes|Long philtrum|Mandibular prognathia|Mitral valve prolapse|Narrow mouth|Pneumonia|Polyhydramnios|Respiratory insufficiency|Round face|Severe short stature|Short foot|Short metacarpal|Short nose|Short palm|Short stature|Small hand|Thickened skin|Thick lower lip vermilion|Thick vermilion border|Wide nasal bridge	DENTAL ANOMALIES AND SHORT STATURE; DASS | GELEOPHYSIC DYSPLASIA 3; GPHYSD3	0	0.419567	NA	NA	9	Abnormality of the orbital region|Decreased body weight|Failure to thrive|Hypertelorism|Iris coloboma|Kyphosis|Mandibular prognathia|Osteoarthritis|Short nose
SEC14L1	ENSG00000129657	protein_coding	1.79121	4406	22	6.18534e-06	0.734314	2	0.00677384	0.121963	970	0.293256	0.377	2	1	0.431069	0.00105	0.698257	60	2a	0.579584	1.84804	0	NA	NA	NA	NA	NA	0	0.137248	NA	NA	1	Hyperactivity
CTBP1-DT	ENSG00000196810	lncRNA	1.79121	4407	22	3.574e-06	0.689144	2	0.000388883	0.35402	913	0	NA	0	0	NA	NA	0.721042	171	1b	0.471587	1.97073	0	NA	NA	NA	NA	NA	0	0	NA	NA	NA	NA
PPP1R26	ENSG00000196422	protein_coding	1.79119	4408	22	0.000155279	0.685259	2	0.00136786	0.225001	691	0.42235	NA	11	6	0.162034	NA	0.597972	47	2b	0.541528	1.3178	0	NA	NA	NA	NA	NA	0	0.391397	1	abnormal sleep behavior	2	abnormal sleep behavior|Hyperactivity
RAB3B	ENSG00000169213	protein_coding	1.79117	4409	21	2.238e-05	0.549071	1	2.04644e-39	0.317968	1041	0	0.754	1	0	NA	NA	0.913015	611	1b	0.416069	3.12661	0	NA	NA	NA	NA	NA	0	0	NA	NA	NA	NA
ZBTB46	ENSG00000130584	protein_coding	1.7911	4410	22	2.488e-06	0.616037	2	3.84515e-05	0.278053	1013	0	0.397	4	0	NA	NA	0.442212	80	1f	0.522584	-Inf	0	NA	NA	NA	NA	NA	0	0.339984	NA	NA	4	Abnormal heart morphology|Abnormal testis morphology|Cardiomegaly|Decreased testicular size
ZNF263	ENSG00000006194	protein_coding	1.79107	4411	21	1.014e-06	0.486587	2	0.00051269	0.299045	641	0.457088	0.969	2	2	0.199	NA	0.542536	54	1f	0.429218	1.28915	0	NA	NA	NA	NA	NA	0	0	NA	NA	NA	NA
FANCD2	ENSG00000144554	protein_coding	1.79103	4412	22	2e-06	0.405837	1	0.0157144	0.117682	599	0.317635	0.886	5	1	0.208241	0.82815	0.576146	26	1d	0.603711	1.07279	0.535167	2	Abnormality of vision | Intellectual disability	81	Abnormal cardiac septum morphology|Abnormal eyelid morphology|Abnormal foot morphology|Abnormal heart morphology|Abnormality of chromosome stability|Abnormality of the hypothalamus-pituitary axis|Abnormality of the liver|Abnormality of the orbital region|Abnormality of vision|Abnormal testis morphology|Aganglionic megacolon|Agenesis of corpus callosum|Anal atresia|Anemia|Astigmatism|Atrial septal defect|Attention deficit hyperactivity disorder|Azoospermia|Bruising susceptibility|Cafe-au-lait spot|Cataract|Cleft palate|Clinodactyly of the 5th finger|Cryptorchidism|Dolichocephaly|Epicanthus|Facial asymmetry|Finger syndactyly|Frontal bossing|Global developmental delay|Growth delay|Hearing abnormality|Hearing impairment|High palate|Hip dislocation|Horseshoe kidney|Hydrocephalus|Hypergonadotropic hypogonadism|Hyperreflexia|Hypertelorism|Hypertrophic cardiomyopathy|Hypogonadism|Hypopigmented skin patches|Hypoplasia of the corpus callosum|Hypospadias|Intellectual disability|Intrauterine growth retardation|Leukemia|Leukopenia|Low-set ears|Microcephaly|Micrognathia|Micropenis|Microphthalmia|Multiple cafe-au-lait spots|Neoplasm|Neutropenia|Nystagmus|Pancytopenia|Patent ductus arteriosus|Pes planus|Preaxial hand polydactyly|Proptosis|Ptosis|Recurrent urinary tract infections|Renal agenesis|Renal hypoplasia/aplasia|Renal insufficiency|Scoliosis|Short palpebral fissure|Short stature|Sloping forehead|Strabismus|Thrombocytopenia|Toe syndactyly|Triphalangeal thumb|Umbilical hernia|Upslanted palpebral fissure|Ventriculomegaly|Visual impairment|Weight loss	FANCONI ANEMIA, COMPLEMENTATION GROUP D2; FANCD2	0	0.423095	NA	NA	9	Abnormal testis morphology|Anemia|Azoospermia|Decreased body weight|Decreased testicular size|Failure to thrive|Infertility|Microphthalmia|Splenomegaly
FEZ1	ENSG00000149557	protein_coding	1.79096	4413	22	8.18e-05	0.756769	2	0.0050625	0.203107	898	0.412985	0.414	1	1	0.239667	0.001	0.586169	67	2b	0.412692	1.60255	0	NA	NA	NA	NA	NA	0	0.298334	NA	NA	4	Abnormal mitochondrial morphology|Decreased body weight|Hyperactivity|Stereotypy
NA	ENSG00000272849	lncRNA	1.79094	4414	22	9.802e-05	0.518962	2	9.7007e-24	0.485848	640	0	NA	0	0	NA	NA	0.713212	188	1a	0.504618	1.7315	0	NA	NA	NA	NA	NA	0	0	NA	NA	NA	NA
SEC22C	ENSG00000093183	protein_coding	1.7909	4415	22	0.0001356	0.480188	2	6.82e-15	0.524136	687	0.230386	1.224	3	1	0.678733	NA	0.64224	152	1a	0.466505	1.45048	0	NA	NA	NA	NA	NA	0	0	NA	NA	NA	NA
PPP2R1B	ENSG00000137713	protein_coding	1.79083	4416	22	0.000276349	0.389152	2	1.61873e-43	0.624121	566	0	1.063	1	0	NA	NA	0.755744	337	1b	0.360928	2.34408	0	NA	NA	NA	NA	LUNG CANCER	0	0.152333	NA	NA	2	gonad morphology variant|Male infertility
NUDT8	ENSG00000167799	protein_coding	1.79077	4417	22	0.000428971	0.602604	2	1.0016e-11	0.501439	765	0.336943	1.805	6	3	0.332	NA	0.773123	259	1a	0.487887	2.09479	0	NA	NA	NA	NA	NA	0	0	NA	NA	NA	NA
MRO	ENSG00000134042	protein_coding	1.79068	4418	22	2.90991e-05	0.555538	1	1.05296e-13	0.264586	559	0.644117	1.16	4	4	0.497	0.128	0.45425	44	2b	0.365762	0.932788	0	NA	NA	NA	NA	NA	0	0	NA	NA	NA	NA
EDEM3	ENSG00000116406	protein_coding	1.79068	4419	21	5.641e-06	0.472829	2	1.00265e-06	0.39006	577	0.148133	0.463	4	1	0.174519	NA	0.596726	183	2b	0.405384	1.24554	0	NA	NA	NA	NA	NA	0	0.0588446	NA	NA	1	Osteopenia
ZIC2	ENSG00000043355	protein_coding	1.79057	4420	22	3.956e-05	0.646793	1	0.00381352	0.107991	689	0	0.267	0	0	NA	NA	0.528518	11	3a	0.534312	1.18634	0.707482	5	Dysphagia | Intellectual disability | Seizure | Sleep-wake cycle disturbance | Spasticity	86	Abnormal brainstem morphology|Abnormal corpus callosum morphology|Abnormal facial shape|Abnormal heart morphology|Abnormality of cardiovascular system morphology|Abnormality of midbrain morphology|Abnormality of the autonomic nervous system|Abnormality of the orbital region|Abnormality of the skeletal system|Abnormal pattern of respiration|Abnormal vertebral morphology|Absent speech|Agenesis of corpus callosum|Ambiguous genitalia|Anteverted nares|Anxiety|Apathy|Aspiration pneumonia|Attention deficit hyperactivity disorder|Behavioral abnormality|Broad forehead|Central apnea|Central hypothyroidism|Cerebral visual impairment|Chronic lung disease|Cleft palate|Constipation|Decreased response to growth hormone stimuation test|Deep philtrum|Depressed nasal bridge|Depressed nasal ridge|Depressivity|Dysphagia|EMG: myopathic abnormalities|Failure to thrive|Feeding difficulties|Flexion contracture|Gastroesophageal reflux|Gastrostomy tube feeding in infancy|Generalized hypotonia|Global developmental delay|Growth delay|High forehead|High palate|Hip dislocation|Hydrocephalus|Hypertelorism|Hypoplasia of penis|Hypoplasia of the pons|Hypothyroidism|Impulsivity|Inability to walk|Infantile axial hypotonia|Infantile muscular hypotonia|Intellectual disability|Intrauterine growth retardation|Iris coloboma|Irritability|Lethargy|Limb dystonia|Macrocephaly|Microcephaly|Narrow forehead|Oral cleft|Oromotor apraxia|Panhypopituitarism|Poor speech|Renal agenesis|Scoliosis|Seizure|Sensorineural hearing impairment|Short attention span|Short nose|Short philtrum|Short stature|Single naris|Sleep-wake cycle disturbance|Sloping forehead|Spasticity|Specific learning disability|Strabismus|Synophrys|Temperature instability|Tented upper lip vermilion|Upslanted palpebral fissure|Vomiting	HOLOPROSENCEPHALY 5; HPE5	0	0.433537	1	thin cerebral cortex	15	abnormal amygdala morphology|abnormal intestine physiology|Abnormality of the spleen|Abnormal pancreas morphology|Anencephaly|Anophthalmia|Atrial septal defect|decreased corpus callosum size|decreased neuron number|Dextrocardia|Hyperactivity|Microcephaly|neuron number variant|thin cerebral cortex|Ventricular septal defect
CLEC4GP1	ENSG00000268297	unprocessed_pseudogene	1.79042	4421	22	0.0002265	0.487429	2	1.58032e-93	0.667345	785	0	NA	0	0	NA	NA	0.676871	225	1d	0.464019	1.51937	0	NA	NA	NA	NA	NA	0	0	NA	NA	NA	NA
BRSK2	ENSG00000174672	protein_coding	1.7904	4422	22	8.5e-05	0.652825	1	0.000319649	0.155471	895	0.461092	0.329	4	2	0.631	0.00105	0.517762	12	2b	0.587911	0.871875	0.639381	4	Dystonia | Intellectual disability | Seizure | Spasticity	39	Abnormal facial shape|Abnormal hippocampus morphology|Abnormality of movement|Abnormality of the cerebral white matter|Autistic behavior|Bilateral tonic-clonic seizure|Cerebral atrophy|Cerebral visual impairment|Chorea|Dilation of lateral ventricles|Dyskinesia|Dystonia|Feeding difficulties|Focal impaired awareness seizure|Focal motor seizure|Focal-onset seizure|Gastroesophageal reflux|Gastrostomy tube feeding in infancy|Generalized myoclonic seizure|Generalized-onset seizure|Hypoplasia of the corpus callosum|Hypotonia|Intellectual disability|Intellectual disability, mild|Intellectual disability, moderate|Intellectual disability, profound|Intellectual disability, severe|Leukoencephalopathy|Microcephaly|Oculogyric crisis|Poor speech|Scoliosis|Seizure|Self-injurious behavior|Short stature|Sleep disturbance|Spasticity|Status epilepticus|Stereotypy	NA	0	0	NA	NA	NA	NA
FHIT	ENSG00000189283	protein_coding	1.79032	4423	22	2.19e-05	0.892414	2	0.000939707	0.262748	5777	0	1.453	2	0	NA	NA	0.486671	84	2b	0.27296	1.29869	0.0600417	NA	NA	2	Postural instability|Urinary retention	NA	0	0.21894	NA	NA	2	Alopecia|Recurrent infections
SEMA6D	ENSG00000137872	protein_coding	1.79028	4424	22	2.888e-05	0.709857	2	0.000288733	0.240637	2262	0.378391	0.323	4	2	0.276138	0.0233	0.566844	225	2a	0.331556	1.19906	0	NA	NA	NA	NA	NA	0	0	NA	NA	NA	NA
ZFP14	ENSG00000142065	protein_coding	1.79022	4425	21	4.10831e-05	0.311853	2	7.54013e-13	0.37238	690	0	0.735	1	0	NA	NA	0.757143	473	1a	0.428484	1.95744	0	NA	NA	NA	NA	NA	0	0.247005	NA	NA	2	Increased bone mineral density|Leukopenia
MPHOSPH10	ENSG00000124383	protein_coding	1.79022	4426	21	0.0004833	0.566002	2	5.37151e-10	0.353724	815	0.683227	0.363	7	5	0.561963	NA	0.698557	234	1d	0.406952	1.89122	0	NA	NA	NA	NA	NA	0	0.0096144	NA	NA	1	Failure to thrive
DLEU7	ENSG00000186047	protein_coding	1.79021	4427	22	1.33e-05	0.657105	1	0.00417499	0.105129	1479	0.437742	1.6	2	2	0.248897	NA	0.483709	51	2b	0.40207	0.965653	0	NA	NA	NA	NA	NA	0	0.632249	NA	NA	3	Abnormal heart morphology|Cardiomegaly|Hyperinsulinemia
B4GALT5	ENSG00000158470	protein_coding	1.79017	4428	22	0.000113275	0.686917	1	6.48174e-29	0.306648	849	0.290298	0.151	4	1	0.455414	NA	0.745697	252	1d	0.561086	1.61046	0	NA	NA	NA	NA	NA	0	0.0317049	NA	NA	1	increased anxiety-related response
TBXAS1	ENSG00000059377	protein_coding	1.79009	4429	23	3e-06	0.655801	2	0.00267799	0.124611	1041	0.41138	1.392	5	3	0.23325	NA	0.428854	4	4	0.502825	0.736935	0.201385	1	Neurological speech impairment	10	Abnormal form of the vertebral bodies|Abnormality of pelvic girdle bone morphology|Anemia|Craniofacial hyperostosis|Increased bone mineral density|Leukopenia|Neurological speech impairment|Refractory anemia|Splenomegaly|Thrombocytopenia	GHOSAL HEMATODIAPHYSEAL DYSPLASIA; GHDD	0	0	NA	NA	NA	NA
LINC00173	ENSG00000196668	lncRNA	1.79007	4430	21	5.503e-05	0.632982	2	8.39976e-25	0.365441	706	0	NA	0	0	NA	NA	0.626691	94	1d	0.526807	1.32583	0	NA	NA	NA	NA	NA	0	0	NA	NA	NA	NA
PACS1	ENSG00000175115	protein_coding	1.79003	4431	20	0.0001136	0.55566	1	7.62822e-21	0.29106	717	0	0.185	0	0	NA	NA	0.770704	301	1b	0.499933	1.96198	0.571518	3	Dysarthria | Intellectual disability | Seizure	48	Abnormal cardiac septum morphology|Abnormal facial shape|Absent speech|Aggressive behavior|Atrial septal defect|Autistic behavior|Bulbous nose|Cerebellar atrophy|Cerebellar hypoplasia|Clinodactyly of the 5th finger|Coloboma|Constipation|Cryptorchidism|Delayed speech and language development|Downslanted palpebral fissures|Dysarthria|Failure to thrive|Feeding difficulties|Gastroesophageal reflux|Generalized hypotonia|Global developmental delay|Highly arched eyebrow|Hypertelorism|Infantile muscular hypotonia|Inguinal hernia|Intellectual disability|Long eyelashes|Low-set ears|Microcephaly|Myopia|Nasogastric tube feeding|Nystagmus|Patent ductus arteriosus|Pes planus|Protruding ear|Ptosis|Scoliosis|Seizure|Single transverse palmar crease|Smooth philtrum|Speech apraxia|Strabismus|Synophrys|Umbilical hernia|Unsteady gait|Ventricular septal defect|Wide intermamillary distance|Wide mouth	SCHUURS-HOEIJMAKERS SYNDROME; SHMS	0	0	NA	NA	NA	NA
CACNA1I	ENSG00000100346	protein_coding	1.78988	4432	22	0.0002169	0.654004	2	0.000490705	0.231723	656	0.550489	0.202	13	5	0.417857	0.07555	0.632893	107	1f	0.453387	1.60235	0	NA	NA	NA	NA	NA	0	0.282373	NA	NA	3	Abnormality of the spleen|Abnormal pancreas morphology|Osteopenia
UGDH	ENSG00000109814	protein_coding	1.78981	4433	22	0.0001273	0.601278	2	0.000135754	0.338733	665	0	0.722	2	0	NA	NA	0.571287	59	1d	0.531996	1.07117	0.646751	4	Babinski sign | Dystonia | Seizure | Spasticity	26	Areflexia|Babinski sign|Chorea|Deeply set eye|Delayed ability to sit|Dystonia|Epicanthus|Epileptic encephalopathy|Gastrostomy tube feeding in infancy|Generalized hypotonia|Hyperreflexia|Hypsarrhythmia|Microcephaly|Muscular hypotonia of the trunk|Opisthotonus|Plagiocephaly|Pointed chin|Ptosis|Seizure|Severe global developmental delay|Short palpebral fissure|Smooth philtrum|Spasticity|Synophrys|Thick lower lip vermilion|Ventriculomegaly	DEVELOPMENTAL AND EPILEPTIC ENCEPHALOPATHY 84; DEE84	0	0.0046668	NA	NA	1	Cleft palate
TMEM242	ENSG00000215712	protein_coding	1.78977	4434	17	0.0001156	0.490697	2	1.27939e-28	0.550701	475	0.235014	1.595	2	1	0.56531	NA	0.665645	97	2b	0.4453	1.93041	0	NA	NA	NA	NA	NA	0	0	NA	NA	NA	NA
CHMP4A	ENSG00000254505	protein_coding	1.78976	4435	22	0.000526	0.468665	2	3.95375e-40	0.454298	434	0.418219	1.582	1	1	0.599885	NA	0.715453	159	1d	0.564268	1.60207	0	NA	NA	NA	NA	NA	0	0.00592214	NA	NA	1	Failure to thrive
RGL3	ENSG00000205517	protein_coding	1.78969	4436	23	8e-07	0.546267	1	0.000558431	0.14691	503	0.694529	1.351	5	4	0.827296	0.1008	0.501018	54	1b	0.37527	1.18386	0	NA	NA	NA	NA	NA	0	0.137573	1	Gait disturbance	1	Gait disturbance
SLC22A23	ENSG00000137266	protein_coding	1.78968	4437	22	1.95e-05	0.699248	2	4.38434e-08	0.291992	1137	0	0.378	1	0	NA	NA	0.667206	162	1b	0.490064	1.51464	0	NA	NA	NA	NA	NA	0	0	NA	NA	NA	NA
VSIG10	ENSG00000176834	protein_coding	1.78956	4438	22	8.191e-05	0.632875	2	1.19423e-16	0.472033	700	0.104786	0.817	4	1	0.146	NA	0.515564	75	1f	0.397185	1.08364	0	NA	NA	NA	NA	NA	0	0	NA	NA	NA	NA
MBD5	ENSG00000204406	protein_coding	1.7895	4439	22	9.92e-05	0.713057	1	0.0250694	0.0342937	1558	0.497732	0.136	1	1	0.29569	NA	0.426538	5	5	0.388716	1.12939	0.722654	6	Ataxia | Dystonia | Intellectual disability | Language impairment | Seizure | Spasticity	67	Abnormal facial shape|Abnormal hippocampus morphology|Abnormality of movement|Abnormality of the cerebral white matter|Abnormality of the pinna|Aggressive behavior|Astigmatism|Ataxia|Autistic behavior|Bilateral tonic-clonic seizure|Broad forehead|Bulbous nose|Cerebral atrophy|Cerebral visual impairment|Chorea|Dilation of lateral ventricles|Dyskinesia|Dystonia|Esotropia|Failure to thrive|Febrile seizure (within the age range of 3 months to 6 years)|Feeding difficulties|Feeding difficulties in infancy|Focal impaired awareness seizure|Focal motor seizure|Focal-onset seizure|Frontal bossing|Gastroesophageal reflux|Gastrostomy tube feeding in infancy|Generalized myoclonic seizure|Generalized-onset seizure|Highly arched eyebrow|Hypermetropia|Hypoplasia of the corpus callosum|Hypotonia|Intellectual disability|Intellectual disability, mild|Intellectual disability, moderate|Intellectual disability, profound|Intellectual disability, severe|Language impairment|Leukoencephalopathy|Low-set ears|Microcephaly|Micrognathia|Motor delay|Myopia|Oculogyric crisis|Open mouth|Polyphagia|Poor speech|Prominent nose|Protruding ear|Scoliosis|Seizure|Self-injurious behavior|Short attention span|Short foot|Short nose|Short stature|Sleep disturbance|Small hand|Spasticity|Status epilepticus|Stereotypy|Visual impairment|Wide mouth	INTELLECTUAL DEVELOPMENTAL DISORDER, AUTOSOMAL DOMINANT 1; MRD1	0	0.446394	1	Ataxia	8	Ataxia|Behavioral abnormality|Cachexia|Decreased body weight|Failure to thrive|Hypoglycemia|increased anxiety-related response|Leukopenia
CTU1	ENSG00000142544	protein_coding	1.78948	4440	21	8.77186e-07	0.722395	2	0.00607636	0.224275	674	0.474632	1.513	2	2	0.381074	NA	0.523523	14	2b	0.534656	1.09125	0	NA	NA	NA	NA	NA	0	0	NA	NA	NA	NA
PYCR2	ENSG00000143811	protein_coding	1.78944	4441	22	0.0003508	0.415858	2	0.000129467	0.264935	372	0	1.342	1	0	NA	NA	0.600726	26	1b	0.632634	1.14698	0.775812	6	Ataxia | Babinski sign | Cerebral cortical atrophy | Intellectual disability | Seizure | Spasticity	69	Abnormal facial shape|Abnormality of the skeletal system|Absent speech|Agenesis of corpus callosum|Aggressive behavior|Anteverted nares|Arachnodactyly|Ataxia|Babinski sign|Bilateral tonic-clonic seizure|Bulbous nose|Cerebral atrophy|Cerebral cortical atrophy|Cerebral visual impairment|CNS hypomyelination|Developmental regression|Difficulty walking|Downslanted palpebral fissures|Esotropia|Failure to thrive|Feeding difficulties|Flexion contracture|Focal myoclonic seizure|Global brain atrophy|Global developmental delay|Gray matter heterotopia|Growth delay|Hearing impairment|High palate|Hip dislocation|Hyperintensity of cerebral white matter on MRI|Hyperkinetic movements|Hyperreflexia|Hypertelorism|Hypoplasia of the brainstem|Hypoplasia of the corpus callosum|Hypotonia|Inability to walk|Intellectual disability|Intellectual disability, severe|Irritability|Leukodystrophy|Long philtrum|Low-set ears|Malar flattening|Microcephaly|Muscular hypotonia of the trunk|Narrow forehead|Nystagmus|Overfolded helix|Pachygyria|Pectus carinatum|Poor speech|Progressive microcephaly|Protruding ear|Seizure|Severe global developmental delay|Short nose|Short stature|Skeletal muscle atrophy|Sloping forehead|Smooth philtrum|Spasticity|Thick vermilion border|Thin vermilion border|Triangular face|Upslanted palpebral fissure|Ventriculomegaly|Vomiting	LEUKODYSTROPHY, HYPOMYELINATING, 10; HLD10	0	0.363393	1	Ataxia	6	Abnormal neuron morphology|Ataxia|decreased corpus callosum size|Kyphosis|Osteopenia|Weight loss
MROH8	ENSG00000101353	protein_coding	1.78932	4442	20	0.000750956	0.336484	2	2.76866e-26	0.553875	825	0.63033	0.851	5	4	0.556815	NA	0.718029	332	1b	0.431176	1.78825	0	NA	NA	NA	NA	NA	0	0	NA	NA	NA	NA
PAK1	ENSG00000149269	protein_coding	1.78923	4443	21	0.0002736	0.435481	3	1.12447e-05	0.426107	856	0	0.563	1	0	NA	NA	0.65256	185	2a	0.38299	1.75466	0.335834	1	Seizure	15	Broad forehead|Deeply set eye|Delayed ability to walk|Delayed speech and language development|Frontal bossing|Gait ataxia|Gastroesophageal reflux|Generalized hypotonia|Global developmental delay|Intellectual disability, severe|Long face|Motor delay|Poor speech|Seizure|Unsteady gait	INTELLECTUAL DEVELOPMENTAL DISORDER WITH MACROCEPHALY, SEIZURES, AND SPEECH DELAY; IDDMSSD	0	0.150739	NA	NA	2	Congestive heart failure|Hypertriglyceridemia
ZNF69	ENSG00000198429	protein_coding	1.78921	4444	20	2.03e-06	0.505568	2	4.32049e-05	0.275411	607	0.373578	1.866	3	2	0.33012	NA	0.598405	141	1d	0.387566	1.46398	0	NA	NA	NA	NA	NA	0	0	NA	NA	NA	NA
CMKLR1	ENSG00000174600	protein_coding	1.78907	4445	21	0.0001061	0.556501	2	6.05951e-09	0.44103	660	0.200703	1.214	2	1	0.360333	NA	0.548503	84	1f	0.42362	1.17916	0	NA	NA	NA	NA	NA	0	0.21894	NA	NA	2	Abnormality of the immune system|Pneumonia
NA	ENSG00000218672	lncRNA	1.78903	4446	23	5e-07	0.679498	1	1.34175e-29	0.330525	955	0	1.903	0	0	NA	NA	0.539242	68	2b	0.394146	1.31245	0	NA	NA	NA	NA	NA	0	0	NA	NA	NA	NA
CAP1	ENSG00000131236	protein_coding	1.789	4447	22	4.35154e-06	0.638403	1	3.78575e-26	0.302304	941	0	0.547	0	0	NA	NA	0.717999	348	1b	0.47576	1.59056	0	NA	NA	NA	NA	NA	0	0.00811283	NA	NA	1	Failure to thrive
PIGBOS1	ENSG00000225973	protein_coding	1.78895	4448	21	6.524e-06	0.491779	2	1.87426e-05	0.394236	612	0.336968	NA	1	1	0.336231	NA	0.508937	102	1f	0.313349	1.22898	0	NA	NA	NA	NA	NA	0	0	NA	NA	NA	NA
IFITM10	ENSG00000244242	protein_coding	1.78892	4449	22	2.623e-05	0.716941	2	6.40225e-06	0.377276	891	0	1.034	0	0	NA	NA	0.678314	74	2a	0.58419	1.59799	0	NA	NA	NA	NA	NA	0	0	NA	NA	NA	NA
SGTA	ENSG00000104969	protein_coding	1.78887	4450	21	9.65e-06	0.581237	2	6.10395e-05	0.385762	744	0.184784	0.349	5	1	0.274333	NA	0.627269	77	1b	0.559395	1.28644	0	NA	NA	NA	NA	NA	0	0.00984232	NA	NA	1	Decreased body weight
REEP2	ENSG00000132563	protein_coding	1.78873	4451	22	2.55153e-05	0.586823	1	0.000283676	0.157285	508	0.39465	0.549	1	1	0.239214	NA	0.553515	74	1d	0.478827	1.0583	0.515859	3	Abnormality of higher mental function | Babinski sign | Memory impairment	13	Abnormality of higher mental function|Babinski sign|Hyperreflexia|Impaired vibration sensation at ankles|Memory impairment|Muscle stiffness|Pain|Pes cavus|Postural tremor|Rigidity|Spastic gait|Spastic paraplegia|Urinary bladder sphincter dysfunction	SPASTIC PARAPLEGIA 72, AUTOSOMAL RECESSIVE; SPG72	0	0	NA	NA	NA	NA
NLE1	ENSG00000073536	protein_coding	1.78872	4452	22	1.87481e-05	0.519751	2	0.001848	0.153461	471	0.537596	0.643	2	2	0.414724	NA	0.481878	35	2b	0.307112	1.43916	0	NA	NA	NA	NA	NA	0	0.249347	NA	NA	3	Failure to thrive|Hypoplasia of the thymus|T lymphocytopenia
EMC10	ENSG00000161671	protein_coding	1.78863	4453	22	1.52763e-05	0.660805	1	0.0033031	0.112029	824	0.566496	1.605	5	4	0.463852	NA	0.574372	45	1d	0.580017	1.00024	0	NA	NA	NA	NA	NA	0	0.388299	1	Gait disturbance	5	Gait disturbance|Hypoalbuminemia|increased anxiety-related response|Lymphopenia|Thrombocytopenia
TOX4	ENSG00000092203	protein_coding	1.7886	4454	22	5.02448e-05	0.606075	2	5.56763e-07	0.418413	668	0.229265	0.334	3	1	0.346393	NA	0.567447	121	1b	0.400299	1.24856	0	NA	NA	NA	NA	NA	0	0	NA	NA	NA	NA
DGCR6L	ENSG00000128185	protein_coding	1.78854	4455	22	0.000105835	0.496571	2	3.83541e-15	0.302156	450	0.442279	1.266	2	2	0.207773	NA	0.564043	20	1f	0.558849	1.22134	0	NA	NA	NA	NA	NA	0	0	NA	NA	NA	NA
PLD1	ENSG00000075651	protein_coding	1.78842	4456	22	0.0001882	0.546293	2	0.000525611	0.367129	1104	0.453077	0.876	5	3	0.281679	NA	0.667791	162	2b	0.514746	1.42213	0.119276	NA	NA	4	Hydronephrosis|Hydrops fetalis|Inguinal hernia|Mitral valve prolapse	CARDIAC VALVULAR DEFECT, DEVELOPMENTAL; CVDD	0	0.160901	NA	NA	2	Congestive heart failure|Failure to thrive
NA	ENSG00000278600	lncRNA	1.78808	4457	21	0.0001016	0.44916	2	8.82682e-27	0.607281	741	0	NA	0	0	NA	NA	0.690215	416	1d	0.431801	1.47977	0	NA	NA	NA	NA	NA	0	0	NA	NA	NA	NA
ST3GAL5	ENSG00000115525	protein_coding	1.78807	4458	22	0.0002149	0.52194	1	3.95107e-05	0.17875	868	0.349898	0.756	1	1	0.142519	NA	0.726559	214	1d	0.397999	2.18725	0.490094	2	Lower limb hyperreflexia | Myoclonus	21	Absent speech|Bilateral tonic-clonic seizure|Cerebral visual impairment|Choreoathetosis|Developmental regression|Failure to thrive|Feeding difficulties in infancy|Generalized hypotonia|Global brain atrophy|Global developmental delay|Hearing impairment|Hypermelanotic macule|Hyporeflexia of upper limbs|Irritability|Lower limb hyperreflexia|Microcephaly|Myoclonus|Optic atrophy|Status epilepticus|Visual loss|Vomiting	SALT AND PEPPER DEVELOPMENTAL REGRESSION SYNDROME; SPDRS	0	0.32386	1	Cognitive impairment	3	Cognitive impairment|Hyperactivity|Hypoglycemia
KCNA2	ENSG00000177301	protein_coding	1.78803	4459	22	0.0001799	0.66357	1	0.0100138	0.0762533	726	0	0.38	1	0	NA	NA	0.497299	22	2b	0.376682	1.40615	0.784833	6	Abnormality of vision | Ataxia | Intellectual disability | Myoclonus | Seizure | Spasticity	46	Abnormal corpus callosum morphology|Abnormal involuntary eye movements|Abnormality of vision|Absent speech|Ataxia|Attention deficit hyperactivity disorder|Behavioral abnormality|Brain atrophy|Cerebral atrophy|Cleft palate|Decreased fetal movement|Delayed speech and language development|Developmental regression|Difficulty walking|Downslanted palpebral fissures|Dyskinesia|Encephalopathy|Epileptic encephalopathy|Failure to thrive|Feeding difficulties|Gastroesophageal reflux|Generalized hypotonia|Global developmental delay|High forehead|Hypodontia|Hyporeflexia|Hypsarrhythmia|Impulsivity|Intellectual disability|Involuntary movements|Mental deterioration|Microcephaly|Myoclonus|Nystagmus|Optic atrophy|Poor head control|Ptosis|Reduced tendon reflexes|Retinal degeneration|Rigidity|Seizure|Short stature|Spasticity|Status epilepticus|Tremor|Unsteady gait	DEVELOPMENTAL AND EPILEPTIC ENCEPHALOPATHY 32; DEE32	0	0.838755	3	Ataxia | Gait disturbance | Seizure	9	Abnormal nervous system electrophysiology|Abnormal posturing|Apnea|Ataxia|Decreased body weight|Failure to thrive|Gait disturbance|Seizure|Tremor
LY75	ENSG00000054219	protein_coding	1.78801	4460	22	6.753e-06	0.58144	1	2.23155e-05	0.253935	879	0.617737	0.926	14	8	0.605909	0.07805	0.574738	130	1f	0.406739	1.24716	0	NA	NA	NA	NA	NA	0	0	NA	NA	NA	NA
DHX8	ENSG00000067596	protein_coding	1.788	4461	22	0.0004153	0.597782	2	9.99887e-07	0.367159	717	0.487315	0.495	3	2	0.446133	0	0.648773	109	1f	0.481516	1.60435	0	NA	NA	NA	NA	NA	0	0.235689	NA	NA	3	abnormal kidney morphology|gonad morphology variant|sperm excess
NA	ENSG00000279369	TEC	1.78799	4462	19	1e-06	0.464683	2	3.27725e-08	0.407035	637	0	NA	0	0	NA	NA	0.761257	315	1a	0.504634	1.85453	0	NA	NA	NA	NA	NA	0	0	NA	NA	NA	NA
SEPTIN9	ENSG00000184640	protein_coding	1.78786	4463	22	0.00021	0.702529	2	0.00262424	0.180036	1373	0.678641	0.252	3	3	0.499033	0.00105	0.611405	108	2b	0.530654	1.13063	0.254391	NA	NA	16	Axonal degeneration|Cleft palate|Deeply set eye|Depressed nasal bridge|Epicanthus|Facial asymmetry|Hyporeflexia|Low-set ears|Muscle weakness|Narrow mouth|Peripheral axonal degeneration|Peripheral neuropathy|Ptosis|Short stature|Skeletal muscle atrophy|Upslanted palpebral fissure	AMYOTROPHY, HEREDITARY NEURALGIC; HNA	0	0.00795762	NA	NA	1	T lymphocytopenia
MAPT-AS1	ENSG00000264589	lncRNA	1.78781	4464	23	1.318e-08	0.504583	2	2.37177e-06	0.355569	1833	0	NA	12	8	0.467333	0.004	0.633398	127	1a	0.425237	1.6342	0	NA	NA	NA	NA	NA	0	0	NA	NA	NA	NA
DDIT4L	ENSG00000145358	protein_coding	1.78775	4465	22	0.0001372	0.558851	2	2.97417e-13	0.530175	772	0.193224	1.876	2	1	0.440556	NA	0.615221	279	1c	0.353582	1.38229	0	NA	NA	NA	NA	NA	0	0	NA	NA	NA	NA
ABCB10	ENSG00000135776	protein_coding	1.78771	4466	22	3.05e-05	0.548133	1	5.60936e-08	0.221885	681	0.228241	0.937	3	1	0.602767	0	0.620787	177	2a	0.448739	1.27545	0	NA	NA	NA	NA	NA	0	0.422047	NA	NA	8	Abnormality of the liver|Abnormal mitochondrial morphology|abnormal mitochondrial physiology|Elevated hepatic transaminase|Failure to thrive|Hypochromic microcytic anemia|Pallor|Reticulocytosis
TNFRSF11B	ENSG00000164761	protein_coding	1.78763	4467	22	0.0006259	0.384322	2	6.84938e-09	0.362468	836	0.205312	0.548	2	1	0.158593	0.0192	0.597715	333	1a	0.349916	1.18674	0.306143	NA	NA	20	Abnormal clavicle morphology|Abnormality of retinal pigmentation|Abnormality of the dentition|Elevated alkaline phosphatase|Hearing impairment|Hypertension|Increased bone mineral density|Kyphosis|Macrocephaly|Melanocytic nevus|Motor delay|Muscle weakness|Optic atrophy|Osteoporosis|Pectus carinatum|Retinal degeneration|Retinopathy|Sensorineural hearing impairment|Short stature|Thickened calvaria	PAGET DISEASE OF BONE 5, JUVENILE-ONSET; PDB5	0	0.479597	1	Gait disturbance	14	Abnormality of epiphysis morphology|Abnormality of long bone morphology|Abnormality of the immune system|abnormal kidney morphology|abnormal mandible morphology|abnormal skeleton physiology|Cataract|Corneal opacity|deafness|Failure to thrive|Gait disturbance|Increased susceptibility to fractures|Osteopenia|Osteoporosis
CAPZA1	ENSG00000116489	protein_coding	1.78757	4468	21	0.0003794	0.419453	2	7.39461e-13	0.518273	485	0.478991	0.362	1	1	0.468538	NA	0.629814	175	1b	0.473411	1.25568	0	NA	NA	NA	NA	NA	0	0.156387	NA	NA	2	Failure to thrive|gonad morphology variant
USP18	ENSG00000184979	protein_coding	1.78753	4469	22	6.637e-06	0.538495	1	0.000804008	0.217593	418	0	0.742	0	0	NA	NA	0.590254	94	1f	0.34046	1.77968	0.42691	1	Seizure	18	Ascites|Cerebellar hypoplasia|Cerebral calcification|Cerebral hemorrhage|Decreased liver function|Elevated hepatic transaminase|Generalized hypotonia|Gray matter heterotopia|Hepatomegaly|Lactic acidosis|Lethargy|Microcephaly|Patent ductus arteriosus|Polymicrogyria|Respiratory insufficiency|Seizure|Thrombocytopenia|Ventriculomegaly	PSEUDO-TORCH SYNDROME 2; PTORCH2	0	0.379598	NA	NA	6	Anemia|Cerebral hemorrhage|Hydrocephalus|Leukopenia|Thrombocytopenia|Tremor
NA	ENSG00000267127	protein_coding	1.78751	4470	22	8.41128e-05	0.527561	2	3.84988e-33	0.615382	1165	0	NA	0	0	NA	NA	0.488816	700	1b	0.379453	-Inf	0	NA	NA	NA	NA	NA	0	0	NA	NA	NA	NA
CRABP2	ENSG00000143320	protein_coding	1.78734	4471	21	0.0001336	0.419281	2	6.58828e-21	0.391004	508	0	1.443	0	0	NA	NA	0.712207	110	2a	0.533703	1.87932	0	NA	NA	NA	NA	NA	0	0.325173	NA	NA	4	Abnormal heart morphology|Cardiomegaly|Polydactyly|Postaxial polydactyly
GCC1	ENSG00000179562	protein_coding	1.78733	4472	21	3.848e-06	0.529681	2	6.37088e-06	0.28378	630	0.193125	0.8	3	1	0.4236	NA	0.670853	264	1f	0.475872	1.35148	0	NA	NA	NA	NA	NA	0	0	NA	NA	NA	NA
TRERF1	ENSG00000124496	protein_coding	1.78717	4473	22	4.33e-05	0.757649	2	0.0102972	0.204061	1196	0.634727	0.114	3	2	0.66	NA	0.576127	77	1b	0.428529	1.40988	0.0268321	NA	NA	1	Postural instability	NA	0	0	NA	NA	NA	NA
EGFL8	ENSG00000241404	protein_coding	1.78715	4474	22	9.87781e-09	0.771319	1	0.0012999	0.132421	1027	0.607533	1.174	5	4	0.457143	0.0905	0.543736	235	1c	0.359956	0.889973	0	NA	NA	NA	NA	NA	0	0.0118024	NA	NA	1	Hydrocephalus
STXBP5	ENSG00000164506	protein_coding	1.78705	4475	21	0.0002342	0.477355	2	8.40519e-12	0.42053	654	0.262121	0.256	2	1	0.176222	0.0347	0.658687	152	2a	0.510494	1.40331	0	NA	NA	NA	NA	NA	0	0.281632	1	Gait disturbance	2	abnormal kidney morphology|Gait disturbance
ADAL	ENSG00000168803	protein_coding	1.78687	4476	20	0.0004698	0.36183	2	6.9822e-51	0.645312	1001	0	1.174	1	0	NA	NA	0.715944	750	1b	0.389867	1.68311	0	NA	NA	NA	NA	NA	0	0.378163	NA	NA	4	Hypercholesterolemia|Hyponatremia|Osteopenia|Thrombocytopenia
EXPH5	ENSG00000110723	protein_coding	1.78679	4477	22	6.65e-05	0.377251	2	2.2904e-06	0.338814	742	0.617423	0.943	14	9	0.595091	NA	0.513366	51	2b	0.476911	0.898184	0.0491374	NA	NA	1	Hyperkeratosis	EPIDERMOLYSIS BULLOSA SIMPLEX 4, LOCALIZED OR GENERALIZED INTERMEDIATE, AUTOSOMAL RECESSIVE; EBS4	0	0	NA	NA	NA	NA
ZKSCAN7	ENSG00000196345	protein_coding	1.78666	4478	19	7.766e-06	0.471732	1	2.02437e-05	0.184807	590	0.542367	0.716	3	3	0.223308	NA	0.571777	155	1f	0.356474	1.33345	0	NA	NA	NA	NA	NA	0	0.385135	NA	NA	5	Abnormality of the orbital region|Abnormality of the spleen|Anophthalmia|Hypocholesterolemia|Splenomegaly
HSDL1	ENSG00000103160	protein_coding	1.78665	4479	22	7.56e-05	0.735534	2	2.2965e-06	0.22641	1028	0.402673	0.915	1	1	0.4	NA	0.559648	88	1d	0.442707	1.17292	0	NA	NA	NA	NA	NA	0	0	NA	NA	NA	NA
P2RY12	ENSG00000169313	protein_coding	1.78657	4480	21	2.82e-07	0.60552	2	2.80094e-05	0.192241	654	0.139019	1.406	3	1	0.2454	0.106	0.556378	135	2b	0.410655	1.07431	0.155529	NA	NA	3	Abnormal bleeding|Bruising susceptibility|Epistaxis	BLEEDING DISORDER, PLATELET-TYPE, 8; BDPLT8	0	0	NA	NA	NA	NA
DCBLD2	ENSG00000057019	protein_coding	1.78655	4481	21	6.188e-05	0.525628	1	1.7816e-09	0.236809	1148	0.66937	0.446	8	3	0.450333	0.92315	0.689861	614	1d	0.384938	1.54204	0	NA	NA	NA	NA	NA	0	0.0294432	NA	NA	1	abnormal retinal vasculature morphology
ADAMTS5	ENSG00000154736	protein_coding	1.78649	4482	22	0.0001146	0.609845	1	3.35712e-08	0.285068	852	0.598448	0.703	6	4	0.614296	NA	0.636241	99	3a	0.240171	2.50288	0	NA	NA	NA	NA	NA	0	0.159932	NA	NA	2	Osteoarthritis|Syndactyly
SCRIB	ENSG00000180900	protein_coding	1.78648	4483	22	1.2806e-06	0.626201	1	0.00398146	0.106637	512	0.436939	0.312	9	3	0.48	0.004	0.666254	85	1d	0.572704	1.48932	0	NA	NA	NA	NA	NA	0	0.361977	NA	NA	7	Abnormality of midbrain morphology|Abnormality of the orbital region|Abnormal pancreas morphology|Cataract|Encephalocele|Microphthalmia|Retinal dysplasia
GCNT4	ENSG00000176928	protein_coding	1.78641	4484	23	1e-08	0.581458	2	0.0042165	0.242732	597	0.472028	0.911	2	2	0.242667	NA	0.479431	39	3a	0.397756	1.03143	0	NA	NA	NA	NA	NA	0	0	NA	NA	NA	NA
LIME1	ENSG00000203896	protein_coding	1.7863	4485	22	2.488e-06	0.569825	2	1.30425e-06	0.404444	754	0.151454	1.654	2	1	0.243111	NA	0.462037	99	2a	0.538115	-Inf	0	NA	NA	NA	NA	NA	0	0	NA	NA	NA	NA
ACVRL1	ENSG00000139567	protein_coding	1.78622	4486	22	5.896e-05	0.565793	2	0.0244411	0.112043	495	0.441892	0.692	3	2	0.350586	NA	0.563793	5	4	0.579753	1.42759	0.268971	1	Seizure	23	Abnormality of the cerebral vasculature|Anemia|Cerebral hemorrhage|Cholecystitis|Cholelithiasis|Cirrhosis|Congestive heart failure|Conjunctival telangiectasia|Dyspnea|Epistaxis|Hematuria|Hepatic failure|Hypertension|Ischemic stroke|Migraine|Mucosal telangiectasiae|Nephrolithiasis|Portal hypertension|Pulmonary arterial hypertension|Retinal telangiectasia|Seizure|Telangiectasia of the skin|Transient ischemic attack	TELANGIECTASIA, HEREDITARY HEMORRHAGIC, TYPE 2; HHT2	0	0.426004	NA	NA	12	Abnormal bleeding|Abnormal enzyme/coenzyme activity|Abnormal heart morphology|Anemia|Cachexia|Cardiomegaly|Hepatomegaly|Hypertension|Microcephaly|Pericardial effusion|Telangiectasia|Ventriculomegaly
HSD17B13	ENSG00000170509	protein_coding	1.78622	4487	20	0.0004332	0.506024	1	5.2655e-31	0.331472	1054	0.86833	1.139	4	3	0.777818	0.992	0.754127	549	1b	0.376044	2.09623	0	NA	NA	NA	NA	NA	0	0	NA	NA	NA	NA
RASGRF1	ENSG00000058335	protein_coding	1.78612	4488	22	1.278e-06	0.745728	1	1.78686e-07	0.21611	1044	0	0.207	3	0	NA	NA	0.685467	83	1b	0.368647	2.44751	0.0491374	NA	NA	1	Myopia	NA	0	0.172488	NA	NA	2	Decreased body weight|Failure to thrive
NUP50-DT	ENSG00000226328	lncRNA	1.78595	4489	22	2.929e-05	0.666664	2	8.428e-08	0.329673	793	0	NA	0	0	NA	NA	0.704504	155	1b	0.477653	1.87158	0	NA	NA	NA	NA	NA	0	0	NA	NA	NA	NA
PML	ENSG00000140464	protein_coding	1.78584	4490	22	2.39e-05	0.463348	2	0.0133852	0.192042	527	0.612678	0.433	8	6	0.269958	NA	0.568252	43	1b	0.40772	1.64647	0	NA	NA	NA	NA	NA	0	0.31544	NA	NA	4	Leukemia|Leukopenia|Neoplasm|Splenomegaly
ZNF663P	ENSG00000215452	transcribed_unitary_pseudogene	1.78566	4491	22	6.305e-05	0.495391	2	6.98841e-16	0.552725	704	0	NA	0	0	NA	NA	0.618802	202	1b	0.449475	1.18916	0	NA	NA	NA	NA	NA	0	0	NA	NA	NA	NA
NUP210L	ENSG00000143552	protein_coding	1.78554	4492	18	0.0001003	0.327145	2	1.59744e-14	0.444532	525	0.285989	0.381	2	1	0.405963	NA	0.717353	284	1a	0.486154	1.6355	0	NA	NA	NA	NA	NA	0	0.183302	NA	NA	2	Azoospermia|Male infertility
TMEM143	ENSG00000161558	protein_coding	1.78548	4493	22	6.527e-06	0.576913	1	6.70828e-10	0.240616	766	0.388516	1.425	3	2	0.321286	NA	0.647788	137	1d	0.462084	1.56419	0	NA	NA	NA	NA	NA	0	0	NA	NA	NA	NA
IFI27L1	ENSG00000165948	protein_coding	1.78547	4494	22	4.59492e-05	0.542509	2	1.23624e-10	0.532299	670	0	1.521	0	0	NA	NA	0.577296	183	1f	0.393259	1.1447	0	NA	NA	NA	NA	NA	0	0.0412038	NA	NA	1	Retinal dysplasia
ZBTB5	ENSG00000168795	protein_coding	1.78535	4495	22	4.674e-06	0.678432	2	0.00536973	0.203961	810	0.234958	0.483	2	1	0.263481	NA	0.530684	51	1f	0.431696	1.20822	0	NA	NA	NA	NA	NA	0	0.282373	NA	NA	3	Abnormality of the optic disc|Anophthalmia|Narrow palpebral fissure
ESPNL	ENSG00000144488	protein_coding	1.78521	4496	22	3.522e-05	0.537037	1	1.29064e-12	0.30606	861	0.481341	0.938	20	9	0.441967	0.008	0.623751	153	1b	0.428743	1.45373	0	NA	NA	NA	NA	NA	0	0	NA	NA	NA	NA
TTF2	ENSG00000116830	protein_coding	1.78498	4497	22	0.000488	0.407703	2	1.34275e-38	0.63987	529	0.317818	0.884	4	2	0.310414	0.003	0.675482	88	1b	0.454871	2.01036	0	NA	NA	NA	NA	NA	0	0	NA	NA	NA	NA
DNHD1	ENSG00000179532	protein_coding	1.78497	4498	22	4.56e-05	0.603318	2	0.000416822	0.29601	743	0.595315	0.807	34	21	0.403364	0.05815	0.471165	39	1f	0.408087	0.927663	0	NA	NA	NA	NA	NA	0	0	NA	NA	NA	NA
YJU2	ENSG00000105248	protein_coding	1.7849	4499	22	0.000572	0.564935	2	8.70054e-40	0.586888	683	0	1.095	0	0	NA	NA	0.66122	117	1f	0.493173	1.61961	0	NA	NA	NA	NA	NA	0	0.251501	NA	NA	3	gonad morphology variant|Retinal dysplasia|Tremor
LINC01547	ENSG00000183250	lncRNA	1.78478	4500	22	0.0001381	0.577661	2	2.22875e-17	0.550782	838	0	1.588	0	0	NA	NA	0.709038	263	1b	0.554709	1.33572	0	NA	NA	NA	NA	NA	0	0	NA	NA	NA	NA
SH2B1	ENSG00000178188	protein_coding	1.78474	4501	19	7.71915e-06	0.335973	1	6.33531e-08	0.221298	532	0.414414	0.323	1	1	0.183667	NA	0.774849	350	1a	0.504218	1.91021	0.127845	NA	NA	6	Aggressive behavior|Delayed speech and language development|Hyperinsulinemia|Obesity|Polyphagia|Short stature	NA	0	0.168313	NA	NA	2	Decreased body weight|Failure to thrive
C8orf31	ENSG00000177335	lncRNA	1.78471	4502	22	2.556e-05	0.515693	2	1.95525e-13	0.445318	564	0	1.887	0	0	NA	NA	0.595507	159	1b	0.376929	1.42162	0	NA	NA	NA	NA	NA	0	0	NA	NA	NA	NA
ZNF763	ENSG00000197054	protein_coding	1.78454	4503	20	2.03e-06	0.601977	2	4.96504e-08	0.342165	485	0.176609	1.525	2	1	0.322364	NA	0.488655	46	1d	0.346773	1.25555	0	NA	NA	NA	NA	NA	0	0	NA	NA	NA	NA
PARP9	ENSG00000138496	protein_coding	1.7845	4504	21	0.0006961	0.446878	3	4.31355e-08	0.542932	788	0.47713	0.814	3	2	0.494172	0.03715	0.603813	170	1b	0.437602	1.21162	0	NA	NA	NA	NA	NA	0	0	NA	NA	NA	NA
SLC25A23	ENSG00000125648	protein_coding	1.78448	4505	22	0.0002001	0.479201	2	4.35122e-13	0.452853	590	0.474371	0.636	1	1	0.5925	0	0.553256	84	1f	0.415945	1.24565	0	NA	NA	NA	NA	NA	0	0.0317049	NA	NA	1	abnormal mitochondrial physiology
COBLL1	ENSG00000082438	protein_coding	1.78448	4506	22	8.597e-05	0.591845	1	2.85101e-11	0.250352	1002	0.644621	0.434	8	6	0.379615	0.0176	0.651082	299	2b	0.413105	1.3915	0	NA	NA	NA	NA	NA	0	0	NA	NA	NA	NA
FAM114A2	ENSG00000055147	protein_coding	1.78438	4507	21	0.0001561	0.384639	2	3.94275e-24	0.30609	840	0.419964	1.04	3	2	0.366481	NA	0.74863	575	1f	0.346265	2.15981	0	NA	NA	NA	NA	NA	0	0	NA	NA	NA	NA
NA	ENSG00000280294	TEC	1.78437	4508	21	1.28834e-05	0.665445	2	3.65989e-06	0.282199	1787	0	NA	0	0	NA	NA	0.778933	1143	1b	0.399386	2.08384	0	NA	NA	NA	NA	NA	0	0	NA	NA	NA	NA
NUP205	ENSG00000155561	protein_coding	1.78414	4509	21	3.912e-05	0.616049	2	0.00321658	0.283965	784	0.675767	0.232	11	4	0.747367	0.36635	0.524978	67	2c	0.461874	0.941629	0	NA	NA	NA	NA	NEPHROTIC SYNDROME, TYPE 13; NPHS13	0	0	NA	NA	NA	NA
ITGA2B	ENSG00000005961	protein_coding	1.78404	4510	23	1.756e-12	0.596034	1	0.000513927	0.148443	520	0.151651	0.756	3	1	0.179296	0.06555	0.573598	156	1f	0.399344	1.17468	0.156621	NA	NA	7	Abnormal bleeding|Anemia|Bruising susceptibility|Epistaxis|Gingival bleeding|Intracranial hemorrhage|Thrombocytopenia	BLEEDING DISORDER, PLATELET-TYPE, 16; BDPLT16 | GLANZMANN THROMBASTHENIA 1; GT1	0	0.327608	NA	NA	5	Abnormal bleeding|Abnormal mitochondrial morphology|Anemia|Splenomegaly|Thrombocytopenia
ZNF584	ENSG00000171574	protein_coding	1.78387	4511	20	0.0002345	0.444199	2	1.67428e-16	0.561227	700	0.345653	1.124	7	3	0.125192	0.14805	0.714304	214	1d	0.493638	1.71775	0	NA	NA	NA	NA	NA	0	0	NA	NA	NA	NA
INTS10	ENSG00000104613	protein_coding	1.78386	4512	22	0.0002571	0.634373	2	1.90747e-19	0.553143	1064	0	0.156	2	0	NA	NA	0.76137	386	1b	0.393614	2.2001	0	NA	NA	NA	NA	NA	0	0.0317049	NA	NA	1	Abnormal heart morphology
EVI5	ENSG00000067208	protein_coding	1.78373	4513	21	7.09126e-05	0.394014	2	6.59305e-08	0.440891	1450	0.332812	0.761	4	2	0.335	5e-05	0.716586	957	1a	0.387336	1.66652	0	NA	NA	NA	NA	NA	0	0	NA	NA	NA	NA
ARL16	ENSG00000214087	protein_coding	1.7837	4514	20	0.0001056	0.375955	2	1.34466e-67	0.651261	833	0	1.867	0	0	NA	NA	0.683685	527	1b	0.556495	0.861669	0	NA	NA	NA	NA	NA	0	0	NA	NA	NA	NA
CCKBR	ENSG00000110148	protein_coding	1.78364	4515	21	9.337e-06	0.503252	2	0.00825481	0.151006	533	0.567003	0.98	2	2	0.63369	0.00405	0.406441	14	2b	0.401705	0.718949	0	NA	NA	NA	NA	NA	0	0.426699	1	Ataxia	7	Ataxia|Behavioral abnormality|Decreased body weight|Elevated hepatic iron concentration|Hyperactivity|increased anxiety-related response|Lymphopenia
YIPF5	ENSG00000145817	protein_coding	1.78357	4516	22	4.1e-05	0.485991	1	1.72348e-22	0.2952	1443	0.449458	0.234	1	1	0.241259	NA	0.630197	1142	1a	0.282098	1.4082	0	NA	NA	NA	NA	NA	0	0	NA	NA	NA	NA
TPBGL	ENSG00000261594	protein_coding	1.78357	4517	21	4.696e-05	0.432642	2	7.06045e-21	0.452917	641	0	1.62	1	0	NA	NA	0.717263	340	1b	0.47804	1.58629	0	NA	NA	NA	NA	NA	0	0	NA	NA	NA	NA
IGSF21	ENSG00000117154	protein_coding	1.78344	4518	22	7.88e-05	0.787312	2	2.39118e-09	0.399649	1425	0	0.525	1	0	NA	NA	0.635507	117	1d	0.457377	1.56378	0	NA	NA	NA	NA	NA	0	0	NA	NA	NA	NA
MIR100HG	ENSG00000255248	lncRNA	1.78334	4519	22	4.381e-06	0.70814	2	3.20305e-08	0.315406	1618	0	NA	0	0	NA	NA	0.51709	134	3a	0.324021	1.11799	0	NA	NA	NA	NA	NA	0	0	NA	NA	NA	NA
BEST3	ENSG00000127325	protein_coding	1.78332	4520	22	3.986e-06	0.419556	2	1.02745e-08	0.421006	597	0.114259	1.431	3	1	0.214609	0.04305	0.565426	134	2a	0.405271	1.16809	0	NA	NA	NA	NA	NA	0	0	NA	NA	NA	NA
CASP6	ENSG00000138794	protein_coding	1.78332	4521	20	8.477e-05	0.586166	2	4.0673e-27	0.573093	583	0	1.089	0	0	NA	NA	0.568489	207	1d	0.344547	1.20494	0	NA	NA	NA	NA	NA	0	0	NA	NA	NA	NA
LPCAT3	ENSG00000111684	protein_coding	1.78329	4522	23	9.961e-07	0.623987	2	0.00612769	0.097803	571	0.432313	0.268	4	2	0.466148	NA	0.32514	4	5	0.35206	0.5368	0	NA	NA	NA	NA	NA	0	0.369202	NA	NA	5	Decreased body weight|Elevated hepatic transaminase|Failure to thrive|Hepatic steatosis|Hypotriglyceridemia
ZNF517	ENSG00000197363	protein_coding	1.78324	4523	21	7.605e-05	0.423815	2	2.27072e-21	0.494251	584	0.0815426	1.33	4	1	0.176852	NA	0.695035	240	1a	0.483388	1.55211	0	NA	NA	NA	NA	NA	0	0	NA	NA	NA	NA
SCYL3	ENSG00000000457	protein_coding	1.78317	4524	22	0.0001905	0.466837	2	7.11159e-12	0.525346	1492	0.288878	0.421	6	2	0.192926	0.01705	0.711849	1163	1b	0.388013	1.61548	0	NA	NA	NA	NA	NA	0	0	NA	NA	NA	NA
PPFIBP1	ENSG00000110841	protein_coding	1.78313	4525	22	3.008e-05	0.608511	1	9.31272e-05	0.170317	987	0.859041	0.751	6	4	0.6685	0.9959	0.540511	112	3a	0.36592	1.21857	0	NA	NA	NA	NA	NA	0	0	NA	NA	NA	NA
PDPR	ENSG00000090857	protein_coding	1.78292	4526	22	8.307e-06	0.616695	1	0.000426619	0.264486	509	0.653739	0.676	4	3	0.7871	NA	0.390169	15	1f	0.374435	0.686233	0	NA	NA	NA	NA	NA	0	0.198983	NA	NA	2	Glucose intolerance|Hypertriglyceridemia
DYNC2H1	ENSG00000187240	protein_coding	1.7829	4527	22	0.000114079	0.59334	2	0.0142481	0.135334	1963	0.596058	0.576	13	7	0.480222	0.0295	0.308769	3	5	0.37092	0.388024	0.435421	NA	NA	57	Abdominal distention|Abnormal clavicle morphology|Abnormality of cardiovascular system morphology|Abnormality of pelvic girdle bone morphology|Abnormality of retinal pigmentation|Abnormality of the liver|Agenesis of corpus callosum|Ambiguous genitalia|Anal atresia|Brachydactyly|Cataract|Cerebellar hypoplasia|Cleft palate|Cleft upper lip|Cone-shaped epiphysis|Congenital hepatic fibrosis|Cryptorchidism|Dandy-Walker malformation|Depressed nasal bridge|Epicanthus|Feeding difficulties in infancy|Frontal bossing|Hamartoma of tongue|Hydronephrosis|Hydrops fetalis|Hypoplasia of penis|Long philtrum|Macrocephaly|Micrognathia|Micromelia|Micropenis|Narrow chest|Nephronophthisis|Nephropathy|Polycystic kidney dysplasia|Postaxial foot polydactyly|Postaxial hand polydactyly|Postaxial polydactyly|Preaxial hand polydactyly|Preaxial polydactyly|Pulmonary hypoplasia|Renal cyst|Renal dysplasia|Renal hypoplasia|Renal insufficiency|Respiratory insufficiency|Scoliosis|Short foot|Short palm|Short ribs|Short stature|Skeletal dysplasia|Talipes equinovarus|Thoracic hypoplasia|Toe syndactyly|Ventriculomegaly|Wide nose	SHORT-RIB THORACIC DYSPLASIA 3 WITH OR WITHOUT POLYDACTYLY; SRTD3	0	0.372737	NA	NA	7	Abnormality of the orbital region|Abnormality of the spinal cord|Abnormal motor neuron morphology|Micrognathia|Polydactyly|Renal agenesis|Syndactyly
TASOR2	ENSG00000108021	protein_coding	1.78279	4528	22	9.634e-05	0.594124	2	0.00018306	0.194685	793	0.68962	0.332	8	7	0.347138	NA	0.572081	90	2a	0.438139	1.27496	0	NA	NA	NA	NA	NA	0	0.0343435	NA	NA	1	gonad morphology variant
WDR17	ENSG00000150627	protein_coding	1.78274	4529	22	0.0001066	0.493772	2	0.000199491	0.353253	932	0.746759	0.85	4	4	0.70269	0.25085	0.520075	121	2a	0.304701	1.26221	0	NA	NA	NA	NA	NA	0	0	NA	NA	NA	NA
FAM184B	ENSG00000047662	protein_coding	1.78273	4530	21	6.279e-05	0.517452	1	1.89146e-19	0.287252	1085	0.550188	0.841	10	6	0.414654	NA	0.644706	515	1b	0.351521	1.3765	0	NA	NA	NA	NA	NA	0	0	NA	NA	NA	NA
FXR2	ENSG00000129245	protein_coding	1.78262	4531	22	7.292e-08	0.672477	2	0.0215552	0.0995795	723	0.495072	0.185	1	1	0.362828	NA	0.582024	4	3a	0.624147	1.43073	0	NA	NA	NA	NA	NA	0	0.167293	1	Ataxia	2	Ataxia|Hyperactivity
GPR83	ENSG00000123901	protein_coding	1.78249	4532	20	0.0002613	0.406441	2	2.30576e-28	0.559036	1168	0.315024	1.238	1	1	0.128741	NA	0.689894	748	1a	0.357331	1.61251	0	NA	NA	NA	NA	NA	0	0.0412038	NA	NA	1	Hyperactivity
NA	ENSG00000249106	lncRNA	1.78248	4533	22	3.716e-05	0.526085	2	1.0164e-13	0.556132	583	0	NA	0	0	NA	NA	0.516225	161	2b	0.283976	1.17393	0	NA	NA	NA	NA	NA	0	0	NA	NA	NA	NA
LIMD1	ENSG00000144791	protein_coding	1.78244	4534	22	0.0001984	0.525191	2	9.67863e-35	0.562564	1347	0	0.437	3	0	NA	NA	0.744786	587	1b	0.442735	1.74499	0	NA	NA	NA	NA	NA	0	0	NA	NA	NA	NA
RILPL2	ENSG00000150977	protein_coding	1.7824	4535	22	4.91e-05	0.432625	2	5.17231e-24	0.362864	969	0	1.148	0	0	NA	NA	0.751102	427	1b	0.446876	1.8764	0	NA	NA	NA	NA	NA	0	0	NA	NA	NA	NA
TUNAR	ENSG00000250366	protein_coding	1.78236	4536	22	6.236e-05	0.588462	2	2.28328e-14	0.47172	853	0.0665081	NA	1	0	0.26375	NA	0.549955	206	2b	0.294979	1.26083	0	NA	NA	NA	NA	NA	0	0	NA	NA	NA	NA
MKLN1-AS	ENSG00000236753	lncRNA	1.78232	4537	22	3.857e-05	0.577752	2	5.52627e-10	0.396857	604	0	NA	2	0	NA	NA	0.694369	141	2a	0.523563	1.66292	0	NA	NA	NA	NA	NA	0	0	NA	NA	NA	NA
HMGN1	ENSG00000205581	protein_coding	1.78231	4538	22	3.579e-06	0.461279	2	0.00025631	0.206179	670	0.362905	0.912	1	1	0.241462	NA	0.69213	268	1b	0.514695	1.35543	0	NA	NA	NA	NA	NA	0	0	NA	NA	NA	NA
CEBPZ	ENSG00000115816	protein_coding	1.78225	4539	23	1e-09	0.732705	2	0.0140025	0.14329	908	0.328341	0.572	6	2	0.443857	NA	0.517473	10	1f	0.599558	0.867014	0	NA	NA	NA	NA	NA	0	0.172488	NA	NA	2	Failure to thrive|Hyperbilirubinemia
NA	ENSG00000263345	lncRNA	1.78224	4540	21	1.13462e-05	0.560042	2	8.12082e-12	0.273579	507	0	NA	0	0	NA	NA	0.715254	104	2a	0.502837	2.05174	0	NA	NA	NA	NA	NA	0	0	NA	NA	NA	NA
TAP1	ENSG00000168394	protein_coding	1.78218	4541	22	4.52984e-06	0.760966	1	0.000532954	0.14783	1336	0.560899	0.656	3	3	0.274704	NA	0.473626	17	1f	0.459723	0.959667	0.145714	NA	NA	3	Bronchiectasis|Chronic sinusitis|Recurrent bronchitis	BARE LYMPHOCYTE SYNDROME, TYPE I	0	0.0096144	NA	NA	1	Failure to thrive
KSR1	ENSG00000141068	protein_coding	1.78208	4542	22	0.000156827	0.500974	2	1.99207e-08	0.380906	1024	0.166942	0.438	4	1	0.235091	NA	0.661417	368	1c	0.383101	1.4978	0	NA	NA	NA	NA	NA	0	0.308556	NA	NA	4	Abnormal hair morphology|Alopecia|Neoplasm|Sparse hair
PPP1R7	ENSG00000115685	protein_coding	1.78207	4543	22	7.29e-05	0.604437	2	7.98178e-18	0.325645	978	0	0.238	0	0	NA	NA	0.738491	349	1b	0.443816	1.87134	0	NA	NA	NA	NA	NA	0	0	NA	NA	NA	NA
A4GALT	ENSG00000128274	protein_coding	1.78196	4544	22	0.000125985	0.571391	2	2.21817e-13	0.4971	1031	0	1.654	1	0	NA	NA	0.788776	474	1a	0.490882	1.95298	0	NA	NA	NA	NA	BLOOD GROUP, P1PK SYSTEM	0	0	NA	NA	NA	NA
NA	ENSG00000276449	lncRNA	1.78194	4545	22	4.057e-06	0.511105	2	1.13378e-07	0.406371	870	0	NA	0	0	NA	NA	0.635322	271	1d	0.36343	1.51064	0	NA	NA	NA	NA	NA	0	0	NA	NA	NA	NA
PUM1	ENSG00000134644	protein_coding	1.78193	4546	20	3.294e-05	0.602844	2	0.00780756	0.197536	863	0	0.129	1	0	NA	NA	0.401076	14	2b	0.426431	0.580788	0.718531	5	Ataxia | Dysarthria | Intellectual disability | Seizure | Spasticity	22	Abnormal facial shape|Ataxia|Cerebellar vermis atrophy|Chorea|Clinodactyly|Delayed speech and language development|Diplopia|Dysarthria|Dysmetria|Generalized hypotonia|High palate|Intellectual disability|Low-set ears|Motor delay|Narrow forehead|Ptosis|Seizure|Short stature|Small hand|Spasticity|Tapered finger|Wide nasal bridge	SPINOCEREBELLAR ATAXIA 47; SCA47	0	0.279912	NA	NA	4	Abnormal spermatogenesis|Decreased body weight|Failure to thrive|sperm excess
MIEF2	ENSG00000177427	protein_coding	1.78183	4547	21	3.822e-06	0.580246	1	8.01296e-08	0.220429	653	0.440041	0.831	3	2	0.389462	NA	0.676179	225	1b	0.428076	1.65532	0	NA	NA	NA	NA	NA	0	0	NA	NA	NA	NA
RPAIN	ENSG00000129197	protein_coding	1.78183	4548	21	7.309e-11	0.673184	2	1.20307e-05	0.211496	862	0.128777	1.841	2	1	0.178174	0.00205	0.569207	145	1f	0.379359	1.2593	0	NA	NA	NA	NA	NA	0	0	NA	NA	NA	NA
DPH7	ENSG00000148399	protein_coding	1.78178	4549	22	8e-08	0.531802	2	9.73728e-10	0.285135	520	0	1.217	0	0	NA	NA	0.597623	119	1f	0.455041	1.27411	0	NA	NA	NA	NA	NA	0	0	NA	NA	NA	NA
PDCD11	ENSG00000148843	protein_coding	1.78175	4550	21	5.439e-05	0.621242	2	0.00179474	0.232243	500	0.642532	0.594	5	4	0.512379	0.00205	0.598352	76	1b	0.433423	1.56771	0	NA	NA	NA	NA	NA	0	0.0133199	NA	NA	1	Failure to thrive
PLA2G7	ENSG00000146070	protein_coding	1.78169	4551	22	0.0002697	0.427901	2	1.45792e-14	0.525168	412	0.532721	1.708	3	3	0.404556	NA	0.552101	114	1d	0.375497	1.26056	0	NA	NA	NA	NA	IgE RESPONSIVENESS, ATOPIC; IGER | ASTHMA, SUSCEPTIBILITY TO | PLATELET-ACTIVATING FACTOR ACETYLHYDROLASE DEFICIENCY; PAFAD	0	0	NA	NA	NA	NA
SEPTIN12	ENSG00000140623	protein_coding	1.78161	4552	22	3.53207e-05	0.590069	1	1.7416e-31	0.331709	765	0	1.881	2	0	NA	NA	0.711471	238	1d	0.528026	1.50541	0.147281	NA	NA	1	Infertility	SPERMATOGENIC FAILURE 10; SPGF10	0	0.0105962	NA	NA	1	Male infertility
DNAJC16	ENSG00000116138	protein_coding	1.78157	4553	22	1.211e-05	0.445918	2	5.86312e-20	0.293567	800	0	0.783	0	0	NA	NA	0.639357	207	1a	0.397416	1.53878	0.0327802	NA	NA	1	Cough	NA	0	0	NA	NA	NA	NA
CARD14	ENSG00000141527	protein_coding	1.78147	4554	22	0.0001892	0.583095	2	2.03682e-05	0.187123	831	0.307839	0.995	8	3	0.142357	0	0.644899	151	1b	0.492305	1.37228	0.1851	NA	NA	8	Ectropion|Hyperkeratosis|Ichthyosis|Neoplasm|Papule|Psoriasiform dermatitis|Scaling skin|Thickened skin	PITYRIASIS RUBRA PILARIS; PRP | PSORIASIS 2; PSORS2	0	0.282373	NA	NA	3	Dry skin|Hyperkeratosis|Psoriasiform dermatitis
ATP5IF1	ENSG00000130770	protein_coding	1.78137	4555	22	7.547e-05	0.36888	2	1.20337e-09	0.482918	493	0	1.763	0	0	NA	NA	0.774949	145	1a	0.546845	2.17345	0	NA	NA	NA	NA	NA	0	0.173502	NA	NA	2	Decreased body weight|Visual impairment
PLTP	ENSG00000100979	protein_coding	1.78129	4556	21	0.0001898	0.449021	2	1.24873e-07	0.396376	615	0.172531	1.04	2	1	0.209552	NA	0.734762	137	1b	0.488368	2.12558	0	NA	NA	NA	NA	NA	0	0.380741	NA	NA	6	Abnormal circulating cholesterol concentration|abnormal vitamin E level|Decreased HDL cholesterol concentration|Hypocholesterolemia|Hypotriglyceridemia|Increased LDL cholesterol concentration
SH3YL1	ENSG00000035115	protein_coding	1.78123	4557	22	0.0001771	0.619509	2	1.79853e-10	0.38837	691	0.394568	1.112	3	2	0.27892	0.00375	0.595636	152	1f	0.382573	1.42416	0	NA	NA	NA	NA	NA	0	0	NA	NA	NA	NA
GIMAP2	ENSG00000106560	protein_coding	1.7812	4558	22	0.0001238	0.534635	2	6.04041e-06	0.300888	862	0.536721	1.691	6	4	0.591107	NA	0.677418	165	1d	0.433265	1.80609	0	NA	NA	NA	NA	NA	0	0	NA	NA	NA	NA
SLC22A14	ENSG00000144671	protein_coding	1.78115	4559	22	0.0003276	0.515648	2	1.21857e-06	0.373042	663	0.907397	1.26	9	9	0.5765	0.941	0.472488	39	2a	0.384165	1.03178	0	NA	NA	NA	NA	NA	0	0	NA	NA	NA	NA
DKK3	ENSG00000050165	protein_coding	1.78093	4560	22	9.567e-05	0.677745	2	9.00455e-07	0.409771	743	0.151707	1.049	2	1	0.129148	NA	0.679449	192	1f	0.397225	1.88433	0	NA	NA	NA	NA	NA	0	0.0274831	NA	NA	1	Hyperactivity
CDC14B	ENSG00000081377	protein_coding	1.78088	4561	21	0.0003458	0.507225	2	5.00371e-09	0.392138	549	0.430198	0.343	1	1	0.261429	NA	0.623353	200	1b	0.440763	1.26502	0	NA	NA	NA	NA	NA	0	0.288725	NA	NA	4	Cataract|Corneal opacity|Failure to thrive|Kyphosis
SLC1A6	ENSG00000105143	protein_coding	1.78076	4562	22	0.0002481	0.586574	2	3.75484e-27	0.450465	1152	0.251453	0.433	2	1	0.301304	NA	0.545479	234	2b	0.301768	1.1347	0	NA	NA	NA	NA	NA	0	0.0823657	NA	NA	1	Abnormality of peripheral nerve conduction
FAM98C	ENSG00000130244	protein_coding	1.78071	4563	21	3.34792e-05	0.540922	2	2.23507e-06	0.444124	495	0.247654	1.347	2	1	0.520621	0.05215	0.541949	58	1b	0.508154	0.94811	0	NA	NA	NA	NA	NA	0	0.0294432	NA	NA	1	Failure to thrive
TSPAN18	ENSG00000157570	protein_coding	1.78069	4564	22	0.000116	0.743393	2	2.58793e-14	0.449697	1267	0	0.718	0	0	NA	NA	0.626415	189	2b	0.43691	1.33177	0	NA	NA	NA	NA	NA	0	0	NA	NA	NA	NA
ZNF497	ENSG00000174586	protein_coding	1.78067	4565	21	0.0002345	0.466295	2	1.46492e-09	0.503603	757	0.474146	NA	2	2	0.448967	NA	0.670186	179	1a	0.486766	1.49844	0	NA	NA	NA	NA	NA	0	0.0165066	NA	NA	1	Failure to thrive
ATRAID	ENSG00000138085	protein_coding	1.78066	4566	22	0.0005788	0.365278	2	6.48467e-09	0.518565	556	0.324975	1.124	1	1	0.143815	NA	0.682263	282	1d	0.433375	1.57772	0	NA	NA	NA	NA	NA	0	0.411661	NA	NA	1	Cataract
ANKS1B	ENSG00000185046	protein_coding	1.78062	4567	22	4.406e-05	0.806413	1	1.40531e-17	0.281528	2981	0	0.215	2	0	NA	NA	0.621425	208	1d	0.364848	1.52748	0	NA	NA	NA	NA	NA	0	0.192526	NA	NA	2	Hyperactivity|Stereotypy
IFNGR1	ENSG00000027697	protein_coding	1.78061	4568	22	0.0001472	0.577587	2	5.42894e-05	0.421705	573	0.224515	0.7	2	1	0.31575	0	0.437852	19	3a	0.467325	0.628803	0.252153	NA	NA	13	Anemia|Anorexia|Diarrhea|Fever|Generalized lymphadenopathy|Hepatosplenomegaly|Hypoalbuminemia|Immunodeficiency|Osteomyelitis|Pneumonia|Pulmonary infiltrates|Splenomegaly|Weight loss	IMMUNODEFICIENCY 27A; IMD27A | HELICOBACTER PYLORI INFECTION, SUSCEPTIBILITY TO | MYCOBACTERIUM TUBERCULOSIS, SUSCEPTIBILITY TO | HEPATITIS B VIRUS, SUSCEPTIBILITY TO | IMMUNODEFICIENCY 27B; IMD27B	0	0.234989	NA	NA	3	Lymphopenia|Osteolysis|Osteoporosis
C14orf132	ENSG00000227051	protein_coding	1.78048	4569	22	4.647e-06	0.507993	2	5.57605e-13	0.332035	892	0	NA	0	0	NA	NA	0.59377	179	2b	0.386451	1.30866	0	NA	NA	NA	NA	NA	0	0	NA	NA	NA	NA
ZNF286A	ENSG00000187607	protein_coding	1.7804	4570	19	0.000306059	0.396044	2	2.72858e-40	0.633994	680	0.344307	0.929	1	1	0.17237	NA	0.675408	420	1b	0.314952	1.82283	0	NA	NA	NA	NA	NA	0	0	NA	NA	NA	NA
AASDH	ENSG00000157426	protein_coding	1.78028	4571	21	0.000116329	0.61588	1	2.90894e-10	0.243095	860	0.62063	0.828	12	8	0.488533	0.0913	0.64894	354	1d	0.391352	1.38555	0	NA	NA	NA	NA	NA	0	0.137248	NA	NA	1	Cataract
SMIM24	ENSG00000095932	protein_coding	1.78021	4572	23	2e-08	0.556912	2	0.00230679	0.192262	496	0.386717	1.45	1	1	0.45296	NA	0.576416	12	2b	0.548755	1.474	0	NA	NA	NA	NA	NA	0	0	NA	NA	NA	NA
COASY	ENSG00000068120	protein_coding	1.78015	4573	21	2.1e-05	0.52003	1	0.0065676	0.0906913	398	0.185062	1.031	3	1	0.39537	0.0603	0.537602	9	3a	0.605629	1.0165	0.745133	5	Cognitive impairment | Dysarthria | Dystonia | Gait disturbance | Parkinsonism	35	Abnormal caudate nucleus morphology|Abnormal corpus striatum morphology|Abnormal globus pallidus morphology|Abnormality of thalamus morphology|Bradykinesia|Cerebellar hypoplasia|Cognitive impairment|Depressivity|Developmental regression|Difficulty walking|Distal amyotrophy|Dysarthria|Dystonia|Eye of the tiger anomaly of globus pallidus|Flexion contracture|Gait disturbance|Global developmental delay|Hypoplasia of the brainstem|Hypoplasia of the corpus callosum|Hyporeflexia|Mental deterioration|Microcephaly|Micrognathia|Motor axonal neuropathy|Neurodegeneration|Obsessive-compulsive behavior|Oromandibular dystonia|Parkinsonism|Peripheral axonal neuropathy|Pes cavus|Rigidity|Sloping forehead|Spastic paraparesis|Spastic tetraplegia|Toe walking	NEURODEGENERATION WITH BRAIN IRON ACCUMULATION 6; NBIA6 | PONTOCEREBELLAR HYPOPLASIA, TYPE 12; PCH12	0	0.335211	1	Dystonia	5	abnormal mitochondrial physiology|Decreased body weight|Dystonia|Failure to thrive|Iron accumulation in brain
C1orf52	ENSG00000162642	protein_coding	1.78005	4574	23	8e-06	0.484355	2	7.18399e-09	0.235822	576	0.176987	1.103	2	1	0.242074	NA	0.607058	121	1f	0.500336	1.15815	0	NA	NA	NA	NA	NA	0	0	NA	NA	NA	NA
PFKM	ENSG00000152556	protein_coding	1.78004	4575	21	3.82519e-05	0.45098	1	0.000117828	0.167711	817	0.374495	0.972	8	3	0.380739	0.02005	0.773909	307	1a	0.402726	2.36228	0.154252	NA	NA	7	Anemia|Cholelithiasis|Exercise intolerance|Muscle weakness|Myotonia|Reticulocytosis|Skeletal muscle atrophy	GLYCOGEN STORAGE DISEASE VII; GSD7	0	0.330253	NA	NA	5	Cardiomegaly|Centrally nucleated skeletal muscle fibers|Hyperbilirubinemia|Reticulocytosis|Splenomegaly
EEF1AKMT2	ENSG00000203791	protein_coding	1.77999	4576	22	4.154e-05	0.456692	2	2.50957e-12	0.50021	601	0	1.253	0	0	NA	NA	0.671234	216	1b	0.49119	1.39486	0	NA	NA	NA	NA	NA	0	0	NA	NA	NA	NA
NA	ENSG00000223812	lncRNA	1.77994	4577	22	3.588e-05	0.676527	2	4.23584e-09	0.32679	1408	0	NA	0	0	NA	NA	0.671573	409	2b	0.335489	1.72151	0	NA	NA	NA	NA	NA	0	0	NA	NA	NA	NA
NECTIN2	ENSG00000130202	protein_coding	1.77978	4578	23	0	1	1	0.0149152	0.0589278	1589	0.588034	0.323	9	5	0.380423	0.0151	0.379672	6	2b	0.450645	0.493675	0.162489	2	Cognitive impairment | Dementia	2	Cognitive impairment|Dementia	NA	0	0.0257681	NA	NA	1	Male infertility
PRUNE1	ENSG00000143363	protein_coding	1.77976	4579	21	2.67489e-05	0.486603	2	0.00564826	0.209527	485	0.220149	0.661	2	1	0.283964	NA	0.63058	35	1b	0.51761	1.74837	0.540193	3	Cerebral cortical atrophy | Seizure | Spastic tetraparesis	20	Abnormality of the cerebral white matter|Cataract|Cerebellar atrophy|Cerebral cortical atrophy|Clonus|Decreased fetal movement|Generalized hypotonia|Hyperreflexia|Hypoplasia of the corpus callosum|Microcephaly|Optic atrophy|Plagiocephaly|Proptosis|Protruding ear|Scoliosis|Seizure|Skeletal muscle atrophy|Sloping forehead|Spastic tetraparesis|Talipes equinovarus	NEURODEVELOPMENTAL DISORDER WITH MICROCEPHALY, HYPOTONIA, AND VARIABLE BRAIN ANOMALIES; NMIHBA	0	0	NA	NA	NA	NA
SNHG9	ENSG00000255198	lncRNA	1.77973	4580	22	7.05396e-05	0.523318	2	1.73726e-10	0.516622	676	0	NA	0	0	NA	NA	0.722515	79	1f	0.599406	1.8463	0	NA	NA	NA	NA	NA	0	0	NA	NA	NA	NA
PKP3	ENSG00000184363	protein_coding	1.77966	4581	22	0.0002062	0.684689	1	1.96959e-08	0.226868	884	0.409928	0.68	8	3	0.429655	0.02145	0.748085	257	1a	0.587211	1.51685	0	NA	NA	NA	NA	NA	0	0.347553	NA	NA	5	Alopecia|Cachexia|Erythema|Hyperkeratosis|Sparse hair
SFXN5	ENSG00000144040	protein_coding	1.77956	4582	22	5.506e-05	0.542246	2	2.98741e-14	0.448116	747	0	0.769	1	0	NA	NA	0.657663	200	1b	0.438831	1.53481	0	NA	NA	NA	NA	NA	0	0	NA	NA	NA	NA
KATNAL2	ENSG00000167216	protein_coding	1.77951	4583	20	3.061e-05	0.428122	1	3.97767e-11	0.249484	1094	0.380864	0.816	4	2	0.543227	NA	0.629836	432	1a	0.376843	1.22039	0	NA	NA	NA	NA	NA	0	0.336006	NA	NA	5	Abnormal spermatogenesis|Behavioral abnormality|Failure to thrive|Hyperactivity|Male infertility
KIF24	ENSG00000186638	protein_coding	1.77949	4584	20	0.0003158	0.533265	2	3.57625e-08	0.449022	735	0.61442	0.885	8	6	0.457346	NA	0.68582	338	1b	0.371796	1.76637	0	NA	NA	NA	NA	NA	0	0	NA	NA	NA	NA
IFT172	ENSG00000138002	protein_coding	1.77945	4585	21	9.059e-05	0.320836	1	1.94785e-05	0.185139	495	0	0.755	2	0	NA	NA	0.683558	234	1d	0.437965	1.65471	0.741612	5	Ataxia | Cognitive impairment | Intellectual disability | Neurological speech impairment | Oculomotor apraxia	94	Abnormal clavicle morphology|Abnormal electroretinogram|Abnormality of pelvic girdle bone morphology|Abnormality of retinal pigmentation|Abnormality of the liver|Abnormal testis morphology|Accessory oral frenulum|Anemia|Anteverted nares|Ataxia|Attenuation of retinal blood vessels|Bell-shaped thorax|Blindness|Brachydactyly|Cataract|Cerebellar vermis hypoplasia|Cholestasis|Cognitive impairment|Conductive hearing impairment|Cone-shaped epiphysis|Constriction of peripheral visual field|Cryptorchidism|Delayed speech and language development|Downslanted palpebral fissures|Elevated hepatic transaminase|Feeding difficulties in infancy|Finger syndactyly|Frontal bossing|Glaucoma|Glucose intolerance|Hearing impairment|Hepatic failure|Hepatic fibrosis|Hepatomegaly|High palate|Hydrocephalus|Hyperinsulinemia|Hyperreflexia|Hypertension|Hypogonadism|Hypoplasia of penis|Impaired glucose tolerance|Intellectual disability|Low-set, posteriorly rotated ears|Macroglossia|Medial flaring of the eyebrow|Microcephaly|Micromelia|Multicystic kidney dysplasia|Narrow chest|Narrow forehead|Nephronophthisis|Nephropathy|Nephrotic syndrome|Neurological speech impairment|Nyctalopia|Nystagmus|Obesity|Oculomotor apraxia|Ophthalmoplegia|Optic atrophy|Optic disc pallor|Oral cleft|Pancreatitis|Photophobia|Pigmentary retinopathy|Postaxial foot polydactyly|Postaxial hand polydactyly|Prominent forehead|Prominent nasal bridge|Renal cyst|Renal dysplasia|Renal insufficiency|Respiratory insufficiency|Retinal degeneration|Rod-cone dystrophy|Sensorineural hearing impairment|Short foot|Short neck|Short ribs|Short stature|Skeletal dysplasia|Skeletal muscle atrophy|Splenomegaly|Stage 5 chronic kidney disease|Thoracic hypoplasia|Toe syndactyly|Type II diabetes mellitus|Ventricular septal defect|Ventriculomegaly|Visual impairment|Visual loss|Wide mouth|Wide nasal bridge	SHORT-RIB THORACIC DYSPLASIA 10 WITH OR WITHOUT POLYDACTYLY; SRTD10 | RETINITIS PIGMENTOSA 71; RP71	0	0.437294	NA	NA	14	Abnormal bleeding|Abnormal heart morphology|Abnormality of cardiovascular system morphology|Abnormality of the spinal cord|abnormal kidney morphology|abnormal telencephalon morphology|Anal atresia|Anophthalmia|Hydrocephalus|Polydactyly|Preaxial polydactyly|Retinal degeneration|Short nose|Ventriculomegaly
TSGA10	ENSG00000135951	protein_coding	1.77943	4586	20	0.000111	0.37164	2	5.28835e-35	0.611261	1449	0	0.409	0	0	NA	NA	0.773461	925	1b	0.357011	2.22346	0	NA	NA	NA	NA	SPERMATOGENIC FAILURE 26; SPGF26	0	0	NA	NA	NA	NA
AMACR	ENSG00000242110	protein_coding	1.77941	4587	22	0.0002229	0.566167	1	0.000208322	0.274032	493	0.663909	0.747	4	4	0.59237	NA	0.444482	33	1d	0.348774	1.00617	0.643583	4	Ataxia | Dysarthria | Seizure | Spasticity	27	Ataxia|Cholestasis|Cirrhosis|Depressivity|Dysarthria|Elevated hepatic transaminase|Encephalopathy|Epicanthus|Failure to thrive|Fat malabsorption|Frontal bossing|Hepatic failure|Hepatomegaly|Hyperbilirubinemia|Hypergonadotropic hypogonadism|Iris hypopigmentation|Migraine|Peripheral neuropathy|Pigmentary retinopathy|Prolonged neonatal jaundice|Seizure|Sensorimotor neuropathy|Spasticity|Status epilepticus|Tremor|Type II diabetes mellitus|Visual impairment	BILE ACID SYNTHESIS DEFECT, CONGENITAL, 4; CBAS4 | ALPHA-METHYLACYL-CoA RACEMASE DEFICIENCY; AMACRD	0	0.0374618	NA	NA	1	Hepatomegaly
KRT31	ENSG00000094796	protein_coding	1.77941	4588	22	0.0001105	0.342045	1	1.29143e-09	0.293315	823	0.425841	0.678	1	1	0.416192	NA	0.737292	440	1d	0.371799	2.05347	0	NA	NA	NA	NA	NA	0	0.423876	NA	NA	5	abnormal kidney morphology|Abnormal testis morphology|decreased circulating iron level|Decreased testicular size|Neutropenia
FAAP20	ENSG00000162585	protein_coding	1.77939	4589	22	0.0001995	0.484936	2	3.05085e-08	0.458031	530	0.366008	0.751	1	1	0.204731	NA	0.543918	31	1f	0.492946	1.21555	0	NA	NA	NA	NA	NA	0	0.226424	NA	NA	2	Decreased testicular size|Pancytopenia
SRI	ENSG00000075142	protein_coding	1.77935	4590	20	4.613e-05	0.388603	2	2.02382e-08	0.323179	526	0.459808	1.462	1	1	0.744897	NA	0.592551	201	1a	0.400142	1.18639	0	NA	NA	NA	NA	NA	0	0.0514943	NA	NA	1	Hyperinsulinemia
RAB11FIP4	ENSG00000131242	protein_coding	1.77917	4591	22	2.785e-06	0.635265	2	4.69337e-06	0.250456	846	0	0.285	1	0	NA	NA	0.543269	66	1f	0.450686	1.1311	0	NA	NA	NA	NA	NA	0	0.166968	NA	NA	2	Behavioral abnormality|Retinal dysplasia
BUD13	ENSG00000137656	protein_coding	1.77898	4592	22	4.21e-05	0.725294	2	0.000893255	0.332155	977	0.411576	0.774	1	1	0.208704	0.18435	0.48929	57	2b	0.351208	1.16965	0	NA	NA	NA	NA	NA	0	0.0137625	NA	NA	1	gonad morphology variant
MIR124-1HG	ENSG00000253230	lncRNA	1.77895	4593	20	1.348e-05	0.650871	2	8.39057e-06	0.419628	1760	0	NA	0	0	NA	NA	0.706365	988	1d	0.341521	1.7661	0	NA	NA	NA	NA	NA	0	0	NA	NA	NA	NA
NA	ENSG00000255455	lncRNA	1.77891	4594	22	0.0001304	0.534727	2	7.63484e-28	0.601756	700	0	NA	0	0	NA	NA	0.60237	312	1f	0.359784	1.21311	0	NA	NA	NA	NA	NA	0	0	NA	NA	NA	NA
CCDC18-AS1	ENSG00000223745	lncRNA	1.7788	4595	20	0.00017128	0.414325	2	4.49384e-97	0.665075	1065	0	NA	7	5	0.40725	NA	0.732843	657	1b	0.41945	1.71974	0	NA	NA	NA	NA	NA	0	0	NA	NA	NA	NA
B4GALNT1	ENSG00000135454	protein_coding	1.7788	4596	21	0.0002865	0.273677	1	4.08696e-06	0.197277	258	0.404296	0.793	3	2	0.235889	NA	0.815916	50	1f	0.469508	3.24568	0.800394	7	Ataxia | Babinski sign | Cerebral cortical atrophy | Dysarthria | Dystonia | Gait disturbance | Intellectual disability	34	Abnormal cerebellum morphology|Ataxia|Babinski sign|Cataract|Cerebral cortical atrophy|Decreased serum testosterone level|Difficulty walking|Distal amyotrophy|Dysarthria|Dyskinesia|Dysmetria|Dystonia|Emotional lability|Frequent falls|Gait disturbance|Hyperintensity of cerebral white matter on MRI|Hyperreflexia|Hyporeflexia|Impaired vibration sensation at ankles|Intellectual disability|Intellectual disability, mild|Lower limb spasticity|Muscle weakness|Nystagmus|Pes cavus|Premature ovarian insufficiency|Pseudobulbar paralysis|Scoliosis|Sensorimotor neuropathy|Skeletal muscle atrophy|Spastic gait|Spastic paraplegia|Toe walking|Urinary urgency	SPASTIC PARAPLEGIA 26, AUTOSOMAL RECESSIVE; SPG26	0	0.137248	NA	NA	1	Male infertility
PDPR2P	ENSG00000214331	transcribed_unprocessed_pseudogene	1.77864	4597	22	5.096e-06	0.496895	2	1.80446e-07	0.408082	597	0	NA	0	0	NA	NA	0.65613	197	1b	0.385572	1.73923	0	NA	NA	NA	NA	NA	0	0	NA	NA	NA	NA
NA	ENSG00000251136	lncRNA	1.77862	4598	22	1.652e-05	0.718083	2	6.45231e-07	0.303804	1065	0	NA	0	0	NA	NA	0.634927	295	1b	0.377001	1.41676	0	NA	NA	NA	NA	NA	0	0	NA	NA	NA	NA
SH2D6	ENSG00000152292	protein_coding	1.77847	4599	22	0.0001311	0.509886	2	7.13556e-22	0.508652	663	0	1.649	0	0	NA	NA	0.753235	175	1b	0.472077	2.20415	0	NA	NA	NA	NA	NA	0	0	NA	NA	NA	NA
EXOSC8	ENSG00000120699	protein_coding	1.77833	4600	22	7.134e-05	0.418242	2	3.71489e-06	0.330961	433	0	1.685	1	0	NA	NA	0.625102	185	1f	0.347631	1.68376	0.52413	2	Cerebral cortical atrophy | Spastic tetraparesis	14	Cerebellar vermis hypoplasia|Cerebral cortical atrophy|Failure to thrive|Feeding difficulties|Flexion contracture|Global developmental delay|Hearing impairment|Hypoplasia of the corpus callosum|Muscle weakness|Respiratory insufficiency|Skeletal muscle atrophy|Spastic tetraparesis|Spinal muscular atrophy|Visual impairment	PONTOCEREBELLAR HYPOPLASIA, TYPE 1C; PCH1C	0	0	NA	NA	NA	NA
TPD52L1	ENSG00000111907	protein_coding	1.77832	4601	22	0.0002915	0.598747	3	4.94355e-11	0.530312	860	0	1.244	0	0	NA	NA	0.645152	225	1f	0.484358	1.19703	0	NA	NA	NA	NA	NA	0	0	NA	NA	NA	NA
SLC7A8	ENSG00000092068	protein_coding	1.77831	4602	22	0.000105927	0.589287	2	7.89956e-09	0.256986	662	0.365586	0.994	4	2	0.513207	0.01925	0.522304	29	1f	0.460763	1.19313	0	NA	NA	NA	NA	NA	0	0.164669	1	Ataxia	2	Ataxia|Hearing impairment
KCNQ3	ENSG00000184156	protein_coding	1.77827	4603	22	1.4678e-05	0.803618	1	0.00590626	0.0940645	1776	0.390644	0.356	5	2	0.438077	NA	0.437156	52	2b	0.344937	0.828309	0.227203	1	Spasticity	12	Apnea|Bilateral tonic-clonic seizure|Clonus|Facial tics|Focal impaired awareness seizure|Focal motor seizure|Focal-onset seizure|Gastroesophageal reflux|Limb myoclonus|Muscular hypotonia of the trunk|Spasticity|Status epilepticus	SEIZURES, BENIGN FAMILIAL NEONATAL, 2; BFNS2	0	0.3737	1	Seizure	5	Abnormal hippocampus morphology|Abnormal nervous system electrophysiology|Astrocytosis|Hyperactivity|Seizure
RAB17	ENSG00000124839	protein_coding	1.77809	4604	22	0.0001961	0.622878	1	7.04933e-33	0.311682	942	0.423514	0.947	6	3	0.512467	NA	0.796082	400	1f	0.522912	1.94508	0	NA	NA	NA	NA	NA	0	0.00365256	NA	NA	1	gonad morphology variant
NA	ENSG00000273188	lncRNA	1.77807	4605	22	5e-06	0.532667	2	3.03708e-09	0.294815	699	0	NA	0	0	NA	NA	0.673983	112	1f	0.559715	1.47702	0	NA	NA	NA	NA	NA	0	0	NA	NA	NA	NA
RWDD1	ENSG00000111832	protein_coding	1.77801	4606	21	0.0001501	0.486337	2	1.33514e-06	0.21055	704	0.510331	0.39	1	1	0.611633	NA	0.620342	260	1d	0.424067	1.17638	0	NA	NA	NA	NA	NA	0	0.27676	NA	NA	3	Failure to thrive|Retinal dysplasia|Thrombocytopenia
GLG1	ENSG00000090863	protein_coding	1.778	4607	22	3.626e-06	0.530445	2	0.00140691	0.192138	1039	0.306354	0.207	4	1	0.598727	NA	0.487398	21	3a	0.417311	1.18113	0.0268321	NA	NA	1	Varicose veins	NA	0	0.253126	NA	NA	3	abnormal skeleton physiology|Cleft palate|Decreased body weight
CBLN3	ENSG00000139899	protein_coding	1.77794	4608	22	0.0005711	0.507562	2	2.4427e-53	0.644231	1048	0	1.287	1	0	NA	NA	0.7077	221	1b	0.474931	1.72377	0	NA	NA	NA	NA	NA	0	0.165015	1	abnormal sleep behavior	1	abnormal sleep behavior
CDC123	ENSG00000151465	protein_coding	1.77793	4609	22	0.0001252	0.624141	2	7.34145e-15	0.55374	794	0	0.811	0	0	NA	NA	0.643935	139	1b	0.470884	1.49121	0	NA	NA	NA	NA	NA	0	0	NA	NA	NA	NA
TRIM52-AS1	ENSG00000248275	lncRNA	1.77783	4610	22	0.0001509	0.499211	2	1.27911e-110	0.669366	434	0	NA	1	0	NA	NA	0.520871	92	1d	0.546144	0.448083	0	NA	NA	NA	NA	NA	0	0	NA	NA	NA	NA
EPS15L1	ENSG00000127527	protein_coding	1.77768	4611	21	5.12e-05	0.602157	2	0.0005206	0.282229	823	0.440998	0.245	1	1	0.21931	NA	0.581578	95	1d	0.449967	1.27744	0.106457	NA	NA	3	Finger syndactyly|Sensorineural hearing impairment|Split hand	NA	0	0.00647341	NA	NA	1	Hyperactivity
ASB2	ENSG00000100628	protein_coding	1.77752	4612	23	1e-07	0.653173	1	3.51294e-12	0.256715	1010	0.288236	1.218	7	2	0.491731	NA	0.450466	26	2b	0.443137	0.743332	0	NA	NA	NA	NA	NA	0	0	NA	NA	NA	NA
SLITRK5	ENSG00000165300	protein_coding	1.77752	4613	21	3.961e-05	0.493518	2	1.00909e-07	0.305446	460	0	0.377	2	0	NA	NA	0.474655	110	3a	0.306017	0.958644	0	NA	NA	NA	NA	NA	0	0.491699	NA	NA	6	Abnormal bleeding|Abnormal corpus striatum morphology|Abnormal synaptic transmission|Alopecia|Hypocholesterolemia|increased anxiety-related response
FAM151B	ENSG00000152380	protein_coding	1.77747	4614	22	2.43e-05	0.530119	1	2.73513e-08	0.225642	613	0.119939	1.477	2	1	0.0895556	NA	0.595577	131	1c	0.406827	1.40271	0.294495	NA	NA	1	Proteinuria	NA	0	0.207426	NA	NA	2	Abnormality of retinal pigmentation|Retinal dysplasia
ASTN2	ENSG00000148219	protein_coding	1.77738	4615	22	8.876e-06	0.831169	2	0.00627395	0.218102	3130	0.503811	0.246	7	3	0.501759	0.0151	0.401824	33	4	0.281092	0.946142	0.00607457	NA	NA	1	Headache	NA	0	0	NA	NA	NA	NA
IGFBP2	ENSG00000115457	protein_coding	1.77732	4616	22	2.467e-06	0.576397	1	2.91741e-10	0.243044	645	0.405903	0.816	1	1	0.383897	NA	0.560147	202	1d	0.342002	1.16325	0	NA	NA	NA	NA	NA	0	0	NA	NA	NA	NA
AHR	ENSG00000106546	protein_coding	1.77731	4617	22	3.395e-05	0.78578	2	0.0244625	0.0943331	1873	0.270224	0.154	2	1	0.114741	NA	0.383672	8	4	0.435958	0.529395	0.288545	1	Intellectual disability	25	Abnormal electroretinogram|Abnormality of retinal pigmentation|Abnormal testis morphology|Anteverted nares|Blindness|Cataract|Conductive hearing impairment|Constriction of peripheral visual field|Glaucoma|Hyperinsulinemia|Hyperreflexia|Hypogonadism|Hypoplasia of penis|Intellectual disability|Nyctalopia|Nystagmus|Obesity|Ophthalmoplegia|Optic atrophy|Photophobia|Rod-cone dystrophy|Sensorineural hearing impairment|Type II diabetes mellitus|Visual impairment|Wide nasal bridge	RETINITIS PIGMENTOSA 85; RP85	0	0.440696	NA	NA	18	Abnormal enzyme/coenzyme activity|Abnormal hair morphology|Abnormal heart morphology|Abnormality of the liver|Abnormality of the spleen|Alopecia|Cardiomegaly|Chronic diarrhea|Decreased body weight|Elevated hepatic transaminase|Failure to thrive|Hepatic fibrosis|motor neuron morphology variant|Pneumonia|Retinal degeneration|Scaling skin|Splenomegaly|Weight loss
HERC2	ENSG00000128731	protein_coding	1.77724	4618	20	1e-07	0.479783	1	0.000806639	0.140777	446	0.375041	0.201	7	2	0.32	0.0611	0.392925	21	2b	0.339355	0.765488	0.372125	2	Intellectual disability | Seizure	18	Aggressive behavior|Astigmatism|Autistic behavior|Delayed ability to walk|Delayed speech and language development|Echolalia|Febrile seizure (within the age range of 3 months to 6 years)|Generalized hypotonia|Global developmental delay|Hyperactivity|Intellectual disability|Mandibular prognathia|Neonatal hypotonia|Plagiocephaly|Seizure|Self-mutilation|Strabismus|Unsteady gait	PRADER-WILLI SYNDROME; PWS | SKIN/HAIR/EYE PIGMENTATION, VARIATION IN, 1; SHEP1 | INTELLECTUAL DEVELOPMENTAL DISORDER, AUTOSOMAL RECESSIVE 38; MRT38	0	0.351047	1	Ataxia	4	Ataxia|Behavioral abnormality|Male infertility|Tremor
NRXN2	ENSG00000110076	protein_coding	1.77723	4619	20	3.452e-07	0.45739	2	0.00104895	0.221454	561	0.236258	0.258	5	1	0.402185	NA	0.415208	14	1b	0.277143	1.27546	0	NA	NA	NA	NA	NA	0	0.473035	1	Gait disturbance	7	Abnormal synaptic transmission|Cardiomegaly|Decreased body weight|Gait disturbance|Hypocholesterolemia|increased anxiety-related response|Tremor
ABI2	ENSG00000138443	protein_coding	1.77711	4620	22	5.13e-07	0.560069	1	1.40156e-08	0.228376	637	0	0.46	0	0	NA	NA	0.584316	155	1d	0.381252	1.33191	0	NA	NA	NA	NA	NA	0	0.415728	NA	NA	8	Abnormal hippocampus morphology|Behavioral abnormality|Decreased testicular size|Dysplastic corpus callosum|Failure to thrive|Hyperactivity|increased anxiety-related response|Microphthalmia
CLP1	ENSG00000172409	protein_coding	1.7771	4621	19	3.86e-05	0.55539	1	0.0144087	0.0609465	453	0	0.589	2	0	NA	NA	0.50188	9	2b	0.554766	0.943389	0.673842	4	Cerebral cortical atrophy | Intellectual disability | Seizure | Spasticity	38	Abnormal brainstem morphology|Abnormality of the cerebral white matter|Absent speech|Cerebral cortical atrophy|Cryptorchidism|Delayed fine motor development|Delayed gross motor development|Delayed speech and language development|Encephalopathy|Esotropia|Generalized hypotonia|Global developmental delay|Growth delay|Highly arched eyebrow|High palate|Hyperreflexia|Hypoplasia of the corpus callosum|Intellectual disability|Irritability|Kyphoscoliosis|Long eyelashes|Microcephaly|Nystagmus|Optic atrophy|Poor eye contact|Poor head control|Progressive microcephaly|Proptosis|Seizure|Sensorimotor neuropathy|Short nose|Simplified gyral pattern|Spasticity|Strabismus|Ventriculomegaly|Visual fixation instability|Visual impairment|Wide nasal bridge	PONTOCEREBELLAR HYPOPLASIA, TYPE 10; PCH10	0	0.86766	3	Ataxia | Gait disturbance | thin cerebral cortex	13	Ataxia|Axonal degeneration|decreased neuron number|Degeneration of anterior horn cells|Gait disturbance|Hyperlordosis|Impaired proprioception|Microcephaly|Paralysis|Progressive muscle weakness|Respiratory insufficiency|Skeletal muscle atrophy|thin cerebral cortex
TRIM14	ENSG00000106785	protein_coding	1.77703	4622	22	1.29e-05	0.632109	2	1.14543e-06	0.468175	628	0	0.867	1	0	NA	NA	0.54223	37	1d	0.555792	0.904227	0	NA	NA	NA	NA	NA	0	0	NA	NA	NA	NA
PPP5D1	ENSG00000230510	transcribed_unprocessed_pseudogene	1.77688	4623	23	3.061e-07	0.762206	2	0.00104043	0.312042	1203	0	1.121	0	0	NA	NA	0.601656	79	1d	0.48417	1.37551	0	NA	NA	NA	NA	NA	0	0	NA	NA	NA	NA
KIF20B	ENSG00000138182	protein_coding	1.77688	4624	21	0.0004122	0.351348	2	8.57708e-06	0.252515	808	0.695524	0.686	13	10	0.589767	NA	0.660874	345	1b	0.408749	1.42082	0	NA	NA	NA	NA	NA	0	0.431482	1	thin cerebral cortex	8	abnormal telencephalon morphology|Anophthalmia|Cleft palate|Iris coloboma|Microcephaly|Microphthalmia|Short nose|thin cerebral cortex
IBA57	ENSG00000181873	protein_coding	1.77686	4625	20	5.956e-05	0.446269	1	0.000163681	0.163622	718	0.381476	0.957	3	2	0.192852	NA	0.739683	264	2a	0.501642	1.77623	0.643652	3	Babinski sign | Cognitive impairment | Seizure	41	Abnormality of mitochondrial metabolism|Abnormality of the cerebral white matter|Areflexia|Babinski sign|Cerebellar atrophy|Cerebral atrophy|Cerebral white matter atrophy|Cognitive impairment|Developmental regression|Difficulty walking|Distal amyotrophy|Distal lower limb muscle weakness|Distal peripheral sensory neuropathy|Distal sensory impairment|EMG: neuropathic changes|Encephalopathy|Feeding difficulties|High palate|Hyperactive patellar reflex|Hyperreflexia|Hypoplasia of the corpus callosum|Intrauterine growth retardation|Irritability|Lactic acidosis|Leukodystrophy|Microcephaly|Nystagmus|Optic atrophy|Peripheral axonal neuropathy|Pes cavus|Polyhydramnios|Polymicrogyria|Progressive spastic paraplegia|Recurrent fever|Respiratory insufficiency|Seizure|Spastic paraplegia|Spastic tetraplegia|Visual field defect|Visual impairment|Wide intermamillary distance	MULTIPLE MITOCHONDRIAL DYSFUNCTIONS SYNDROME 3; MMDS3 | SPASTIC PARAPLEGIA 74, AUTOSOMAL RECESSIVE; SPG74	0	0	NA	NA	NA	NA
RASSF8	ENSG00000123094	protein_coding	1.77685	4626	23	4e-06	0.497652	1	0.000140451	0.165283	971	0.322469	0.349	2	1	0.526483	0.002	0.548681	147	2a	0.392335	1.04497	0	NA	NA	NA	NA	NA	0	0.449818	NA	NA	5	Abnormal hair morphology|Abnormal heart morphology|Abnormal testis morphology|Cardiomegaly|Decreased testicular size
PDCD4	ENSG00000150593	protein_coding	1.77681	4627	22	5.783e-05	0.536665	2	1.46747e-07	0.470589	603	0.204639	0.928	2	1	0.232967	0.07515	0.561589	86	1f	0.517406	0.901533	0	NA	NA	NA	NA	NA	0	0.0206228	NA	NA	1	Renal cyst
ADGRA3	ENSG00000152990	protein_coding	1.77672	4628	22	0.000227313	0.633614	2	3.10341e-16	0.282478	1153	0.465036	0.359	4	2	0.669724	NA	0.576863	157	2b	0.378525	1.27783	0	NA	NA	NA	NA	NA	0	0	NA	NA	NA	NA
ETNK2	ENSG00000143845	protein_coding	1.77672	4629	21	3.968e-07	0.59886	2	0.000988016	0.217395	605	0.475623	1.074	2	2	0.298481	NA	0.466134	24	3a	0.301068	1.44239	0	NA	NA	NA	NA	NA	0	0	NA	NA	NA	NA
TMEM183A	ENSG00000163444	protein_coding	1.77671	4630	21	2.574e-05	0.441738	2	1.35705e-06	0.460885	483	0.403339	0.427	1	1	0.210222	NA	0.442285	28	2b	0.359434	0.989739	0	NA	NA	NA	NA	NA	0	0	NA	NA	NA	NA
TYW5	ENSG00000162971	protein_coding	1.77661	4631	21	0.000126693	0.555641	2	2.27773e-21	0.582417	707	0	1.236	0	0	NA	NA	0.663497	528	1f	0.379847	1.40134	0	NA	NA	NA	NA	NA	0	0	NA	NA	NA	NA
LARP4B	ENSG00000107929	protein_coding	1.77657	4632	22	7.86e-06	0.661693	2	0.00279041	0.155777	883	0.450379	0.158	1	1	0.145759	NA	0.609874	71	1f	0.43429	1.67944	0	NA	NA	NA	NA	NA	0	0	NA	NA	NA	NA
ECPAS	ENSG00000136813	protein_coding	1.77654	4633	20	0.000279537	0.44845	2	5.47288e-09	0.480974	673	0.451002	0.198	1	1	0.205208	NA	0.666724	256	1f	0.341151	1.86365	0	NA	NA	NA	NA	NA	0	0.175763	NA	NA	2	Abnormal neuron morphology|Hyperactivity
GIN1	ENSG00000145723	protein_coding	1.77648	4634	21	1.598e-05	0.372317	2	1.76783e-05	0.232315	1206	0.362172	0.84	1	1	0.217793	NA	0.722845	791	1a	0.397418	1.69798	0	NA	NA	NA	NA	NA	0	0.0686451	NA	NA	1	Abnormal heart morphology
HEATR4	ENSG00000187105	protein_coding	1.77644	4635	22	4.335e-05	0.654524	1	1.13424e-06	0.205914	888	0.567502	1.202	6	4	0.627	NA	0.678946	334	1f	0.403847	1.59323	0	NA	NA	NA	NA	NA	0	0	NA	NA	NA	NA
TIFA	ENSG00000145365	protein_coding	1.77637	4636	21	1.56305e-05	0.444284	2	1.5138e-13	0.43774	667	0	1.15	1	0	NA	NA	0.648934	390	1b	0.408955	1.27693	0	NA	NA	NA	NA	NA	0	0	NA	NA	NA	NA
SNHG5	ENSG00000203875	lncRNA	1.77634	4637	21	0.0002062	0.433325	2	2.29616e-99	0.668938	1529	0	NA	0	0	NA	NA	0.708665	1242	1b	0.326028	1.83114	0	NA	NA	NA	NA	NA	0	0	NA	NA	NA	NA
PRPF4	ENSG00000136875	protein_coding	1.77632	4638	22	3.7e-05	0.539006	1	3.08936e-17	0.280404	686	0	0.227	2	0	NA	NA	0.608267	279	1b	0.418663	1.07339	0.435053	1	Intellectual disability	28	Abnormal electroretinogram|Abnormality of retinal pigmentation|Abnormal testis morphology|Anteverted nares|Blindness|Cataract|Conductive hearing impairment|Constriction of peripheral visual field|Glaucoma|Hyperinsulinemia|Hyperreflexia|Hypogonadism|Hypoplasia of penis|Intellectual disability|Nyctalopia|Nystagmus|Obesity|Ophthalmoplegia|Optic atrophy|Optic disc pallor|Pallor|Photophobia|Retinal degeneration|Rod-cone dystrophy|Sensorineural hearing impairment|Type II diabetes mellitus|Visual impairment|Wide nasal bridge	RETINITIS PIGMENTOSA 70; RP70	0	0.00647341	NA	NA	1	Failure to thrive
CAMK1D	ENSG00000183049	protein_coding	1.77621	4639	22	0.0001252	0.777833	2	6.49059e-09	0.297522	2194	0	0.228	0	0	NA	NA	0.47591	88	1f	0.343859	0.921421	0.0128671	NA	NA	1	Headache	NA	0	0.365641	NA	NA	6	Abnormality of the liver|Abnormality of the orbital region|Abnormality of the spleen|Decreased body weight|Hypocholesterolemia|Splenomegaly
NPDC1	ENSG00000107281	protein_coding	1.77608	4640	22	8.644e-05	0.609136	2	6.52023e-06	0.439127	622	0.187349	0.736	2	1	0.178826	0.0022	0.713111	153	1a	0.601318	1.45846	0	NA	NA	NA	NA	NA	0	0	NA	NA	NA	NA
ABHD17C	ENSG00000136379	protein_coding	1.77602	4641	21	4.124e-05	0.586449	2	2.02351e-06	0.253633	692	0	0.302	0	0	NA	NA	0.697575	80	1f	0.397059	2.44555	0	NA	NA	NA	NA	NA	0	0.281307	NA	NA	2	Abnormal heart morphology|Cardiomegaly
SIGLEC10	ENSG00000142512	protein_coding	1.77599	4642	22	2.23e-05	0.800852	1	2.29063e-06	0.200957	906	0.42807	0.644	10	4	0.375034	NA	0.569718	68	1f	0.443398	1.35181	0	NA	NA	NA	NA	NA	0	0.0343435	NA	NA	1	Decreased circulating total IgM
ZC3HAV1	ENSG00000105939	protein_coding	1.77594	4643	22	3.22888e-05	0.630678	1	4.34263e-06	0.196945	805	0.614299	0.59	10	7	0.199519	0.1441	0.649002	178	2b	0.452014	1.4756	0	NA	NA	NA	NA	NA	0	0	NA	NA	NA	NA
ZNF800	ENSG00000048405	protein_coding	1.77594	4644	22	0.000105294	0.570581	2	0.000138708	0.281334	695	0.625941	0.161	2	2	0.399414	0.01605	0.602143	216	2b	0.413875	1.17068	0	NA	NA	NA	NA	NA	0	0	NA	NA	NA	NA
DDOST	ENSG00000244038	protein_coding	1.77574	4645	22	5.164e-05	0.617898	2	0.010874	0.165773	630	0.220123	0.731	3	1	0.507893	NA	0.572712	12	2a	0.670744	0.966296	0.47506	2	Neurological speech impairment | Seizure	19	CNS hypomyelination|Constipation|Decreased liver function|Dry skin|Elevated hepatic transaminase|Esotropia|Failure to thrive|Gastroesophageal reflux|Generalized hypotonia|Global developmental delay|Hepatic steatosis|Neurodevelopmental delay|Neurological speech impairment|Oromotor apraxia|Osteopenia|Seizure|Short stature|Strabismus|Tremor	CONGENITAL DISORDER OF GLYCOSYLATION, TYPE Ir; CDG1R	0	0.157821	NA	NA	2	Failure to thrive|Osteopenia
STAC3	ENSG00000185482	protein_coding	1.77573	4646	21	5.99748e-05	0.485276	1	3.97239e-08	0.223776	387	0	0.754	0	0	NA	NA	0.63811	213	1b	0.505662	1.09068	0.509061	2	Dysarthria | Intellectual disability	34	Brachycephaly|Camptodactyly|Cleft palate|Conductive hearing impairment|Cryptorchidism|Downslanted palpebral fissures|Dysarthria|Feeding difficulties|Flexion contracture|Gastroesophageal reflux|High palate|Hyporeflexia|Hypotonia|Inability to walk|Intellectual disability|Intellectual disability, mild|Joint laxity|Kyphoscoliosis|Low-set ears|Microcephaly|Micrognathia|Motor delay|Muscle fiber atrophy|Muscle weakness|Ptosis|Reduced tendon reflexes|Respiratory insufficiency|Restrictive ventilatory defect|Short palpebral fissure|Short stature|Skeletal muscle atrophy|Talipes equinovarus|Telecanthus|Ventriculomegaly	MYOPATHY, CONGENITAL, BAILEY-BLOCH; MYPBB	0	0.298888	NA	NA	4	Abnormal posturing|Centrally nucleated skeletal muscle fibers|Kyphosis|Paralysis
CLCNKA	ENSG00000186510	protein_coding	1.77566	4647	22	0.0004026	0.574093	1	0.000217639	0.235113	800	0.659708	1.116	11	9	0.523444	0.01005	0.623644	41	2b	0.574266	1.42747	0.219603	1	Intellectual disability	9	Failure to thrive|Generalized hypotonia|Hyponatremia|Hyporeflexia|Intellectual disability|Motor delay|Polyhydramnios|Renal insufficiency|Sensorineural hearing impairment	BARTTER SYNDROME, TYPE 4B, NEONATAL, WITH SENSORINEURAL DEAFNESS; BARTS4B	0	0.452892	NA	NA	14	Abnormal heart morphology|Abnormality of the liver|Abnormality of the spleen|abnormal kidney morphology|Abnormal pancreas morphology|Abnormal stomach morphology|Cardiomegaly|Decreased body weight|Failure to thrive|Glucose intolerance|Hydronephrosis|Hypotension|Lymphopenia|Splenomegaly
NA	ENSG00000262881	lncRNA	1.77565	4648	21	1.318e-08	0.59607	1	5.37819e-16	0.276188	2958	0	NA	0	0	NA	NA	0.787721	2585	1a	0.460389	1.89076	0	NA	NA	NA	NA	NA	0	0	NA	NA	NA	NA
ZNF268	ENSG00000090612	protein_coding	1.77552	4649	20	0.001082	0.338106	2	8.08752e-41	0.621759	617	0.563935	0.992	8	6	0.285957	NA	0.663163	343	1b	0.358867	1.63744	0	NA	NA	NA	NA	NA	0	0	NA	NA	NA	NA
ROBO1	ENSG00000169855	protein_coding	1.77547	4650	22	2.179e-05	0.745653	2	0.00772922	0.111592	2904	0	0.597	7	0	NA	NA	0.433653	60	2b	0.276372	1.01743	0.305038	2	Intellectual disability | Seizure	12	Abnormality of the hypothalamus-pituitary axis|Cryptorchidism|Delayed puberty|Failure to thrive|Global developmental delay|Hypoglycemia|Hypoplasia of penis|Hypothyroidism|Intellectual disability|Primary amenorrhea|Seizure|Short stature	NA	0	0.452707	NA	NA	12	Abnormal facial shape|Abnormality of neuronal migration|abnormal kidney morphology|abnormal olfactory tract morphology|Cleft palate|decreased corpus callosum size|Dysplastic corpus callosum|Hydronephrosis|Micrognathia|Polycystic kidney dysplasia|Respiratory insufficiency|Ventricular septal defect
ARHGAP18	ENSG00000146376	protein_coding	1.77542	4651	22	3.27071e-05	0.652124	2	0.000713594	0.342098	941	0.341628	0.859	1	1	0.14192	5e-05	0.580566	62	2b	0.4509	1.44076	0	NA	NA	NA	NA	NA	0	0	NA	NA	NA	NA
NA	ENSG00000280047	TEC	1.77537	4652	20	0.0001616	0.555323	2	2.80205e-30	0.625817	785	0	NA	0	0	NA	NA	0.679372	363	1c	0.409895	1.5363	0	NA	NA	NA	NA	NA	0	0	NA	NA	NA	NA
RYR2	ENSG00000198626	protein_coding	1.77527	4653	22	8.111e-06	0.820159	1	0.0267842	0.0307673	2879	0.554736	0.25	7	3	0.428231	0.29465	0.537473	31	1f	0.535389	0.999504	0.107924	1	Seizure	4	Atrial fibrillation|Seizure|Syncope|Vertigo	ARRHYTHMOGENIC RIGHT VENTRICULAR DYSPLASIA, FAMILIAL, 2; ARVD2 | VENTRICULAR TACHYCARDIA, CATECHOLAMINERGIC POLYMORPHIC, 1, WITH OR WITHOUT ATRIAL DYSFUNCTION AND/OR DILATED CARDIOMYOPATHY; CPVT1	0	0.427548	NA	NA	12	Abnormal EKG|Abnormal heart morphology|Abnormal nervous system electrophysiology|Abnormal synaptic transmission|Arrhythmia|Atrial fibrillation|Bilateral tonic-clonic seizure|Cardiomegaly|Cardiomyopathy|Congestive heart failure|Decreased body weight|Lethargy
STKLD1	ENSG00000198870	protein_coding	1.77519	4654	22	0.000108584	0.518247	2	1.96359e-05	0.276174	845	0.706405	1.325	7	4	0.585846	0.70395	0.52953	19	1f	0.462767	1.34735	0	NA	NA	NA	NA	NA	0	0	NA	NA	NA	NA
NDUFS3	ENSG00000213619	protein_coding	1.77507	4655	19	4.246e-10	0.72285	1	0.0123524	0.068025	428	0.323017	1.03	1	1	0.114	0	0.461666	17	1b	0.404851	1.0839	0.770432	6	Ataxia | Dysarthria | Dysphagia | Dystonia | Seizure | Spasticity	58	Abnormality of movement|Abnormal mitochondria in muscle tissue|Anemia|Apnea|Ataxia|Blindness|Diabetes mellitus|Dysarthria|Dysphagia|Dystonia|Emotional lability|Encephalopathy|Failure to thrive|Feeding difficulties|Focal T2 hyperintense basal ganglia lesion|Generalized hypotonia|Global developmental delay|Hearing impairment|Hepatomegaly|Hyperreflexia|Hypertrichosis|Hypertrophic cardiomyopathy|Hypoglycemia|Hypotonia|Increased CSF lactate|Increased serum lactate|Increased serum pyruvate|Intellectual disability, severe|Intrauterine growth retardation|Kyphoscoliosis|Lactic acidosis|Lethargy|Leukodystrophy|Leukoencephalopathy|Microcephaly|Muscle weakness|Nystagmus|Ophthalmoplegia|Optic atrophy|Optic disc pallor|Optic neuropathy|Pancreatitis|Paroxysmal involuntary eye movements|Peripheral neuropathy|Pigmentary retinopathy|Poor eye contact|Poor head control|Progressive cerebellar ataxia|Progressive spastic paraplegia|Ptosis|Respiratory insufficiency|Seizure|Sensorineural hearing impairment|Spasticity|Strabismus|Tetraparesis|Ventricular septal defect|Vomiting	MITOCHONDRIAL COMPLEX I DEFICIENCY, NUCLEAR TYPE 8; MC1DN8	0	0.0103323	NA	NA	1	Failure to thrive
VPS8	ENSG00000156931	protein_coding	1.77492	4656	22	0.0003192	0.589353	2	6.7226e-09	0.503099	1203	0.289942	0.458	6	2	0.235462	NA	0.787219	527	2a	0.386833	2.31965	0	NA	NA	NA	NA	NA	0	0	NA	NA	NA	NA
NSMCE4A	ENSG00000107672	protein_coding	1.77486	4657	22	3.01e-05	0.456735	2	1.92233e-06	0.268273	760	0.466614	0.622	1	1	0.541069	0.01505	0.537801	93	2b	0.418222	1.07633	0	NA	NA	NA	NA	NA	0	0	NA	NA	NA	NA
LARP7	ENSG00000174720	protein_coding	1.77481	4658	21	0.0001485	0.402643	2	1.44554e-17	0.442341	644	0	0.842	0	0	NA	NA	0.591799	404	1f	0.313635	1.2022	0.433751	1	Seizure	30	Abnormality of the orbital region|Anxiety|Atrial septal defect|Decreased body weight|Deeply set eye|Depressed nasal bridge|Failure to thrive|Global developmental delay|Intellectual disability, severe|Low-set ears|Malar flattening|Microcephaly|Mild microcephaly|Narrow palpebral fissure|Prominent forehead|Scoliosis|Seizure|Self-mutilation|Severe short stature|Short palpebral fissure|Short philtrum|Sleep disturbance|Stereotypy|Strabismus|Thickened skin|Thick vermilion border|Triangular face|Wide mouth|Wide nasal bridge|Wide nose	ALAZAMI SYNDROME; ALAZS	0	0	NA	NA	NA	NA
PDPN	ENSG00000162493	protein_coding	1.77472	4659	22	0.0001225	0.51048	2	6.89468e-14	0.376169	716	0.183429	1.152	2	1	0.278593	NA	0.503759	70	2b	0.322795	1.30949	0	NA	NA	NA	NA	NA	0	0.249347	NA	NA	3	Abnormal bleeding|Lethargy|Respiratory insufficiency
NA	ENSG00000266490	lncRNA	1.77463	4660	20	0.0001079	0.396159	2	2.19237e-37	0.627913	985	0	NA	0	0	NA	NA	0.707386	591	1b	0.438571	1.47404	0	NA	NA	NA	NA	NA	0	0	NA	NA	NA	NA
UBE2Z	ENSG00000159202	protein_coding	1.7746	4661	21	4.855e-05	0.427251	2	9.31892e-07	0.434268	658	0	0.358	2	0	NA	NA	0.761221	218	1b	0.484488	2.10406	0	NA	NA	NA	NA	NA	0	0.205851	NA	NA	1	Neutropenia
STPG1	ENSG00000001460	protein_coding	1.77455	4662	21	0.000243766	0.470133	2	1.22782e-14	0.558669	666	0.396771	1.339	3	2	0.338308	NA	0.607779	148	1f	0.443018	1.29421	0	NA	NA	NA	NA	NA	0	0	NA	NA	NA	NA
CNPY3	ENSG00000137161	protein_coding	1.77454	4663	22	7e-06	0.469227	2	0.0023209	0.299635	458	0	0.567	0	0	NA	NA	0.614524	72	1a	0.510115	1.41178	0.421078	2	Myoclonus | Seizure	8	Abnormality of the nervous system|Developmental regression|Epileptic encephalopathy|Hypsarrhythmia|Intellectual disability, profound|Myoclonus|Seizure|Spastic tetraplegia	DEVELOPMENTAL AND EPILEPTIC ENCEPHALOPATHY 60; DEE60	0	0.0457773	NA	NA	1	Failure to thrive
ZNF251	ENSG00000198169	protein_coding	1.77435	4664	21	7.605e-05	0.457368	2	1.3105e-25	0.422733	701	0	1.354	1	0	NA	NA	0.7652	339	1a	0.507073	1.84017	0	NA	NA	NA	NA	NA	0	0	NA	NA	NA	NA
COL13A1	ENSG00000197467	protein_coding	1.77432	4665	23	5e-07	0.720156	1	0.0230642	0.0880874	1304	0	0.753	3	0	NA	NA	0.39709	1	4	0.60906	0.280757	0.631485	4	Ataxia | Dysphagia | Intellectual disability | Seizure	62	Abnormality of eye movement|Abnormality of masticatory muscle|Areflexia|Ataxia|Bulbar palsy|Choking episodes|Decreased fetal movement|Delayed gross motor development|Difficulty walking|Diplopia|Distal amyotrophy|Distal lower limb muscle weakness|Dysphagia|Dysphonia|Easy fatigability|EMG: decremental response of compound muscle action potential to repetitive nerve stimulation|EMG: myopathic abnormalities|Esotropia|Exercise intolerance|Facial palsy|Feeding difficulties|Gastroesophageal reflux|Generalized hypotonia|Generalized muscle weakness|High palate|Hyporeflexia|Hypotonia|Intellectual disability|Joint laxity|Kyphoscoliosis|Long face|Low-set ears|Micrognathia|Microretrognathia|Motor delay|Motor polyneuropathy|Muscle fiber atrophy|Muscle weakness|Neck muscle weakness|Nystagmus|Ophthalmoparesis|Ophthalmoplegia|Pectus carinatum|Pes cavus|Polyhydramnios|Poor head control|Proximal muscle weakness|Ptosis|Recurrent respiratory infections|Reduced tendon reflexes|Respiratory insufficiency|Restrictive ventilatory defect|Scoliosis|Seizure|Sensorineural hearing impairment|Shoulder girdle muscle weakness|Skeletal muscle atrophy|Spinal deformities|Staring gaze|Toe walking|Upper limb muscle weakness|Waddling gait	MYASTHENIC SYNDROME, CONGENITAL, 19; CMS19	0	0.479131	NA	NA	9	Abnormal motor neuron morphology|abnormal soleus morphology|Centrally nucleated skeletal muscle fibers|Decreased body weight|Failure to thrive|Muscle weakness|Myopathy|Myositis|Tremor
GPSM1	ENSG00000160360	protein_coding	1.77422	4666	22	0.0002366	0.579293	2	2.10183e-05	0.269245	676	0.228138	0.684	2	1	0.265783	0.0585	0.837733	127	1b	0.575301	2.60607	0	NA	NA	NA	NA	NA	0	0.316824	NA	NA	4	Abnormal heart morphology|abnormal kidney morphology|Cardiomegaly|Decreased body weight
C1orf109	ENSG00000116922	protein_coding	1.77415	4667	22	7.14e-05	0.483053	2	9.46681e-16	0.547901	549	0	1.396	1	0	NA	NA	0.633574	156	1b	0.52556	1.13702	0	NA	NA	NA	NA	NA	0	0	NA	NA	NA	NA
TUBB4A	ENSG00000104833	protein_coding	1.77397	4668	22	0.0002001	0.474468	2	0.0219294	0.101067	504	0	0.674	0	0	NA	NA	0.393974	5	4	0.366237	0.968862	0.810851	9	Ataxia | Dementia | Dysarthria | Dysphagia | Dystonia | Gait disturbance | Intellectual disability | Seizure | Spasticity	39	Ataxia|Blepharospasm|Cerebellar atrophy|Choreoathetosis|Delayed speech and language development|Dementia|Dysarthria|Dysdiadochokinesis|Dysphagia|Dysphonia|Dystonia|Gait ataxia|Gait disturbance|Generalized dystonia|Hearing impairment|Intellectual disability|Involuntary movements|Kyphoscoliosis|Laryngeal dystonia|Leukodystrophy|Limb dystonia|Microcephaly|Motor delay|Movement abnormality of the tongue|Muscular hypotonia of the trunk|Nystagmus|Open mouth|Optic atrophy|Poor speech|Respiratory distress|Rigidity|Seizure|Short stature|Spasticity|Specific learning disability|Torticollis|Tremor|Upper limb postural tremor|Visual impairment	DYSTONIA 4, TORSION, AUTOSOMAL DOMINANT; DYT4 | LEUKODYSTROPHY, HYPOMYELINATING, 6; HLD6	0	0.847902	3	Ataxia | Dystonia | Gait disturbance	9	Astrocytosis|Ataxia|Axonal degeneration|CNS hypomyelination|Dystonia|Gait disturbance|Peripheral demyelination|Tremor|Weight loss
BFSP1	ENSG00000125864	protein_coding	1.7739	4669	22	2.144e-06	0.765802	2	0.00689701	0.169961	812	0.12256	1.119	4	1	0.2605	0.0354	0.36836	25	1f	0.238326	0.931293	0	NA	NA	NA	NA	CATARACT 33, MULTIPLE TYPES; CTRCT33	0	0.474319	NA	NA	5	Abnormal heart morphology|Abnormality of the orbital region|Cardiomegaly|Cataract|Lymphopenia
FLG	ENSG00000143631	protein_coding	1.77389	4670	21	6.111e-05	0.420709	1	5.3478e-16	0.315531	565	0.579445	1.96	69	56	0.324111	NA	0.582028	131	1f	0.390605	1.36292	0.105544	NA	NA	2	Dry skin|Ichthyosis	ICHTHYOSIS VULGARIS | DERMATITIS, ATOPIC, 2; ATOD2	0	0	NA	NA	NA	NA
CTDNEP1	ENSG00000175826	protein_coding	1.77388	4671	22	4e-06	0.49003	2	1.4518e-05	0.214578	424	0.267719	0.264	2	1	0.240889	NA	0.639513	79	1b	0.536694	1.45841	0	NA	NA	NA	NA	NA	0	0.00726325	NA	NA	1	abnormal kidney morphology
NCF4	ENSG00000100365	protein_coding	1.77373	4672	22	0.0001	0.772194	2	0.00215208	0.224694	782	0.346778	1.198	4	2	0.505	NA	0.601988	5	2a	0.805773	0.831266	0.24647	NA	NA	14	Cutaneous photosensitivity|Diarrhea|Fever|Hepatomegaly|Hypermelanotic macule|Macule|Malabsorption|Otitis media|Recurrent infections|Recurrent respiratory infections|Recurrent sinusitis|Sepsis|Sinusitis|Splenomegaly	GRANULOMATOUS DISEASE, CHRONIC, AUTOSOMAL RECESSIVE, 3; CGD3	0	0	NA	NA	NA	NA
NA	ENSG00000280434	lncRNA	1.77359	4673	23	5e-07	0.608246	1	1.85267e-44	0.32152	751	0	NA	0	0	NA	NA	0.539777	73	2a	0.431211	1.14516	0	NA	NA	NA	NA	NA	0	0	NA	NA	NA	NA
LINC02604	ENSG00000273142	lncRNA	1.77358	4674	21	7.69e-05	0.266868	2	2.01347e-38	0.591945	1580	0	NA	0	0	NA	NA	0.742129	1236	1b	0.405722	1.77407	0	NA	NA	NA	NA	NA	0	0	NA	NA	NA	NA
TNFAIP3	ENSG00000118503	protein_coding	1.77357	4675	22	0.0001843	0.559121	2	0.00168036	0.245637	529	0.507005	0.196	1	1	0.424733	NA	0.455111	13	2c	0.483283	0.786474	0.149805	NA	NA	5	Chorea|Lymphopenia|Recurrent fever|Skin rash|Thrombocytopenia	AUTOINFLAMMATORY SYNDROME, FAMILIAL, BEHCET-LIKE 1; AIFBL1	0	0.418189	NA	NA	10	Abnormality of the liver|Abnormality of the spleen|Anemia|Cachexia|Diarrhea|Hepatomegaly|Hyperkeratosis|Increased circulating antibody level|Pneumonia|Splenomegaly
SPTLC2	ENSG00000100596	protein_coding	1.77352	4676	22	0.0002595	0.635277	2	9.72061e-06	0.274714	1215	0	0.39	1	0	NA	NA	0.698295	283	1a	0.384546	1.89065	0.185566	NA	NA	5	Abnormal foot morphology|Distal muscle weakness|Distal sensory impairment|Osteomyelitis|Sensorimotor neuropathy	NEUROPATHY, HEREDITARY SENSORY AND AUTONOMIC, TYPE IC; HSAN1C	0	0.441404	NA	NA	12	Abnormality of the spleen|Alopecia|Dry skin|Elevated hepatic transaminase|Erythema|Failure to thrive|Hypercholesterolemia|Hyperkeratosis|Lymphopenia|Psoriasiform dermatitis|Scaling skin|Sparse hair
HRH1	ENSG00000196639	protein_coding	1.77351	4677	22	8.705e-06	0.57468	2	0.00979314	0.171548	831	0.361085	1.156	1	1	0.294103	NA	0.504472	57	1f	0.381629	1.16613	0.0327802	NA	NA	1	Sepsis	NA	0	0.354264	NA	NA	5	abnormal kidney morphology|Behavioral abnormality|Decreased body weight|Decreased circulating total IgM|T lymphocytopenia
CNOT3	ENSG00000088038	protein_coding	1.77348	4678	22	5.546e-07	0.637965	1	0.00241874	0.1199	738	0.00857356	0.076	3	0	0.034	NA	0.451499	13	3a	0.444154	0.912636	0.467617	1	Intellectual disability	35	Anteverted nares|Autistic behavior|Brachycephaly|Clinodactyly of the 5th finger|Conductive hearing impairment|Deeply set eye|Delayed ability to walk|Delayed fine motor development|Delayed gross motor development|Depressed nasal ridge|Dolichocephaly|Enlarged cisterna magna|Feeding difficulties in infancy|Generalized hypotonia|Global developmental delay|Hip dysplasia|Hypermetropia|Hypertelorism|Hypoplasia of the corpus callosum|Intellectual disability|Low-set ears|Malar flattening|Mandibular prognathia|Nystagmus|Optic atrophy|Pes planus|Plagiocephaly|Prominent forehead|Prominent occiput|Sensorineural hearing impairment|Short philtrum|Small hand|Strabismus|Tapered finger|Upslanted palpebral fissure	INTELLECTUAL DEVELOPMENTAL DISORDER WITH SPEECH DELAY, AUTISM, AND DYSMORPHIC FACIES; IDDSADF	0	0.417036	NA	NA	10	Abnormal heart morphology|Arrhythmia|Cardiomegaly|Cardiomyopathy|Congestive heart failure|Decreased body weight|Hypotriglyceridemia|Osteolysis|Osteopenia|Osteoporosis
SRRM4	ENSG00000139767	protein_coding	1.77347	4679	22	6.745e-05	0.693019	2	0.00567184	0.231037	1004	0.462388	0.41	3	2	0.254667	0.04505	0.421079	21	2b	0.264905	1.27323	0	NA	NA	NA	NA	NA	0	0.374546	NA	NA	6	deafness|Decreased LDL cholesterol concentration|decreased neuron number|Dysplastic corpus callosum|Respiratory distress|Tremor
LGALS9	ENSG00000168961	protein_coding	1.77346	4680	21	0.000156827	0.427055	2	1.74813e-12	0.347728	580	0.531568	0.989	3	3	0.262037	NA	0.641882	244	1c	0.391914	1.4978	0	NA	NA	NA	NA	NA	0	0	NA	NA	NA	NA
DGCR2	ENSG00000070413	protein_coding	1.77342	4681	22	0.000158338	0.495996	1	2.8662e-26	0.302508	915	0.333589	0.884	1	1	0.117333	NA	0.765022	265	1b	0.592902	1.60975	0	NA	NA	NA	NA	VELOCARDIOFACIAL SYNDROME; VCFS	0	0.21894	NA	NA	2	Abnormality of pelvic girdle bone morphology|Abnormality of the spleen
SCAI	ENSG00000173611	protein_coding	1.77336	4682	22	2.877e-05	0.564539	1	5.90777e-15	0.271664	834	0.281812	0.243	2	1	0.275852	NA	0.701454	503	1a	0.389217	1.66901	0	NA	NA	NA	NA	NA	0	0.0317049	NA	NA	1	Decreased testicular size
PLA2R1	ENSG00000153246	protein_coding	1.77322	4683	22	3.825e-05	0.591216	1	1.01857e-06	0.20663	1034	0.57937	0.868	6	5	0.245345	0	0.700813	290	1f	0.335734	2.09177	0	NA	NA	NA	NA	NA	0	0	NA	NA	NA	NA
ACSL1	ENSG00000151726	protein_coding	1.77277	4684	22	0.0001888	0.608783	2	1.50352e-07	0.464147	816	0	0.476	4	0	NA	NA	0.569842	79	1d	0.411101	1.41952	0	NA	NA	NA	NA	NA	0	0.428382	NA	NA	7	Cardiomegaly|Cardiomyopathy|Congestive heart failure|Hyperlipidemia|Hypertriglyceridemia|Hypoglycemia|Lethargy
ZNF597	ENSG00000167981	protein_coding	1.77275	4685	21	3.969e-05	0.665762	2	8.91284e-07	0.359393	772	0.0945195	0.988	3	1	0.0858519	NA	0.653511	182	1d	0.367612	1.8308	0	NA	NA	NA	NA	NA	0	0.0158734	NA	NA	1	Abnormality of the optic disc
TLE2	ENSG00000065717	protein_coding	1.77274	4686	23	4e-06	0.671012	2	1.51738e-05	0.325221	913	0	0.682	3	0	NA	NA	0.579433	59	1f	0.475099	1.35702	0	NA	NA	NA	NA	NA	0	0	NA	NA	NA	NA
ZKSCAN5	ENSG00000196652	protein_coding	1.77273	4687	21	2.60565e-05	0.455222	2	0.00041764	0.198297	459	0.468498	0.449	3	1	0.406966	0.96285	0.772157	103	1d	0.525003	2.40398	0	NA	NA	NA	NA	NA	0	0	NA	NA	NA	NA
REX1BD	ENSG00000006015	protein_coding	1.77262	4688	22	2.278e-05	0.551192	1	1.31486e-12	0.258709	546	0.329542	1.443	1	1	0.225	NA	0.720849	209	1a	0.498476	1.75932	0	NA	NA	NA	NA	NA	0	0	NA	NA	NA	NA
TWNK	ENSG00000107815	protein_coding	1.77258	4689	22	6.359e-05	0.5651	1	0.00723763	0.087446	393	0.549217	0.559	2	2	0.399464	0.026	0.154741	2	5	0.06727	0.464958	0.846765	12	Abnormality of extrapyramidal motor function | Ataxia | Cerebral cortical atrophy | Cognitive impairment | Dementia | Dysarthria | Dysphagia | Gait disturbance | Intellectual disability | Parkinsonism | Seizure | Spasticity	104	Abnormality of extrapyramidal motor function|Abnormality of eye movement|Abnormality of movement|Abnormality of the autonomic nervous system|Abnormality of the liver|Absent Achilles reflex|Anxiety|Areflexia|Arrhythmia|Ataxia|Athetosis|Atrial fibrillation|Atrophy/Degeneration affecting the brainstem|Bipolar affective disorder|Bradykinesia|Cardiomyopathy|Cataract|Cerebellar atrophy|Cerebral atrophy|Cerebral cortical atrophy|Cerebral visual impairment|Clumsiness|Cognitive impairment|Cogwheel rigidity|Constipation|Dementia|Depressivity|Diabetes mellitus|Difficulty climbing stairs|Dilated cardiomyopathy|Dysarthria|Dysphagia|Dysphonia|Easy fatigability|Elevated hepatic transaminase|Elevated serum creatine kinase|EMG: myopathic abnormalities|Encephalopathy|Epilepsia partialis continua|Epileptic encephalopathy|Excessive daytime somnolence|Exercise intolerance|External ophthalmoplegia|Facial palsy|Failure to thrive|Fatigue|Frequent falls|Gait ataxia|Gait disturbance|Gastroesophageal reflux|Generalized hypotonia|Global developmental delay|Glucose intolerance|Hearing impairment|High palate|Hypergonadotropic hypogonadism|Hypogonadism|Hypomimic face|Hyporeflexia|Hypothyroidism|Increased serum lactate|Increased serum pyruvate|Intellectual disability|Lethargy|Limb muscle weakness|Loss of ability to walk|Migraine|Muscle spasm|Muscle weakness|Myalgia|Myopathy|Nystagmus|Ophthalmoparesis|Ophthalmoplegia|Optic atrophy|Osteoporosis|Parkinsonism|Peripheral axonal neuropathy|Peripheral neuropathy|Pes cavus|Poor eye contact|Positive Romberg sign|Premature ovarian insufficiency|Primary amenorrhea|Progressive external ophthalmoplegia|Progressive hearing impairment|Progressive muscle weakness|Proximal muscle weakness|Psychomotor retardation|Psychosis|Ptosis|Reduced tendon reflexes|Respiratory insufficiency|Resting tremor|Rigidity|Seizure|Sensory ataxia|Sensory axonal neuropathy|Shoulder girdle muscle weakness|Spasticity|Specific learning disability|Status epilepticus|Tremor|Visual impairment	MITOCHONDRIAL DNA DEPLETION SYNDROME 7 (HEPATOCEREBRAL TYPE); MTDPS7 | SENSORY ATAXIC NEUROPATHY, DYSARTHRIA, AND OPHTHALMOPARESIS; SANDO | PROGRESSIVE EXTERNAL OPHTHALMOPLEGIA WITH MITOCHONDRIAL DNA DELETIONS, AUTOSOMAL DOMINANT 3; PEOA3 | PERRAULT SYNDROME 5; PRLTS5	0	0.322884	1	Ataxia	4	Abnormal mitochondrial morphology|abnormal mitochondrial physiology|Ataxia|Cardiomegaly
NUBPL	ENSG00000151413	protein_coding	1.77224	4690	22	7.976e-05	0.718247	1	5.57624e-06	0.195207	1290	0	0.929	0	0	NA	NA	0.601568	144	2a	0.374394	1.53023	0.674216	4	Ataxia | Babinski sign | Dysarthria | Spasticity	41	Abnormal cerebellum morphology|Abnormal mitochondria in muscle tissue|Ataxia|Babinski sign|Blindness|Diabetes mellitus|Difficulty walking|Dysarthria|Encephalopathy|Failure to thrive|Feeding difficulties|Global developmental delay|Growth delay|Hepatomegaly|Hyperreflexia|Hypertrophic cardiomyopathy|Hypoglycemia|Hypotonia|Increased CSF lactate|Increased serum pyruvate|Intrauterine growth retardation|Lactic acidosis|Lethargy|Leukodystrophy|Leukoencephalopathy|Microcephaly|Muscle weakness|Myopathy|Nystagmus|Optic disc pallor|Optic neuropathy|Paroxysmal involuntary eye movements|Poor eye contact|Poor head control|Poor speech|Ptosis|Respiratory insufficiency|Sensorineural hearing impairment|Spasticity|Strabismus|Vomiting	MITOCHONDRIAL COMPLEX I DEFICIENCY, NUCLEAR TYPE 21; MC1DN21	0	0.0588446	NA	NA	1	Hypertriglyceridemia
VSIG10L	ENSG00000186806	protein_coding	1.77223	4691	23	8.74927e-11	0.841306	1	0.000395436	0.152302	784	0.456473	1.024	6	4	0.146231	NA	0.465712	25	2a	0.338176	1.2829	0	NA	NA	NA	NA	NA	0	0	NA	NA	NA	NA
TSPYL1	ENSG00000189241	protein_coding	1.77219	4692	22	0.000124	0.383239	2	0.00119119	0.274729	512	0.598885	1.321	5	4	0.543133	NA	0.599778	172	1a	0.467287	1.05853	0.313226	1	Myoclonus	17	Abnormal autonomic nervous system physiology|Abnormality of metabolism/homeostasis|Abnormality of the orbital region|Abnormal pattern of respiration|Ambiguous genitalia|Apnea|Arrhythmia|Cardiac arrest|Cryptorchidism|Feeding difficulties in infancy|Gastroesophageal reflux|Growth delay|Hypoplasia of penis|Hyporeflexia|Myoclonus|Ophthalmoplegia|Tongue fasciculations	SUDDEN INFANT DEATH WITH DYSGENESIS OF THE TESTES SYNDROME; SIDDT	0	0.0343435	NA	NA	1	Abnormal facial shape
NA	ENSG00000232934	lncRNA	1.77214	4693	20	6.57907e-05	0.393304	2	1.09427e-33	0.624985	497	0	NA	0	0	NA	NA	0.597823	186	1f	0.415332	1.20601	0	NA	NA	NA	NA	NA	0	0	NA	NA	NA	NA
GBA2	ENSG00000070610	protein_coding	1.77184	4694	22	0.0001807	0.48973	1	3.88834e-05	0.292329	525	0	0.94	1	0	NA	NA	0.64137	47	1f	0.371439	2.31789	0.819152	9	Ataxia | Babinski sign | Cerebral cortical atrophy | Cognitive impairment | Dementia | Dysarthria | Dysphagia | Intellectual disability | Spasticity	51	Abnormality of the cerebral white matter|Abnormal pyramidal sign|Abnormal saccadic eye movements|Ankle clonus|Ataxia|Babinski sign|Brisk reflexes|Broad-based gait|Cataract|Cerebellar atrophy|Cerebral atrophy|Cerebral cortical atrophy|Cognitive impairment|Corpus callosum atrophy|Decreased testicular size|Dementia|Difficulty walking|Distal amyotrophy|Dysarthria|Dysphagia|Gait ataxia|Head tremor|Hearing impairment|Hyperreflexia|Hypoplasia of the corpus callosum|Impaired proprioception|Impaired vibration sensation at ankles|Impaired vibration sensation in the lower limbs|Infertility|Intellectual disability|Intellectual disability, mild|Jerky ocular pursuit movements|Kyphosis|Limb dysmetria|Limb muscle weakness|Lower limb muscle weakness|Lower limb spasticity|Mental deterioration|Nystagmus|Peripheral axonal neuropathy|Pes cavus|Progressive cerebellar ataxia|Scoliosis|Sensorimotor neuropathy|Sensorineural hearing impairment|Spastic dysarthria|Spastic gait|Spasticity|Spastic paraplegia|Truncal ataxia|Urinary incontinence	SPASTIC PARAPLEGIA 46, AUTOSOMAL RECESSIVE; SPG46	0	0.261792	NA	NA	3	Abnormal enzyme/coenzyme activity|Decreased testicular size|Hyperbilirubinemia
ABHD8	ENSG00000127220	protein_coding	1.77161	4695	22	5.307e-05	0.682898	1	4.68922e-06	0.196383	811	0.215375	0.31	3	1	0.272481	NA	0.818953	140	1a	0.551687	2.50849	0	NA	NA	NA	NA	NA	0	0.247005	NA	NA	2	Hyperactivity|Hypocholesterolemia
ATP5PO	ENSG00000241837	protein_coding	1.77157	4696	22	0.0002076	0.562319	3	2.21881e-05	0.509203	549	0.236116	0.777	2	1	0.387107	0.001	0.545391	121	1f	0.399812	1.08191	0	NA	NA	NA	NA	NA	0	0.00424206	NA	NA	1	Failure to thrive
TRAPPC6B	ENSG00000182400	protein_coding	1.77145	4697	20	3.963e-06	0.645533	1	6.7639e-06	0.193214	845	0	1.32	0	0	NA	NA	0.537908	164	1b	0.3905	0.911198	0.636286	3	Ataxia | Cerebral cortical atrophy | Seizure	17	Ataxia|Atrophy/Degeneration affecting the brainstem|Cerebellar atrophy|Cerebral cortical atrophy|Generalized hypotonia|Global developmental delay|Hyperreflexia|Hypoplasia of the corpus callosum|Intellectual disability, severe|Nystagmus|Progressive microcephaly|Seizure|Short stature|Stereotypy|Strabismus|Tremor|Ventriculomegaly	NEURODEVELOPMENTAL DISORDER WITH MICROCEPHALY, EPILEPSY, AND BRAIN ATROPHY; NEDMEBA	0	0	NA	NA	NA	NA
CFAP65	ENSG00000181378	protein_coding	1.77142	4698	22	6.41e-05	0.452522	2	0.000152143	0.204917	430	0.62547	0.783	12	9	0.416	NA	0.579647	92	1f	0.425844	1.37003	0.0327802	NA	NA	1	Male infertility	SPERMATOGENIC FAILURE 40; SPGF40	0	0.0588446	NA	NA	1	Male infertility
RTN4	ENSG00000115310	protein_coding	1.77137	4699	22	1.722e-05	0.752654	2	0.0139853	0.165336	971	0.658656	0.397	4	3	0.672172	5e-05	0.512883	7	2b	0.650017	0.699388	0	NA	NA	NA	NA	NA	0	0	NA	NA	NA	NA
VAMP3	ENSG00000049245	protein_coding	1.77123	4700	22	0.0002139	0.515507	2	6.50159e-40	0.524211	848	0	1.269	0	0	NA	NA	0.76023	466	1f	0.445509	1.91884	0	NA	NA	NA	NA	NA	0	0.00918896	NA	NA	1	motor neuron morphology variant
LSG1	ENSG00000041802	protein_coding	1.77113	4701	21	0.0002779	0.508839	2	1.1674e-64	0.655596	851	0.0894859	0.894	4	1	0.099963	0.0081	0.62473	254	1f	0.445459	1.13666	0	NA	NA	NA	NA	NA	0	0.0103323	NA	NA	1	Failure to thrive
FANCM	ENSG00000187790	protein_coding	1.77075	4702	21	0.000256281	0.390171	1	1.30203e-07	0.218129	528	0.674904	0.593	12	9	0.541867	NA	0.528939	162	1b	0.360365	0.967667	0.536373	2	Abnormality of vision | Intellectual disability	68	Abnormal cardiac septum morphology|Abnormal eyelid morphology|Abnormal foot morphology|Abnormality of chromosome stability|Abnormality of the hypothalamus-pituitary axis|Abnormality of the liver|Abnormality of the orbital region|Abnormality of vision|Abnormal spermatogenesis|Abnormal testis morphology|Aganglionic megacolon|Anal atresia|Anemia|Astigmatism|Atrial septal defect|Azoospermia|Cataract|Cleft palate|Clinodactyly of the 5th finger|Cryptorchidism|Decreased testicular size|Dolichocephaly|Epicanthus|Facial asymmetry|Finger syndactyly|Frontal bossing|Global developmental delay|Growth delay|Hearing abnormality|Hearing impairment|High palate|Hip dislocation|Hydrocephalus|Hyperreflexia|Hypertelorism|Hypertrophic cardiomyopathy|Hypogonadism|Hypopigmented skin patches|Hypospadias|Intellectual disability|Intrauterine growth retardation|Leukopenia|Microcephaly|Micrognathia|Microphthalmia|Multiple cafe-au-lait spots|Neoplasm|Nystagmus|Patent ductus arteriosus|Pes planus|Proptosis|Ptosis|Recurrent urinary tract infections|Renal hypoplasia/aplasia|Renal insufficiency|Scoliosis|Short palpebral fissure|Short stature|Sloping forehead|Strabismus|Thrombocytopenia|Toe syndactyly|Triphalangeal thumb|Umbilical hernia|Upslanted palpebral fissure|Ventriculomegaly|Visual impairment|Weight loss	SPERMATOGENIC FAILURE 28; SPGF28 | PREMATURE OVARIAN FAILURE 15; POF15	0	0.169826	NA	NA	2	Azoospermia|Decreased testicular size
DENND5B	ENSG00000170456	protein_coding	1.77069	4703	22	0.0003163	0.55849	1	5.16618e-12	0.255514	1215	0.653647	0.155	3	3	0.278259	NA	0.673494	322	1f	0.392619	1.61457	0	NA	NA	NA	NA	NA	0	0.279433	NA	NA	3	abnormal duodenum morphology|abnormal intestine physiology|Decreased HDL cholesterol concentration
NA	ENSG00000268575	lncRNA	1.77067	4704	18	9.54e-05	0.368648	2	2.72433e-53	0.651125	600	0	NA	0	0	NA	NA	0.725291	331	1b	0.506714	1.54826	0	NA	NA	NA	NA	NA	0	0	NA	NA	NA	NA
CTNNA1	ENSG00000044115	protein_coding	1.77064	4705	21	2.55153e-05	0.718562	1	2.07911e-05	0.184628	1179	0	0.313	5	0	NA	NA	0.86248	453	1a	0.418231	2.81543	0	NA	NA	NA	NA	MACULAR DYSTROPHY, PATTERNED, 2; MDPT2	0	0.356807	NA	NA	6	Abnormal fundus morphology|Abnormality of retinal pigmentation|Decreased body weight|Dilated cardiomyopathy|Failure to thrive|Hyperkeratosis
ARHGAP26	ENSG00000145819	protein_coding	1.77064	4706	22	3.01471e-05	0.727991	1	1.03536e-49	0.324536	1630	0	0.276	1	0	NA	NA	0.614671	160	2a	0.494508	1.1024	0	NA	NA	NA	NA	JUVENILE MYELOMONOCYTIC LEUKEMIA; JMML	0	0.0343435	NA	NA	1	Thrombocytopenia
SOX1-OT	ENSG00000224243	lncRNA	1.77061	4707	22	0.0001424	0.637588	2	6.39638e-22	0.591577	762	0	NA	1	1	0.565769	NA	0.541595	159	2a	0.297797	1.32059	0	NA	NA	NA	NA	NA	0	0	NA	NA	NA	NA
WASF3	ENSG00000132970	protein_coding	1.77057	4708	22	8.303e-05	0.736718	2	1.55377e-08	0.455039	1295	0	0.467	1	0	NA	NA	0.621284	216	2a	0.362442	1.51909	0	NA	NA	NA	NA	NA	0	0.0100814	NA	NA	1	Failure to thrive
COX16	ENSG00000133983	protein_coding	1.77057	4709	21	0.000205781	0.392462	2	5.47954e-24	0.547245	1080	0.296502	1.78	1	1	0.146964	NA	0.659842	559	1f	0.365342	1.41276	0	NA	NA	NA	NA	NA	0	0	NA	NA	NA	NA
BRD3	ENSG00000169925	protein_coding	1.77056	4710	22	3.08604e-05	0.500669	1	1.71812e-30	0.308871	981	0.200908	0.316	6	1	0.322778	5e-05	0.737694	275	1b	0.452822	1.93499	0	NA	NA	NA	NA	NA	0	0	NA	NA	NA	NA
ZNF154	ENSG00000179909	protein_coding	1.77047	4711	22	5.548e-05	0.584164	2	1.28007e-05	0.35075	587	0.398664	1.226	6	3	0.479111	NA	0.521645	97	1f	0.302793	1.38995	0	NA	NA	NA	NA	NA	0	0	NA	NA	NA	NA
SLC27A4	ENSG00000167114	protein_coding	1.77037	4712	20	7.123e-05	0.592861	1	0.000205056	0.161501	443	0.576618	0.702	3	3	0.35415	NA	0.599403	29	2b	0.576093	1.32911	0.0589517	NA	NA	1	Ichthyosis	ICHTHYOSIS PREMATURITY SYNDROME; IPS	0	0.410882	NA	NA	9	Abnormal facial shape|Abnormal posturing|Decreased body weight|Hyperkeratosis|Micrognathia|Protruding tongue|Respiratory distress|Scaling skin|Sparse hair
GTF2H3	ENSG00000111358	protein_coding	1.77026	4713	22	8e-06	0.368535	2	9.12469e-09	0.381111	738	0	1.043	1	0	NA	NA	0.747147	344	1b	0.403653	2.10104	0	NA	NA	NA	NA	NA	0	0.0257681	NA	NA	1	Failure to thrive
MORN1	ENSG00000116151	protein_coding	1.77022	4714	22	0.0001943	0.581263	2	5.65657e-07	0.302546	699	0.554391	1.116	2	2	0.620533	NA	0.655184	118	1f	0.478099	1.62788	0	NA	NA	NA	NA	NA	0	0	NA	NA	NA	NA
KIAA1755	ENSG00000149633	protein_coding	1.77021	4715	22	0.0002321	0.563008	2	9.9891e-08	0.375656	743	0.600921	1.033	13	7	0.676483	NA	0.572473	70	1f	0.465505	1.27381	0	NA	NA	NA	NA	NA	0	0	NA	NA	NA	NA
CYTH2	ENSG00000105443	protein_coding	1.76991	4716	21	4.932e-05	0.623244	2	2.11003e-10	0.501666	617	0	0.471	1	0	NA	NA	0.567902	60	2a	0.51279	1.11431	0	NA	NA	NA	NA	NA	0	0.0196428	NA	NA	1	CNS hypomyelination
RNF166	ENSG00000158717	protein_coding	1.76987	4717	22	0.0001343	0.582102	2	2.06757e-13	0.50926	783	0	0.614	1	0	NA	NA	0.751846	132	1b	0.598623	1.83939	0	NA	NA	NA	NA	NA	0	0	NA	NA	NA	NA
MCF2L2	ENSG00000053524	protein_coding	1.76973	4718	22	6.334e-05	0.647922	2	0.000536965	0.183052	1009	0.606667	0.904	5	5	0.336889	NA	0.55984	65	2a	0.502497	1.06059	0	NA	NA	NA	NA	NA	0	0	NA	NA	NA	NA
NEK10	ENSG00000163491	protein_coding	1.76971	4719	20	7e-06	0.46836	1	0.000101795	0.169474	1313	0.620315	0.74	8	5	0.375679	0.2817	0.619541	458	1b	0.33407	1.28706	0.229891	NA	NA	18	Abnormal heart morphology|Abnormality of cardiovascular system morphology|Abnormality of the skeletal system|Bronchiectasis|Chronic sinusitis|Conductive hearing impairment|Delayed speech and language development|Hearing impairment|Hydrocephalus|Male infertility|Morphological central nervous system abnormality|Otitis media|Recurrent sinusitis|Respiratory insufficiency|Respiratory tract infection|Rod-cone dystrophy|Situs inversus totalis|Ventriculomegaly	CILIARY DYSKINESIA, PRIMARY, 44; CILD44	0	0	NA	NA	NA	NA
COX7A1	ENSG00000161281	protein_coding	1.76963	4720	21	8.675e-05	0.499111	2	1.65856e-11	0.524844	805	0	1.895	0	0	NA	NA	0.747827	396	1b	0.429205	1.94853	0	NA	NA	NA	NA	NA	0	0.0317049	NA	NA	1	Dilated cardiomyopathy
ZNF227	ENSG00000131115	protein_coding	1.76962	4721	19	4.487e-10	0.617721	2	0.000293967	0.188636	609	0.356964	0.926	6	3	0.242889	NA	0.56844	61	1f	0.334118	1.81312	0	NA	NA	NA	NA	NA	0	0	NA	NA	NA	NA
GAS7	ENSG00000007237	protein_coding	1.76943	4722	22	9.519e-05	0.829615	3	0.00450326	0.199402	1934	0	0.362	1	0	NA	NA	0.506328	69	2a	0.356336	1.2039	0.0327802	NA	NA	1	Proteinuria	NA	0	0.325893	1	Ataxia	4	abnormal soleus morphology|Ataxia|Osteopenia|Progressive muscle weakness
METTL14	ENSG00000145388	protein_coding	1.76943	4723	21	0.0001018	0.451669	2	4.32327e-10	0.484634	1316	0	0.607	1	0	NA	NA	0.663493	979	1d	0.325591	1.5023	0	NA	NA	NA	NA	NA	0	0.274067	1	thin cerebral cortex	3	decreased neuron number|thin cerebral cortex|Ventriculomegaly
TLR2	ENSG00000137462	protein_coding	1.76936	4724	21	7.08e-05	0.603473	1	2.18914e-06	0.201417	698	0.592026	0.933	7	4	0.710897	0.03675	0.472228	102	2b	0.27197	1.11105	0	NA	NA	NA	NA	COLORECTAL CANCER; CRC | LEPROSY, SUSCEPTIBILITY TO, 3; LPRS3 | MYCOBACTERIUM TUBERCULOSIS, SUSCEPTIBILITY TO	0	0.368569	NA	NA	7	Abnormal heart morphology|Abnormal mitochondrial morphology|Decreased body weight|Decreased circulating antibody level|Hepatic steatosis|Increased circulating ACTH level|Weight loss
BACE1	ENSG00000186318	protein_coding	1.76929	4725	22	6.6e-05	0.740229	2	0.00338858	0.255325	610	0	0.374	1	0	NA	NA	0.380768	16	2a	0.316478	0.825495	0	NA	NA	NA	NA	NA	0	0.740891	2	Ataxia | Gait disturbance	8	Ataxia|Cachexia|Decreased body weight|Failure to thrive|Gait disturbance|Hyperactivity|Impaired proprioception|Peripheral demyelination
ARHGAP21	ENSG00000107863	protein_coding	1.76914	4726	22	4.399e-05	0.623783	1	8.3406e-05	0.171186	791	0.648035	0.203	6	4	0.497333	NA	0.55864	130	1f	0.286531	1.59653	0	NA	NA	NA	NA	NA	0	0.189836	NA	NA	2	Hyperactivity|Thrombocytopenia
MDH2	ENSG00000146701	protein_coding	1.76895	4727	21	6.668e-05	0.418126	2	0.00764547	0.238269	392	0.451887	0.807	3	2	0.429037	NA	0.596211	112	1d	0.439347	1.3557	0.530202	3	Babinski sign | Dystonia | Seizure	34	Abnormal pyramidal sign|Absent speech|Babinski sign|Cerebellar atrophy|Cerebral hemorrhage|Conductive hearing impairment|Congestive heart failure|Constipation|Cranial nerve compression|Dysphonia|Dystonia|Epileptic encephalopathy|Episodic abdominal pain|Failure to thrive|Fatigue|Feeding difficulties|Global developmental delay|Hematuria|Hypoplasia of the corpus callosum|Hyporeflexia|Inability to walk|Increased CSF lactate|Increased serum lactate|Pallor|Poor head control|Proteinuria|Rod-cone dystrophy|Seizure|Skeletal muscle atrophy|Strabismus|Supernumerary nipple|Tremor|Vocal cord paralysis|Weight loss	DEVELOPMENTAL AND EPILEPTIC ENCEPHALOPATHY 51; DEE51	0	0.00690218	NA	NA	1	Failure to thrive
NUDT14	ENSG00000183828	protein_coding	1.76877	4728	21	5.421e-05	0.619051	2	2.47683e-08	0.477521	542	0	1.639	0	0	NA	NA	0.680022	100	1a	0.556069	1.59057	0	NA	NA	NA	NA	NA	0	0	NA	NA	NA	NA
MX1	ENSG00000157601	protein_coding	1.76873	4729	22	0.0002222	0.643285	2	5.82469e-11	0.436991	891	0.130402	1.212	6	1	0.382621	NA	0.576079	87	1f	0.520266	0.997673	0	NA	NA	NA	NA	NA	0	0.226567	NA	NA	3	Failure to thrive|gonad morphology variant|Hyperbilirubinemia
CPT2	ENSG00000157184	protein_coding	1.76864	4730	22	0.0004678	0.473018	2	2.4511e-08	0.41745	452	0.413318	1.172	3	2	0.370296	NA	0.472874	30	1f	0.492967	0.681353	0.451478	1	Seizure	64	Abnormal foot morphology|Abnormality of neuronal migration|Abnormality of the basal ganglia|Abnormal myocardium morphology|Agenesis of corpus callosum|Apnea|Arachnodactyly|Arrhythmia|Bulbous nose|Cardiomegaly|Cardiomyopathy|Cataract|Cerebellar vermis hypoplasia|Cerebral calcification|Coma|Dandy-Walker malformation|Dilated cardiomyopathy|Elevated circulating long chain fatty acid concentration|Elevated hepatic transaminase|Elevated serum creatine kinase|Episodic abdominal pain|Exercise intolerance|Feeding difficulties|Feeding difficulties in infancy|Generalized hypotonia|Headache|Heart block|Hepatic failure|Hepatic steatosis|Hepatomegaly|High forehead|High, narrow palate|High palate|Hydrocephalus|Hydronephrosis|Hyperlipidemia|Increased muscle lipid content|Lethargy|Low-set ears|Microcephaly|Muscle fiber atrophy|Muscle spasm|Muscle stiffness|Muscle weakness|Myalgia|Myopathy|Neonatal hypotonia|Overfolded helix|Pachygyria|Polycystic kidney dysplasia|Polymicrogyria|Posteriorly rotated ears|Prominent forehead|Renal insufficiency|Respiratory distress|Respiratory insufficiency|Rhabdomyolysis|Seizure|Sloping forehead|Stage 5 chronic kidney disease|Tapered finger|Ventriculomegaly|Vomiting|Wide intermamillary distance	CARNITINE PALMITOYLTRANSFERASE II DEFICIENCY, MYOPATHIC, STRESS-INDUCED | CARNITINE PALMITOYLTRANSFERASE II DEFICIENCY, INFANTILE | CARNITINE PALMITOYLTRANSFERASE II DEFICIENCY, LETHAL NEONATAL | ENCEPHALOPATHY, ACUTE, INFECTION-INDUCED, SUSCEPTIBILITY TO, 4; IIAE4	0	0.0229096	NA	NA	1	Abnormal vertebral morphology
ZFPM2	ENSG00000169946	protein_coding	1.76849	4731	22	1.408e-05	0.855516	1	0.0156608	0.0564746	3216	0.311217	0.145	2	1	0.262103	NA	0.515274	3	2b	0.581667	1.13801	0.269455	NA	NA	29	Abnormality of cardiovascular system morphology|Adrenal insufficiency|Ambiguous genitalia|Autistic behavior|Azoospermia|Brachydactyly|Broad forehead|Clinodactyly of the 5th finger|Congenital diaphragmatic hernia|Cryptorchidism|Decreased serum estradiol|Decreased serum testosterone level|Decreased testicular size|Delayed puberty|Delayed skeletal maturation|Dolichocephaly|Gynecomastia|Hypergonadotropic hypogonadism|Hypoplasia of penis|Hypospadias|Intrauterine growth retardation|Male infertility|Micropenis|Nephrotic syndrome|Osteoporosis|Primary amenorrhea|Proptosis|Streak ovary|Thin vermilion border	TETRALOGY OF FALLOT; TOF | DIAPHRAGMATIC HERNIA 3; DIH3 | 46,XY SEX REVERSAL 9; SRXY9	0	0.409583	NA	NA	9	Abnormal bleeding|Abnormal heart valve morphology|Atrial septal defect|Congestive heart failure|Hydrops fetalis|Pallor|Pericardial effusion|Pulmonary hypoplasia|Ventricular septal defect
ADCK1	ENSG00000063761	protein_coding	1.76847	4732	22	1.59e-05	0.503782	1	4.27038e-15	0.272278	1287	0.267725	1.283	5	2	0.274296	0	0.734796	463	1f	0.361866	2.05479	0	NA	NA	NA	NA	NA	0	0	NA	NA	NA	NA
VILL	ENSG00000136059	protein_coding	1.76846	4733	20	0.0002461	0.487279	2	2.79489e-39	0.632974	779	0.0798923	1.091	4	1	0.119296	0.001	0.724466	300	1b	0.401489	1.99648	0	NA	NA	NA	NA	NA	0	0	NA	NA	NA	NA
LINC01551	ENSG00000186960	lncRNA	1.76838	4734	22	7.542e-05	0.647414	2	1.06642e-15	0.480551	749	0	1.542	0	0	NA	NA	0.534366	227	2b	0.312907	1.02004	0	NA	NA	NA	NA	NA	0	0	NA	NA	NA	NA
FAM228B	ENSG00000219626	protein_coding	1.76828	4735	23	2e-08	0.514614	1	2.68607e-06	0.199858	913	0.372159	1.277	1	1	0.3631	5e-05	0.69196	461	1b	0.381921	1.65023	0	NA	NA	NA	NA	NA	0	0	NA	NA	NA	NA
PARP4	ENSG00000102699	protein_coding	1.76817	4736	22	1.87e-05	0.52942	1	7.50526e-06	0.192626	952	0.751739	0.837	12	8	0.5879	0.5146	0.548132	182	1d	0.323927	1.19714	0	NA	NA	NA	NA	NA	0	0	NA	NA	NA	NA
BCAS4	ENSG00000124243	protein_coding	1.76806	4737	21	7.31e-05	0.495845	2	3.42533e-16	0.496815	820	0	1.557	1	0	NA	NA	0.697298	183	1f	0.508437	1.60916	0	NA	NA	NA	NA	NA	0	0	NA	NA	NA	NA
LSM5	ENSG00000106355	protein_coding	1.76803	4738	21	2.648e-05	0.533632	2	7.25845e-08	0.444822	984	0	1.355	1	0	NA	NA	0.686217	301	1b	0.457702	1.48227	0	NA	NA	NA	NA	NA	0	0.015287	NA	NA	1	gonad morphology variant
GABRG3	ENSG00000182256	protein_coding	1.76802	4739	23	3e-07	0.802364	2	0.0103444	0.189452	2035	0.408257	0.385	1	1	0.203583	NA	0.398106	2	5	0.56588	0.365377	0	NA	NA	NA	NA	NA	0	0.0457773	NA	NA	1	Osteopenia
ZNF14	ENSG00000105708	protein_coding	1.76789	4740	21	0.000252243	0.551603	2	2.68092e-21	0.37555	904	0.19178	1.255	2	1	0.333333	NA	0.84317	494	1b	0.435026	2.57575	0	NA	NA	NA	NA	NA	0	0	NA	NA	NA	NA
CERS5	ENSG00000139624	protein_coding	1.76783	4741	20	0.000297738	0.327537	2	2.51708e-67	0.567201	1160	0.173085	0.964	2	1	0.192593	NA	0.859312	877	1b	0.418504	2.64449	0	NA	NA	NA	NA	NA	0	0.0096144	NA	NA	1	Impaired proprioception
SNTG1	ENSG00000147481	protein_coding	1.76781	4742	22	2.56383e-06	0.680936	1	1.23304e-08	0.228989	4025	0.169202	0.445	3	1	0.180643	NA	0.722525	811	2b	0.283774	2.1384	0	NA	NA	NA	NA	NA	0	0	NA	NA	NA	NA
ANKLE2	ENSG00000176915	protein_coding	1.7677	4743	22	1.328e-05	0.555393	1	0.0055719	0.0958277	605	0.576632	0.847	9	6	0.456621	NA	0.487918	9	1f	0.548022	0.863186	0.384958	1	Seizure	23	Adducted thumb|Agenesis of corpus callosum|Cryptorchidism|Decreased body weight|Glaucoma|Global developmental delay|Gray matter heterotopia|Growth delay|Hyperreflexia|Intellectual disability, severe|Microcephaly|Micrognathia|Open mouth|Pachygyria|Ptosis|Seizure|Short stature|Simplified gyral pattern|Sloping forehead|Spastic tetraplegia|Telecanthus|Upslanted palpebral fissure|Ventriculomegaly	MICROCEPHALY 16, PRIMARY, AUTOSOMAL RECESSIVE; MCPH16	0	0.183302	NA	NA	2	abnormal retinal vasculature morphology|Increased bone mineral density
ZNF77	ENSG00000175691	protein_coding	1.76759	4744	23	4e-06	0.597136	2	0.0148007	0.168846	831	0.420211	1.539	4	3	0.0687143	NA	0.474233	8	2b	0.553473	0.759671	0.294495	NA	NA	1	Ischemic stroke	NA	0	0	NA	NA	NA	NA
CD109	ENSG00000156535	protein_coding	1.76753	4745	22	1.91e-05	0.529334	3	0.00777456	0.305367	1023	0	1.189	2	0	NA	NA	0.578119	291	1f	0.334281	1.15795	0	NA	NA	NA	NA	NA	0	0.270024	NA	NA	3	Abnormal hair morphology|Hyperkeratosis|Sparse hair
ZNF143	ENSG00000166478	protein_coding	1.7675	4746	22	6.374e-05	0.59039	2	1.17808e-11	0.483975	748	0	0.603	1	0	NA	NA	0.610608	272	1b	0.389768	1.21702	0	NA	NA	NA	NA	NA	0	0	NA	NA	NA	NA
GPR55	ENSG00000135898	protein_coding	1.76747	4747	22	9.113e-05	0.652562	1	1.95082e-72	0.331435	882	0.22475	1.707	5	2	0.175963	NA	0.668761	184	1d	0.501188	1.4172	0	NA	NA	NA	NA	NA	0	0	NA	NA	NA	NA
WIPI2	ENSG00000157954	protein_coding	1.76737	4748	21	6.02468e-06	0.835231	2	0.00883535	0.198154	1116	0.423248	0.619	5	2	0.683037	0.024	0.529371	23	3a	0.496071	1.17076	0	NA	NA	NA	NA	INTELLECTUAL DEVELOPMENTAL DISORDER WITH SHORT STATURE AND VARIABLE SKELETAL ANOMALIES; IDDSSA	0	0.00545791	NA	NA	1	Failure to thrive
ZBTB38	ENSG00000177311	protein_coding	1.76729	4749	22	6.90051e-05	0.550524	2	0.000464462	0.285649	752	0.563985	0.221	2	2	0.249741	NA	0.595787	84	1f	0.464641	1.37932	0.00572791	NA	NA	1	Myopia	NA	0	0	NA	NA	NA	NA
NA	ENSG00000233175	lncRNA	1.76726	4750	21	0.0003242	0.486838	2	2.44342e-78	0.663365	679	0	NA	0	0	NA	NA	0.757801	460	1a	0.514198	1.6342	0	NA	NA	NA	NA	NA	0	0	NA	NA	NA	NA
CHMP6	ENSG00000176108	protein_coding	1.76718	4751	23	3e-07	0.681297	2	0.000676903	0.264756	800	0	0.239	0	0	NA	NA	0.675954	42	2a	0.550554	1.91397	0	NA	NA	NA	NA	NA	0	0.0051871	NA	NA	1	Failure to thrive
C1orf35	ENSG00000143793	protein_coding	1.76716	4752	21	5.956e-05	0.466828	2	0.00127891	0.290705	619	0.652812	1.187	4	4	0.665292	NA	0.656232	49	2a	0.580638	1.59581	0	NA	NA	NA	NA	NA	0	0	NA	NA	NA	NA
TBC1D9	ENSG00000109436	protein_coding	1.76709	4753	23	4e-09	0.533623	1	0.00148297	0.129303	772	0.813486	0.487	5	3	0.699067	0.86365	0.501742	48	2b	0.34176	1.36148	0	NA	NA	NA	NA	NA	0	0	NA	NA	NA	NA
CEP72	ENSG00000112877	protein_coding	1.76704	4754	22	0.0002779	0.536391	1	3.4478e-25	0.300796	1253	0.553451	1.353	5	4	0.369	NA	0.859577	633	1f	0.494956	2.39989	0	NA	NA	NA	NA	NA	0	0	NA	NA	NA	NA
PFDN1	ENSG00000113068	protein_coding	1.76698	4755	23	7e-09	0.737294	1	0.00128162	0.132702	539	0	0.485	0	0	NA	NA	0.635408	128	1b	0.548405	1.16192	0	NA	NA	NA	NA	NA	0	0.464483	1	Ataxia	12	Abnormal erythrocyte morphology|Abnormality of the spleen|Ataxia|Cerebellar dysplasia|decreased corpus callosum size|Dysplastic corpus callosum|Failure to thrive|Hydrocephalus|Hypoplasia of the thymus|Pallor|Sinusitis|Weight loss
FNBP1P1	ENSG00000257800	processed_pseudogene	1.76687	4756	21	0.0001964	0.395007	2	1.49069e-90	0.668515	553	0	NA	0	0	NA	NA	0.712375	276	1d	0.456153	1.72654	0	NA	NA	NA	NA	NA	0	0	NA	NA	NA	NA
PAX7	ENSG00000009709	protein_coding	1.76682	4757	22	0.0001333	0.635482	2	0.000357646	0.225231	950	0	0.558	3	0	NA	NA	0.489445	19	2b	0.502695	0.884092	0.509243	2	Dysphagia | Gait disturbance	27	Areflexia|Bell-shaped thorax|Cleft palate|Cryptorchidism|Decreased fetal movement|Depressed nasal ridge|Dysphagia|Gait disturbance|Gaze-evoked horizontal nystagmus|Generalized hypotonia|Hearing impairment|High palate|Hydronephrosis|Infantile axial hypotonia|Low-set ears|Micrognathia|Motor delay|Muscle weakness|Muscular hypotonia of the trunk|Oral cleft|Posteriorly rotated ears|Ptosis|Respiratory insufficiency|Respiratory insufficiency due to muscle weakness|Scoliosis|Skeletal muscle atrophy|Triangular face	RHABDOMYOSARCOMA 2; RMS2 | MYOPATHY, CONGENITAL, PROGRESSIVE, WITH SCOLIOSIS; MYOSCO	0	0.290648	NA	NA	4	Cachexia|Failure to thrive|Muscle weakness|Myositis
RBM11	ENSG00000185272	protein_coding	1.7668	4758	22	0.0001666	0.437709	2	2.48651e-15	0.452805	791	0.440283	1.173	2	2	0.179593	0.001	0.501783	316	2a	0.310133	0.634416	0	NA	NA	NA	NA	NA	0	0.0294432	NA	NA	1	Failure to thrive
PTPN6	ENSG00000111679	protein_coding	1.76671	4759	23	9.961e-07	0.568227	2	0.00468717	0.243768	457	0	0.132	1	0	NA	NA	0.562387	24	2b	0.449215	1.59579	0	NA	NA	NA	NA	NA	0	0.402781	NA	NA	10	Decreased body weight|Decreased circulating total IgM|decreased neuron number|Increased circulating antibody level|Osteopenia|Pneumonia|Psoriasiform dermatitis|Respiratory distress|Retinal dysplasia|Splenomegaly
CDH2	ENSG00000170558	protein_coding	1.76642	4760	22	0.0002221	0.508879	1	4.5218e-06	0.196638	837	0.619411	0.29	4	3	0.437296	NA	0.453611	66	3a	0.321226	0.954663	0.376027	1	Intellectual disability	36	Agenesis of corpus callosum|Anxiety|Attention deficit hyperactivity disorder|Auditory hallucinations|Autistic behavior|Broad forehead|Cryptorchidism|Deeply set eye|Delayed fine motor development|Delayed gross motor development|Depressed nasal bridge|Dextrocardia|Downslanted palpebral fissures|Enlarged cisterna magna|Focal impaired awareness seizure|Frontal bossing|Global developmental delay|High palate|Hypertelorism|Impulsivity|Intellectual disability|Long philtrum|Low-set ears|Macrocephaly|Micropenis|Muscular hypotonia of the trunk|Pointed chin|Posteriorly rotated ears|Prominent forehead|Self-injurious behavior|Short philtrum|Smooth philtrum|Strabismus|Supernumerary nipple|Synophrys|Telecanthus	ARRHYTHMOGENIC RIGHT VENTRICULAR DYSPLASIA, FAMILIAL, 14; ARVD14 | AGENESIS OF CORPUS CALLOSUM, CARDIAC, OCULAR, AND GENITAL SYNDROME; ACOGS	0	0.336371	NA	NA	6	Abnormality of cardiovascular system morphology|Abnormality of neuronal migration|Abnormality of the spinal cord|Arrhythmia|Cardiomegaly|ectopic neuron
EBF4	ENSG00000088881	protein_coding	1.76632	4761	22	1.97791e-05	0.69349	1	0.000651904	0.144074	809	0.635176	0.704	3	3	0.587091	NA	0.530042	40	1d	0.488883	1.05365	0	NA	NA	NA	NA	NA	0	0.161616	NA	NA	2	axon fasciculation variant|neuron number variant
GIPC1	ENSG00000123159	protein_coding	1.76624	4762	22	6.311e-06	0.637926	1	1.07386e-06	0.206272	619	0	0.959	3	0	NA	NA	0.555737	80	1a	0.438867	1.19727	0.337702	NA	NA	9	Bulbar palsy|Distal muscle weakness|Elevated serum creatine kinase|EMG: myopathic abnormalities|External ophthalmoplegia|Fatty replacement of skeletal muscle|Increased variability in muscle fiber diameter|Ptosis|Rimmed vacuoles	OCULOPHARYNGODISTAL MYOPATHY 2; OPDM2	0	0.163701	NA	NA	2	Decreased body weight|Proteinuria
TTC33	ENSG00000113638	protein_coding	1.76605	4763	22	4.923e-05	0.676622	2	1.37972e-05	0.407787	1520	0.0566107	1.035	1	0	0.2245	NA	0.682445	610	1b	0.340097	1.66383	0	NA	NA	NA	NA	NA	0	0	NA	NA	NA	NA
COL1A2	ENSG00000164692	protein_coding	1.76605	4764	22	2.316e-05	0.464131	2	0.0111504	0.173832	429	0	0.202	5	0	NA	NA	0.52017	5	3a	0.688603	0.666446	0.469522	2	Aphasia | Seizure	57	Abnormal heart valve morphology|Abnormality of pelvic girdle bone morphology|Aphasia|Arachnodactyly|Atrial septal defect|Avascular necrosis of the capital femoral epiphysis|Bruising susceptibility|Bulbous nose|Congestive heart failure|Coxa valga|Delayed gross motor development|Dental crowding|Depressed nasal bridge|Dysphasia|Dyspnea|Echolalia|Epicanthus|Fatigue|Frontal bossing|Generalized hypotonia|Genu recurvatum|Global developmental delay|Hearing impairment|High palate|Hip dislocation|Hip dysplasia|Hyperlordosis|Hypertelorism|Hypotonia|Increased susceptibility to fractures|Inguinal hernia|Intellectual disability, moderate|Joint dislocation|Joint laxity|Joint stiffness|Kyphoscoliosis|Kyphosis|Malar flattening|Micrognathia|Mitral valve prolapse|Muscle flaccidity|Mutism|Myopia|Osteopenia|Pes planus|Ptosis|Pulmonary arterial hypertension|Respiratory insufficiency|Scoliosis|Seizure|Severe short stature|Short stature|Strabismus|Talipes equinovarus|Thin skin|Triangular face|Wide anterior fontanel	OSTEOGENESIS IMPERFECTA, TYPE II; OI2 | OSTEOGENESIS IMPERFECTA, TYPE IV; OI4 | OSTEOPOROSIS | EHLERS-DANLOS SYNDROME, CARDIAC VALVULAR TYPE; EDSCV | OSTEOGENESIS IMPERFECTA, TYPE III; OI3 | EHLERS-DANLOS SYNDROME, ARTHROCHALASIA TYPE, 2; EDSARTH2	0	0.443779	1	Gait disturbance	12	Abnormal bleeding|Abnormality of long bone morphology|Cardiomegaly|Decreased body weight|Gait disturbance|Increased bone mineral density|Increased susceptibility to fractures|Kyphosis|Lymphopenia|Osteopenia|Scoliosis|Splenomegaly
SPAG16	ENSG00000144451	protein_coding	1.76599	4765	22	9.0307e-05	0.784625	2	0.0133708	0.177753	3553	0.548607	1.708	3	3	0.467556	NA	0.509122	115	2b	0.366639	0.962441	0	NA	NA	NA	NA	NA	0	0.308834	NA	NA	3	Abnormal spermatogenesis|Decreased testicular size|Male infertility
CCDC50	ENSG00000152492	protein_coding	1.76587	4766	22	9e-06	0.5817	1	1.95119e-11	0.251605	1033	0.365115	0.744	7	3	0.2302	0.01605	0.59176	334	1b	0.405067	0.922133	0	NA	NA	NA	NA	DEAFNESS, AUTOSOMAL DOMINANT 44; DFNA44	0	0	NA	NA	NA	NA
ZNF233	ENSG00000159915	protein_coding	1.76572	4767	19	4.487e-10	0.609039	2	0.00247241	0.313249	653	0.336794	1.633	3	2	0.150571	NA	0.577505	155	1f	0.384732	1.26617	0	NA	NA	NA	NA	NA	0	0	NA	NA	NA	NA
RABEP2	ENSG00000177548	protein_coding	1.76565	4768	21	7.71915e-06	0.384723	2	8.57171e-07	0.383021	522	0	0.57	0	0	NA	NA	0.848483	271	1a	0.516286	2.53898	0	NA	NA	NA	NA	NA	0	0	NA	NA	NA	NA
NA	ENSG00000261061	lncRNA	1.76557	4769	21	9.46e-05	0.364698	2	3.51563e-24	0.596345	868	0	NA	0	0	NA	NA	0.71892	436	1b	0.435075	1.66738	0	NA	NA	NA	NA	NA	0	0	NA	NA	NA	NA
BCO1	ENSG00000135697	protein_coding	1.76553	4770	22	8.04e-05	0.671253	1	0.000240412	0.159636	1333	0.420845	1.18	6	3	0.544966	0.01245	0.645879	155	2a	0.358581	1.89148	0.242945	NA	NA	2	Abnormality of the skin|Low levels of vitamin A	HYPERCAROTENEMIA AND VITAMIN A DEFICIENCY, AUTOSOMAL DOMINANT; HCVAD	0	0.195553	NA	NA	2	Failure to thrive|Hypercholesterolemia
PPP1R13L	ENSG00000104881	protein_coding	1.76553	4771	23	2.457e-22	0.664275	1	0.0347229	0.0455897	856	0.584516	0.489	4	3	0.430828	NA	0.516056	10	3a	0.572903	0.960936	0	NA	NA	NA	NA	NA	0	0.495192	NA	NA	14	Abnormal eyelid morphology|Abnormal heart morphology|abnormal keratinocyte differentiation|Blindness|Cardiomyopathy|Congestive heart failure|Corneal neovascularization|Corneal opacity|Decreased body weight|Dilated cardiomyopathy|Hyperkeratosis|Microphthalmia|Retinal dysplasia|Sparse hair
FADS1	ENSG00000149485	protein_coding	1.76551	4772	22	2.329e-05	0.604497	1	1.52292e-09	0.23755	469	0	0.445	0	0	NA	NA	0.699259	134	1b	0.52338	1.72674	0	NA	NA	NA	NA	NA	0	0.363344	NA	NA	5	Abnormal testis morphology|Decreased testicular size|Failure to thrive|Glucose intolerance|spermatozoa retro location defective
DDX49	ENSG00000105671	protein_coding	1.76546	4773	21	0.000100882	0.652181	2	0.000103714	0.401984	388	0.423221	1.191	1	1	0.541893	0.00615	0.570185	36	2a	0.519612	1.26925	0	NA	NA	NA	NA	NA	0	0.0257681	NA	NA	1	Failure to thrive
SLC25A46	ENSG00000164209	protein_coding	1.76501	4774	18	7.241e-05	0.460358	1	4.85562e-05	0.176604	703	0.129096	0.906	5	1	0.294345	NA	0.586708	259	1f	0.333633	1.27634	0.669562	4	Ataxia | Babinski sign | Gait disturbance | Myoclonus	27	Abnormal cerebellum morphology|Anteverted nares|Ataxia|Babinski sign|Bulbous nose|Cerebellar atrophy|Distal sensory impairment|Dysmetria|Flexion contracture|Gait disturbance|Generalized hypotonia|Global developmental delay|Hyperreflexia|Hyporeflexia|Muscle weakness|Myoclonus|Narrow forehead|Nystagmus|Optic atrophy|Pes cavus|Progressive visual loss|Respiratory insufficiency|Scoliosis|Steppage gait|Tapered finger|Tented upper lip vermilion|Tremor	NEUROPATHY, HEREDITARY MOTOR AND SENSORY, TYPE VIB, WITH OPTIC ATROPHY; HMSN6B	0	0.407364	1	Ataxia	7	Astrocytosis|Ataxia|Bilateral tonic-clonic seizure|Cerebellar hypoplasia|Failure to thrive|Hypoplasia of the thymus|Optic atrophy
PARK7	ENSG00000116288	protein_coding	1.76501	4775	22	3.301e-05	0.369569	1	0.0101809	0.143251	360	0	0.529	0	0	NA	NA	0.462745	2	4	0.60906	0.689677	0.745265	6	Agitation | Cognitive impairment | Dementia | Dystonia | Hallucinations | Spasticity	35	Abnormal autonomic nervous system physiology|Agitation|Anxiety|Apathy|Blepharospasm|Bradykinesia|Brisk reflexes|Cognitive impairment|Color vision defect|Constipation|Dementia|Depressivity|Diarrhea|Diplopia|Dyskinesia|Dystonia|Frontal lobe dementia|Gait imbalance|Hallucinations|Hyperreflexia|Hyposmia|Impulsivity|Insomnia|Leg dystonia|Muscle spasm|Parkinsonism with favorable response to dopaminergic medication|Postural instability|Postural tremor|Psychotic episodes|Resting tremor|Restless legs|Rigidity|Short attention span|Spasticity|Tremor	PARKINSON DISEASE 7, AUTOSOMAL RECESSIVE EARLY-ONSET; PARK7	0	0.713111	2	Ataxia | Gait disturbance	8	Abnormal corpus striatum morphology|Abnormality of movement|Ataxia|Bradykinesia|Gait disturbance|Impaired proprioception|Osteopenia|Weight loss
GINM1	ENSG00000055211	protein_coding	1.76479	4776	22	0.000201525	0.321175	2	2.51332e-08	0.490574	1002	0.429405	1.35	1	1	0.604207	NA	0.800359	700	1a	0.444396	2.12638	0	NA	NA	NA	NA	NA	0	0	NA	NA	NA	NA
VANGL2	ENSG00000162738	protein_coding	1.76477	4777	21	2.799e-05	0.562559	1	1.47205e-09	0.237754	586	0	0.387	3	0	NA	NA	0.580688	119	1f	0.394314	1.38334	0.185566	NA	NA	5	Anencephaly|Hydrocephalus|Sacral dimple|Spina bifida occulta|Urinary incontinence	NEURAL TUBE DEFECTS, SUSCEPTIBILITY TO; NTD	0	0.397124	NA	NA	11	Abnormal bleeding|Abnormal head movements|Abnormal hippocampus morphology|Abnormality of midbrain morphology|Abnormality of neuronal migration|Abnormal vertebral morphology|Dysplastic corpus callosum|Hypocholesterolemia|Male infertility|Pulmonary hypoplasia|Ventricular septal defect
COMMD7	ENSG00000149600	protein_coding	1.76475	4778	22	0.0001036	0.450595	2	4.25402e-16	0.491559	827	0	1.358	0	0	NA	NA	0.78195	481	1d	0.492942	1.88763	0	NA	NA	NA	NA	NA	0	0	NA	NA	NA	NA
PON3	ENSG00000105852	protein_coding	1.76466	4779	21	6.711e-05	0.6304	1	0.00131418	0.242609	565	0.353738	1.262	4	2	0.545741	NA	0.343062	2	2a	0.49477	0.224165	0.442279	2	Agitation | Spasticity	16	Agitation|Amyotrophic lateral sclerosis|Anxiety|Degeneration of anterior horn cells|Depressivity|Dyspnea|Emotional lability|Fatigue|Generalized muscle weakness|Muscle spasm|Neurodegeneration|Pain|Paralysis|Respiratory insufficiency|Skeletal muscle atrophy|Spasticity	NA	0	0.406086	NA	NA	7	Cholelithiasis|Decreased HDL cholesterol concentration|Hyperbilirubinemia|Hypercholesterolemia|Hypertriglyceridemia|Hypotriglyceridemia|Increased LDL cholesterol concentration
TTC39C	ENSG00000168234	protein_coding	1.76464	4780	23	1e-06	0.57612	3	0.0023591	0.265825	688	0	0.576	0	0	NA	NA	0.540256	23	1d	0.533481	1.10693	0	NA	NA	NA	NA	NA	0	0	NA	NA	NA	NA
ARHGEF28	ENSG00000214944	protein_coding	1.7646	4781	22	7.38e-06	0.668614	1	6.74284e-05	0.173486	1372	0.493419	0.704	13	6	0.474556	0.00205	0.499964	91	2b	0.394842	0.889115	0	NA	NA	NA	NA	NA	0	0.167621	NA	NA	2	Failure to thrive|increased growth rate
B3GAT1	ENSG00000109956	protein_coding	1.76452	4782	22	5.465e-06	0.612954	2	1.17042e-08	0.346599	850	0	0.643	0	0	NA	NA	0.529024	107	2a	0.390882	1.05419	0	NA	NA	NA	NA	NA	0	0	NA	NA	NA	NA
RGS12	ENSG00000159788	protein_coding	1.76445	4783	22	5.379e-05	0.628341	2	2.13115e-06	0.281633	1181	0.174241	0.606	5	1	0.32369	0.04815	0.710024	92	1b	0.59554	1.69954	0	NA	NA	NA	NA	NA	0	0	NA	NA	NA	NA
SLC52A3	ENSG00000101276	protein_coding	1.7642	4784	22	2.206e-05	0.676276	1	0.00301165	0.114533	816	0.170587	0.8	3	1	0.334222	NA	0.367631	7	4	0.324936	0.86684	0.512329	2	Ataxia | Dysphagia	25	Abnormal cerebellum morphology|Ankle clonus|Ataxia|Bulbar palsy|Clumsiness|Dysphagia|Dyspnea|External ophthalmoplegia|Facial palsy|Hand muscle atrophy|Hyperreflexia|Kyphosis|Neck muscle weakness|Peripheral neuropathy|Proximal muscle weakness|Ptosis|Recurrent respiratory infections|Respiratory distress|Respiratory insufficiency|Scoliosis|Sensorineural hearing impairment|Tongue atrophy|Tongue fasciculations|Vocal cord paralysis|Weak voice	FAZIO-LONDE DISEASE | BROWN-VIALETTO-VAN LAERE SYNDROME 1; BVVLS1	0	0.419939	NA	NA	7	Abnormality of pelvic girdle bone morphology|Decreased body weight|Failure to thrive|Hyperlipidemia|Hypoglycemia|Lethargy|Osteopenia
CYP2D7	ENSG00000205702	polymorphic_pseudogene	1.76409	4785	20	0.0003927	0.385358	2	4.63571e-43	0.614967	1160	0	NA	13	7	0.7515	0	0.860402	923	1a	0.45957	2.48522	0	NA	NA	NA	NA	NA	0	0.156765	NA	NA	2	Failure to thrive|gonad morphology variant
TRIM24	ENSG00000122779	protein_coding	1.76404	4786	22	2.639e-05	0.728781	2	6.16724e-07	0.262648	1018	0	0.115	1	0	NA	NA	0.668563	135	2a	0.490071	1.61957	0	NA	NA	NA	NA	NA	0	0	NA	NA	NA	NA
QRICH1	ENSG00000198218	protein_coding	1.76394	4787	20	8.765e-05	0.370512	1	1.63144e-05	0.186672	600	0.415226	0.275	1	1	0.146269	NA	0.6905	319	1a	0.438442	1.56807	0.350919	NA	NA	18	Abnormal facial shape|Broad nasal tip|Delayed speech and language development|Generalized hypotonia|Hypertelorism|Hyporeflexia|Intellectual disability, mild|Intention tremor|Intrauterine growth retardation|Low-set ears|Microcephaly|Prominent nose|Ptosis|Smooth philtrum|Unsteady gait|Upslanted palpebral fissure|Wide mouth|Wide nose	VERVERI-BRADY SYNDROME; VERBRAS	0	0.343238	NA	NA	4	Cleft palate|Hypoplasia of the thymus|Polycystic kidney dysplasia|Ventricular septal defect
CDC37L1	ENSG00000106993	protein_coding	1.76389	4788	22	4.574e-05	0.687	2	4.53836e-06	0.384954	863	0	0.326	1	0	NA	NA	0.463821	46	2a	0.268892	1.37182	0	NA	NA	NA	NA	NA	0	0.243929	NA	NA	3	Failure to thrive|Hyperactivity|Osteopenia
AKT2	ENSG00000105221	protein_coding	1.76372	4789	22	0.000128059	0.592037	3	0.00266044	0.153149	734	0	0.417	1	0	NA	NA	0.613529	68	1a	0.52633	1.36071	0.212949	1	Seizure	11	Gynecomastia|Hepatic steatosis|Hepatomegaly|Hyperlipidemia|Hypertriglyceridemia|Insulin-resistant diabetes mellitus|Large for gestational age|Oligomenorrhea|Polycystic ovaries|Seizure|Type II diabetes mellitus	TYPE 2 DIABETES MELLITUS; T2D | HYPOINSULINEMIC HYPOGLYCEMIA WITH HEMIHYPERTROPHY; HIHGHH	0	0.3394	NA	NA	6	Behavioral abnormality|Decreased body weight|Hypercholesterolemia|Hyperinsulinemia|Hypotriglyceridemia|Increased LDL cholesterol concentration
ABCC1	ENSG00000103222	protein_coding	1.76366	4790	22	1.85399e-05	0.560764	2	0.00229714	0.247252	1046	0.53848	0.397	5	2	0.775519	0.27635	0.523404	39	2b	0.413401	1.30601	0.0196944	NA	NA	1	Ischemic stroke	DEAFNESS, AUTOSOMAL DOMINANT 77; DFNA77	0	0	NA	NA	NA	NA
AMIGO1	ENSG00000181754	protein_coding	1.76364	4791	20	4.17632e-06	0.460743	2	4.84883e-06	0.453511	452	0	0.238	0	0	NA	NA	0.741581	98	1a	0.495458	2.30891	0	NA	NA	NA	NA	NA	0	0	NA	NA	NA	NA
PRPF8	ENSG00000174231	protein_coding	1.76362	4792	22	1.528e-06	0.738464	2	0.00981194	0.167289	767	0	0.178	9	0	NA	NA	0.423531	13	1f	0.285417	1.32271	0.415793	1	Intellectual disability	28	Abnormal electroretinogram|Abnormality of retinal pigmentation|Abnormal testis morphology|Anteverted nares|Blindness|Cataract|Conductive hearing impairment|Constriction of peripheral visual field|Glaucoma|Hyperinsulinemia|Hyperreflexia|Hypogonadism|Hypopigmentation of the fundus|Hypoplasia of penis|Intellectual disability|Ischemic stroke|Nyctalopia|Nystagmus|Obesity|Ophthalmoplegia|Optic atrophy|Photophobia|Retinal degeneration|Rod-cone dystrophy|Sensorineural hearing impairment|Type II diabetes mellitus|Visual impairment|Wide nasal bridge	RETINITIS PIGMENTOSA 13; RP13	0	0.156207	NA	NA	2	Failure to thrive|Retinal degeneration
INHA	ENSG00000123999	protein_coding	1.76358	4793	20	1.362e-05	0.421656	1	1.48629e-12	0.258555	384	0.201588	1.016	2	1	0.318889	NA	0.546406	38	1f	0.527591	1.03939	0	NA	NA	NA	NA	NA	0	0.448914	NA	NA	8	Abnormality of the liver|Abnormal spermatogenesis|Anemia|Cachexia|Decreased body weight|Kyphoscoliosis|Male infertility|Pancytopenia
ULK2	ENSG00000083290	protein_coding	1.7635	4794	22	0.0001034	0.606257	2	0.0012061	0.265917	766	0.44239	0.588	3	2	0.311444	NA	0.671025	166	1b	0.39149	1.91854	0	NA	NA	NA	NA	NA	0	0.150848	NA	NA	2	Abnormal mitochondrial morphology|increased anxiety-related response
FBLN5	ENSG00000140092	protein_coding	1.76339	4795	22	1.78768e-06	0.563692	1	1.55048e-08	0.228121	868	0	0.172	1	0	NA	NA	0.647453	322	1d	0.32476	1.68224	0.327176	1	Intellectual disability	31	Abnormal facial shape|Abnormal heart valve morphology|Abnormality of cardiovascular system morphology|Abnormality of the face|Arachnodactyly|Congenital diaphragmatic hernia|Congestive heart failure|Decreased nerve conduction velocity|Distal amyotrophy|Distal muscle weakness|Distal sensory impairment|Full cheeks|Hip dislocation|Hypertelorism|Inguinal hernia|Intellectual disability|Intrauterine growth retardation|Joint laxity|Macular degeneration|Microcephaly|Motor delay|Pathologic fracture|Peripheral axonal neuropathy|Pes cavus|Prematurely aged appearance|Recurrent pneumonia|Recurrent respiratory infections|Recurrent urinary tract infections|Respiratory insufficiency|Umbilical hernia|Vascular dilatation	CUTIS LAXA, AUTOSOMAL RECESSIVE, TYPE IA; ARCL1A | MACULAR DEGENERATION, AGE-RELATED, 3; ARMD3 | CUTIS LAXA, AUTOSOMAL DOMINANT 2; ADCL2	0	0.0125152	NA	NA	1	Short nose
PLEKHA7	ENSG00000166689	protein_coding	1.76325	4796	22	3.47713e-05	0.74516	1	0.000512028	0.14852	1254	0.628263	0.531	5	2	0.519793	0.96155	0.663417	186	1b	0.404245	1.75087	0	NA	NA	NA	NA	NA	0	0.0242548	NA	NA	1	Congestive heart failure
SERGEF	ENSG00000129158	protein_coding	1.76322	4797	22	1.93957e-05	0.609499	2	0.00195103	0.323874	1009	0.366585	1.274	3	2	0.206037	NA	0.581601	146	1f	0.389018	1.31183	0	NA	NA	NA	NA	NA	0	0	NA	NA	NA	NA
MCM7	ENSG00000166508	protein_coding	1.76303	4798	22	6.01616e-14	0.762776	1	7.99753e-05	0.171672	484	0.35937	1.279	6	3	0.333967	NA	0.57001	22	1a	0.551573	1.27454	0	NA	NA	NA	NA	NA	0	0.0065755	NA	NA	1	Abnormal erythrocyte morphology
ZFP57	ENSG00000204644	protein_coding	1.763	4799	22	4.163e-05	0.573306	1	0.00114436	0.134772	1896	0.598049	1.34	7	5	0.553909	NA	0.718356	342	1b	0.385944	1.95409	0.251326	1	Seizure	12	Abnormal heart morphology|Abnormality of the nervous system|Diabetic ketoacidosis|Failure to thrive|Hearing impairment|Hypothyroidism|Hypotonia|Intrauterine growth retardation|Macroglossia|Neurodevelopmental delay|Seizure|Umbilical hernia	DIABETES MELLITUS, TRANSIENT NEONATAL, 1; TNDM1	0	0	NA	NA	NA	NA
TMEM129	ENSG00000168936	protein_coding	1.7629	4800	22	0.0001171	0.532594	2	2.60953e-08	0.374636	675	0.122658	1.758	3	1	0.342926	NA	0.763401	190	1a	0.59191	1.7668	0	NA	NA	NA	NA	NA	0	0.102947	NA	NA	1	Hyperactivity
SEZ6L2	ENSG00000174938	protein_coding	1.76271	4801	16	3.308e-10	0.627194	1	1.16187e-20	0.290472	487	0.176982	0.421	3	1	0.1975	NA	0.688078	232	1b	0.484413	1.51058	0	NA	NA	NA	NA	NA	0	0	NA	NA	NA	NA
BACH1	ENSG00000156273	protein_coding	1.76269	4802	22	2.196e-05	0.55651	2	0.000952342	0.323063	1260	0.468369	0.432	3	2	0.33663	NA	0.478468	95	1d	0.357394	0.853235	0.0227142	NA	NA	1	Myopia	NA	0	0	NA	NA	NA	NA
EXT1	ENSG00000182197	protein_coding	1.76263	4803	22	4.4799e-05	0.842964	2	0.00301207	0.157163	1471	0	0.261	2	0	NA	NA	0.326256	7	3a	0.291686	0.681307	0.243442	NA	NA	18	Abnormal foot morphology|Abnormality of pelvic girdle bone morphology|Abnormality of the dentition|Abnormal pyramidal sign|Anteverted nares|Avascular necrosis|Bone pain|Failure to thrive|Hemiplegia/hemiparesis|Micromelia|Muscle weakness|Neoplasm|Osteoarthritis|Osteolysis|Scoliosis|Short metacarpal|Short stature|Vascular dilatation	EXOSTOSES, MULTIPLE, TYPE I; EXT1 | CHONDROSARCOMA	0	0.448847	1	thin cerebral cortex	12	abnormal ear morphology|Abnormality of skeletal morphology|Abnormality of the orbital region|Abnormal synaptic transmission|Agenesis of corpus callosum|Hyperactivity|Iris coloboma|Neoplasm|Scoliosis|Short stature|Stereotypy|thin cerebral cortex
MTUS2	ENSG00000132938	protein_coding	1.76262	4804	22	1.192e-05	0.764172	2	0.00873348	0.113999	2401	0.655226	0.344	5	5	0.285524	NA	0.445652	19	2b	0.395585	0.970339	0	NA	NA	NA	NA	NA	0	0	NA	NA	NA	NA
CYP2U1	ENSG00000155016	protein_coding	1.76242	4805	20	0.000108171	0.476007	1	0.000646709	0.144252	272	0.433205	0.747	1	1	0.469862	NA	0.578767	65	1f	0.405669	1.58576	0.743135	5	Babinski sign | Cognitive impairment | Dystonia | Intellectual disability | Lower limb hyperreflexia	16	Abnormal globus pallidus morphology|Abnormality of the cerebral white matter|Babinski sign|Basal ganglia calcification|Cognitive impairment|Dystonia|Global developmental delay|Hypoplasia of the corpus callosum|Intellectual disability|Lower limb hyperreflexia|Motor delay|Peripheral axonal neuropathy|Spastic gait|Spastic paraplegia|Toe walking|Unsteady gait	SPASTIC PARAPLEGIA 56, AUTOSOMAL RECESSIVE, WITH OR WITHOUT PSEUDOXANTHOMA ELASTICUM; SPG56	0	0.156765	NA	NA	2	Failure to thrive|gonad morphology variant
SCAMP4	ENSG00000227500	protein_coding	1.76229	4806	22	9.896e-09	0.692133	1	6.4442e-06	0.193725	793	0.20295	0.865	2	1	0.283667	NA	0.731784	99	1b	0.554979	1.99591	0	NA	NA	NA	NA	NA	0	0	NA	NA	NA	NA
ECI1	ENSG00000167969	protein_coding	1.76219	4807	21	0.0001957	0.506057	2	1.52763e-05	0.40119	383	0.682082	1.837	3	2	0.673643	0.87595	0.593701	34	1f	0.602407	1.14086	0	NA	NA	NA	NA	NA	0	0	NA	NA	NA	NA
ANKEF1	ENSG00000132623	protein_coding	1.76216	4808	22	0.0001072	0.616422	2	0.00021393	0.353751	741	0.576274	0.936	5	4	0.366481	NA	0.517017	100	2b	0.340406	1.19235	0	NA	NA	NA	NA	NA	0	0	NA	NA	NA	NA
SLC45A4	ENSG00000022567	protein_coding	1.76215	4809	22	5.96e-05	0.646553	2	1.16775e-07	0.341019	812	0.095439	0.713	8	1	0.115231	NA	0.675493	146	1b	0.535769	1.45268	0	NA	NA	NA	NA	NA	0	0	NA	NA	NA	NA
N6AMT1	ENSG00000156239	protein_coding	1.76211	4810	20	0.0004968	0.425152	2	6.26616e-37	0.607145	1586	0.336344	1.675	1	1	0.289615	NA	0.702163	1288	1a	0.392958	1.51581	0	NA	NA	NA	NA	NA	0	0	NA	NA	NA	NA
PTOV1-AS2	ENSG00000269352	lncRNA	1.76184	4811	22	4.562e-07	0.704808	2	0.000765746	0.302245	511	0	NA	5	2	0.223889	NA	0.660259	20	1d	0.504869	2.16879	0	NA	NA	NA	NA	NA	0	0	NA	NA	NA	NA
DIAPH3	ENSG00000139734	protein_coding	1.76175	4812	22	8.73195e-05	0.562785	1	1.23253e-06	0.269916	1588	0.467934	0.743	7	3	0.653655	NA	0.57292	276	2b	0.32503	1.17607	0.0147873	NA	NA	1	Sensorineural hearing impairment	AUDITORY NEUROPATHY, AUTOSOMAL DOMINANT 1; AUNA1	0	0.324476	NA	NA	5	Abnormality of cardiovascular system morphology|Anemia|gonad morphology variant|Hearing impairment|Splenomegaly
NDRG1	ENSG00000104419	protein_coding	1.76169	4813	22	4.849e-05	0.616302	1	2.14769e-05	0.184244	871	0	0.58	0	0	NA	NA	0.583517	165	1f	0.426139	1.11647	0.305319	1	Gait disturbance	11	Abnormality of visual evoked potentials|Areflexia|Decreased nerve conduction velocity|Distal amyotrophy|Distal muscle weakness|Distal sensory impairment|Gait disturbance|Hearing impairment|Hyporeflexia|Onion bulb formation|Talipes cavus equinovarus	CHARCOT-MARIE-TOOTH DISEASE, TYPE 4D; CMT4D	0	0.463146	1	Gait disturbance	8	Cataract|Decreased nerve conduction velocity|Gait disturbance|Osteopenia|Paraparesis|Peripheral demyelination|Skeletal muscle atrophy|Tremor
CCAR2	ENSG00000158941	protein_coding	1.76166	4814	22	9.09e-05	0.41557	1	1.95733e-19	0.287176	507	0.289975	0.323	3	1	0.482345	0.09635	0.689948	158	1b	0.523779	1.56875	0	NA	NA	NA	NA	NA	0	0.302954	NA	NA	3	Elevated hepatic transaminase|Hyperinsulinemia|Neoplasm
EN2	ENSG00000164778	protein_coding	1.76164	4815	23	5e-07	0.600254	1	0.00789341	0.1558	727	0.186916	0.634	3	1	0.340259	NA	0.503535	18	2b	0.524594	0.920754	0	NA	NA	NA	NA	NA	0	0.692027	2	Abnormal social behavior | Ataxia	7	abnormal cerebellum vermis morphology|Abnormal social behavior|Ataxia|Behavioral abnormality|Cerebellar dysplasia|Hyperactivity|Impaired proprioception
PRKDC	ENSG00000253729	protein_coding	1.76159	4816	20	1.632e-05	0.457883	1	0.00774289	0.156904	417	0.72532	0.052	8	5	0.403375	NA	0.306504	3	4	0.370367	0.372891	0.325016	1	Seizure	17	Brain atrophy|Cerebellar vermis hypoplasia|CNS hypomyelination|Deeply set eye|Hypoplasia of the corpus callosum|Intrauterine growth retardation|Long philtrum|Low-set ears|Microcephaly|Micropenis|Pachygyria|Prominent forehead|Seizure|Sensorineural hearing impairment|Simplified gyral pattern|Visual impairment|Wide nasal bridge	IMMUNODEFICIENCY 26 WITH OR WITHOUT NEUROLOGIC ABNORMALITIES; IMD26	0	0.43192	NA	NA	15	Abnormality of the spleen|abnormal kidney morphology|Decreased body weight|Decreased circulating antibody level|Decreased circulating IgG level|Decreased circulating total IgM|Diarrhea|Hypoplasia of the thymus|Leukopenia|Lymphopenia|Pallor|Pancytopenia|Proteinuria|Thrombocytopenia|T lymphocytopenia
TMEM87B	ENSG00000153214	protein_coding	1.76147	4817	22	9.016e-05	0.491941	2	3.82735e-10	0.439472	954	0.150131	1.029	2	1	0.118038	NA	0.697311	333	1b	0.427635	1.64246	0	NA	NA	NA	NA	NA	0	0	NA	NA	NA	NA
AVL9	ENSG00000105778	protein_coding	1.76142	4818	21	2.648e-05	0.593259	2	0.000625945	0.237516	1439	0.436312	0.533	6	3	0.4181	NA	0.61867	302	1a	0.338212	1.43426	0	NA	NA	NA	NA	NA	0	0	NA	NA	NA	NA
POLR2D	ENSG00000144231	protein_coding	1.76122	4819	22	0.0003916	0.430558	2	5.35965e-39	0.638981	925	0	0.897	2	0	NA	NA	0.86458	570	1d	0.395375	2.85518	0	NA	NA	NA	NA	NA	0	0	NA	NA	NA	NA
GOSR1	ENSG00000108587	protein_coding	1.76116	4820	19	0.0001935	0.502035	2	2.48598e-59	0.592541	1580	0	0.642	0	0	NA	NA	0.760877	1289	1a	0.419992	1.85816	0	NA	NA	NA	NA	NA	0	0	NA	NA	NA	NA
TSR1	ENSG00000167721	protein_coding	1.76112	4821	22	1.13462e-05	0.555815	2	0.00313429	0.277102	525	0.579022	1.12	3	3	0.48163	NA	0.443022	10	1f	0.472288	0.798193	0	NA	NA	NA	NA	NA	0	0.015287	NA	NA	1	Failure to thrive
SNORC	ENSG00000182600	protein_coding	1.76094	4822	22	0.0005649	0.477195	2	9.95779e-89	0.665998	1027	0	1.016	0	0	NA	NA	0.677205	711	1b	0.387376	1.40579	0	NA	NA	NA	NA	NA	0	0.137248	NA	NA	1	Hypotriglyceridemia
ZBBX	ENSG00000169064	protein_coding	1.76082	4823	20	8.304e-05	0.552241	1	2.25957e-16	0.277644	844	0.720725	1.055	11	9	0.41763	0.34365	0.521651	141	1f	0.29012	1.26034	0	NA	NA	NA	NA	NA	0	0	NA	NA	NA	NA
GPR137B	ENSG00000077585	protein_coding	1.76074	4824	22	1.639e-05	0.715949	1	2.40945e-22	0.294919	981	0	1.319	0	0	NA	NA	0.684702	387	1f	0.458385	1.35839	0	NA	NA	NA	NA	NA	0	0	NA	NA	NA	NA
HYLS1	ENSG00000198331	protein_coding	1.76059	4825	22	5e-07	0.534928	2	0.0104199	0.165658	668	0	1.433	0	0	NA	NA	0.46973	21	2b	0.407743	1.08371	0.703776	5	Ataxia | Gait disturbance | Intellectual disability | Oculomotor apraxia | Seizure	62	Abnormal cortical gyration|Abnormal form of the vertebral bodies|Abnormality of cardiovascular system morphology|Abnormality of neuronal migration|Abnormality of the hypothalamus-pituitary axis|Abnormality of the pinna|Abnormality of the respiratory system|Abnormal pattern of respiration|Absent septum pellucidum|Aganglionic megacolon|Agenesis of corpus callosum|Anencephaly|Anophthalmia|Anteverted nares|Aplasia/Hypoplasia of the corpus callosum|Apnea|Ataxia|Biparietal narrowing|Cerebellar vermis hypoplasia|Cleft palate|Cryptorchidism|Dandy-Walker malformation|Deeply set eye|Duplication of phalanx of hallux|Encephalocele|Episodic tachypnea|Feeding difficulties in infancy|Foot polydactyly|Gait disturbance|Global developmental delay|Gray matter heterotopia|Hand polydactyly|Highly arched eyebrow|Hydrocephalus|Hydronephrosis|Hypospadias|Hypotonia|Intellectual disability|Intrauterine growth retardation|Iris coloboma|Long face|Low-set ears|Low-set, posteriorly rotated ears|Micrognathia|Micromelia|Microphthalmia|Nystagmus|Oculomotor apraxia|Oral cleft|Polyhydramnios|Polymicrogyria|Postaxial hand polydactyly|Preaxial hand polydactyly|Prominent nasal bridge|Ptosis|Scoliosis|Seizure|Situs inversus totalis|Strabismus|Talipes equinovarus|Tremor|Ventricular septal defect	HYDROLETHALUS SYNDROME 1; HLS1	0	0	NA	NA	NA	NA
GAMT	ENSG00000130005	protein_coding	1.76054	4826	21	7.115e-06	0.530636	1	0.00102973	0.213292	578	0	1.26	2	0	NA	NA	0.440264	7	2b	0.451941	0.922815	0.782814	7	Abnormality of extrapyramidal motor function | Ataxia | Dystonia | Intellectual disability | Myoclonus | Seizure | Spasticity	27	Abnormal head movements|Abnormality of extrapyramidal motor function|Abnormality of movement|Aggressive behavior|Ataxia|Athetosis|Behavioral abnormality|Bilateral tonic-clonic seizure|Chorea|Delayed speech and language development|Dystonia|Focal impaired awareness seizure|Generalized myoclonic seizure|Global developmental delay|Hyperactivity|Hyperreflexia|Hypotonia|Infantile muscular hypotonia|Intellectual disability|Intellectual disability, severe|Myoclonus|Poor speech|Progressive extrapyramidal movement disorder|Seizure|Self-injurious behavior|Severe global developmental delay|Spasticity	CEREBRAL CREATINE DEFICIENCY SYNDROME 2; CCDS2	0	0.173502	NA	NA	2	Decreased body weight|Male infertility
FMO5	ENSG00000131781	protein_coding	1.76053	4827	21	0.0007171	0.428116	2	1.36745e-09	0.481197	1249	0.313133	1.448	4	2	0.419429	NA	0.760508	308	1f	0.41251	2.21992	0	NA	NA	NA	NA	NA	0	0.318291	NA	NA	4	Decreased body weight|Decreased HDL cholesterol concentration|Decreased LDL cholesterol concentration|Hypocholesterolemia
PRRT4	ENSG00000224940	protein_coding	1.76046	4828	22	1.143e-06	0.383835	2	0.00135652	0.249301	485	0.52805	0.847	4	3	0.345593	NA	0.556029	43	2b	0.508001	1.15897	0	NA	NA	NA	NA	NA	0	0	NA	NA	NA	NA
FANCI	ENSG00000140525	protein_coding	1.76044	4829	20	1.338e-05	0.436297	1	0.00583741	0.0944222	753	0.693459	1.024	12	10	0.637963	NA	0.582322	102	2b	0.499515	1.05821	0.547684	2	Abnormality of vision | Intellectual disability	82	Abnormal cardiac septum morphology|Abnormal eyelid morphology|Abnormal foot morphology|Abnormality of cardiovascular system morphology|Abnormality of chromosome stability|Abnormality of the hypothalamus-pituitary axis|Abnormality of the liver|Abnormality of the orbital region|Abnormality of vision|Abnormal testis morphology|Absent septum pellucidum|Aganglionic megacolon|Agenesis of corpus callosum|Anal atresia|Anemia|Astigmatism|Atrial septal defect|Azoospermia|Cafe-au-lait spot|Cataract|Cleft palate|Clinodactyly of the 5th finger|Colpocephaly|Conductive hearing impairment|Cryptorchidism|Decreased body weight|Dolichocephaly|Epicanthus|Facial asymmetry|Finger syndactyly|Frontal bossing|Global developmental delay|Growth delay|Hearing abnormality|Hearing impairment|High palate|Hip dislocation|Horseshoe kidney|Hydrocephalus|Hyperreflexia|Hypertelorism|Hypertrophic cardiomyopathy|Hypogonadism|Hypopigmented skin patches|Hypospadias|Hypothyroidism|Intellectual disability|Intrauterine growth retardation|Leukopenia|Microcephaly|Micrognathia|Microphthalmia|Multiple cafe-au-lait spots|Myopia|Neoplasm|Neutropenia|Nystagmus|Pallor|Patent ductus arteriosus|Pes planus|Proptosis|Ptosis|Recurrent urinary tract infections|Renal hypoplasia|Renal hypoplasia/aplasia|Renal insufficiency|Scoliosis|Short neck|Short palpebral fissure|Short stature|Sloping forehead|Strabismus|Thrombocytopenia|Toe syndactyly|Triangular face|Triphalangeal thumb|Umbilical hernia|Upslanted palpebral fissure|Ventricular septal defect|Ventriculomegaly|Visual impairment|Weight loss	FANCONI ANEMIA, COMPLEMENTATION GROUP I; FANCI	0	0	NA	NA	NA	NA
DRAXIN	ENSG00000162490	protein_coding	1.76013	4830	22	0.0001085	0.621152	2	9.98504e-13	0.297618	806	0	1.527	1	0	NA	NA	0.65682	33	1d	0.621302	1.55794	0	NA	NA	NA	NA	NA	0	0.198983	NA	NA	2	Agenesis of corpus callosum|decreased corpus callosum size
IDH2	ENSG00000182054	protein_coding	1.76012	4831	22	4.03453e-05	0.637985	2	9.34573e-05	0.266922	652	0	0.384	0	0	NA	NA	0.581601	123	1b	0.471554	1.06963	0.339229	2	Dysphagia | Seizure	16	Abnormality of long bone morphology|Anemia|Bone pain|Cardiomyopathy|Cerebral palsy|Dysphagia|Global developmental delay|Growth delay|Joint stiffness|Micromelia|Neoplasm|Osteolysis|Pathologic fracture|Scoliosis|Seizure|Short stature	D-2-HYDROXYGLUTARIC ACIDURIA 2; D2HGA2	0	0	NA	NA	NA	NA
AKTIP	ENSG00000166971	protein_coding	1.75994	4832	20	0.0003758	0.445955	2	5.60748e-25	0.536799	612	0	0.504	0	0	NA	NA	0.651549	260	1d	0.380534	1.58595	0	NA	NA	NA	NA	NA	0	0.418887	NA	NA	11	Abnormal heart morphology|Abnormality of skeletal morphology|Decreased body weight|Failure to thrive|gonad morphology variant|Hyperactivity|Kyphosis|Male infertility|Neoplasm|Osteopenia|Retinal dysplasia
ARHGAP11A	ENSG00000198826	protein_coding	1.75977	4833	22	8.98e-05	0.501628	2	2.42532e-12	0.501009	513	0.167244	0.742	2	1	0.102296	0.00105	0.559835	117	2b	0.388741	1.2552	0	NA	NA	NA	NA	NA	0	0	NA	NA	NA	NA
SART1	ENSG00000175467	protein_coding	1.75976	4834	20	2.26247e-06	0.649043	1	2.01617e-08	0.226766	467	0.33969	0.337	5	2	0.215963	0.0062	0.651502	123	1b	0.485733	1.54811	0	NA	NA	NA	NA	NA	0	0	NA	NA	NA	NA
REL	ENSG00000162924	protein_coding	1.75971	4835	23	2e-09	0.436901	2	0.0138299	0.134796	442	0.439069	0.229	1	1	0.194607	NA	0.431359	3	4	0.60906	0.389047	0	NA	NA	NA	NA	NA	0	0.392519	NA	NA	8	Abnormality of skeletal morphology|Abnormality of the liver|Abnormality of the spleen|Abnormal stomach morphology|Decreased circulating IgG level|Decreased circulating total IgM|Splenomegaly|Tremor
OTUD3	ENSG00000169914	protein_coding	1.7597	4836	22	0.0002723	0.494491	2	3.93592e-38	0.609033	783	0.175249	0.922	2	1	0.189926	NA	0.568364	169	2b	0.363936	1.23268	0	NA	NA	NA	NA	NA	0	0	NA	NA	NA	NA
ABR	ENSG00000159842	protein_coding	1.75954	4837	22	0.0001405	0.755494	2	0.00064067	0.320905	1667	0.494711	0.361	8	4	0.393185	0.0345	0.601219	44	2b	0.479014	1.61091	0	NA	NA	NA	NA	NA	0	0	NA	NA	NA	NA
SOX1	ENSG00000182968	protein_coding	1.75952	4838	22	0.0001424	0.555871	2	0.000204879	0.298687	582	0.442017	0.951	1	1	0.565769	NA	0.492102	71	2a	0.283809	1.37076	0	NA	NA	NA	NA	NA	0	0.336511	1	Seizure	5	Abnormal corpus striatum morphology|Abnormality of neuronal migration|Failure to thrive|Microphthalmia|Seizure
SFMBT2	ENSG00000198879	protein_coding	1.75951	4839	22	5.97399e-06	0.798191	2	0.000430465	0.194439	1578	0	0.252	0	0	NA	NA	0.412206	32	3a	0.323002	0.867993	0	NA	NA	NA	NA	NA	0	0.302954	NA	NA	3	Abnormal heart morphology|Abnormality of the liver|abnormal kidney morphology
PRKAA2	ENSG00000162409	protein_coding	1.75949	4840	22	4.021e-05	0.648388	1	5.86555e-09	0.231903	829	0.182238	0.921	2	1	0.217367	NA	0.57106	237	2a	0.363492	1.08043	0	NA	NA	NA	NA	NA	0	0.342297	NA	NA	6	Abnormality of metabolism/homeostasis|Decreased body weight|Hyperinsulinemia|pharyngeal pumping increased|Pulmonary arterial hypertension|Splenomegaly
PARL	ENSG00000175193	protein_coding	1.75948	4841	20	0.0001829	0.528025	2	3.06781e-06	0.2101	956	0.229479	0.745	2	1	0.351167	NA	0.736325	452	1b	0.388737	1.96833	0	NA	NA	NA	NA	NA	0	0.461321	NA	NA	14	Abnormality of peripheral nerve conduction|Abnormal mitochondrial morphology|abnormal mitochondrial physiology|Astrocytosis|Cachexia|Cryptorchidism|Decreased testicular size|Encephalopathy|Failure to thrive|Kyphosis|Lymphopenia|muscular atrophy|Neurodegeneration|Respiratory distress
TMTC4	ENSG00000125247	protein_coding	1.75946	4842	21	9e-07	0.488713	3	0.0104447	0.245009	643	0.190747	0.782	2	1	0.149407	0.0604	0.490833	59	3a	0.341657	1.20431	0	NA	NA	NA	NA	NA	0	0.178402	NA	NA	2	Cochlear degeneration|Hearing impairment
MIA3	ENSG00000154305	protein_coding	1.75939	4843	21	6.64945e-05	0.52459	2	0.000117549	0.326639	604	0.371567	0.354	5	2	0.36	0.001	0.567718	114	2b	0.429521	1.1676	0	NA	NA	NA	NA	NA	0	0.172488	NA	NA	2	Respiratory insufficiency|Short nose
LRRC45	ENSG00000169683	protein_coding	1.75935	4844	21	0.000224131	0.422698	2	2.3731e-20	0.427286	624	0.561554	0.877	2	2	0.544793	0.0433	0.502322	125	1b	0.587363	-Inf	0	NA	NA	NA	NA	NA	0	0	NA	NA	NA	NA
NDUFAF7	ENSG00000003509	protein_coding	1.75932	4845	23	1e-09	0.751953	2	0.000115098	0.26226	920	0	1.582	0	0	NA	NA	0.492585	74	2b	0.373667	1.00591	0	NA	NA	NA	NA	NA	0	0	NA	NA	NA	NA
SLC1A2	ENSG00000110436	protein_coding	1.7592	4846	22	3.749e-05	0.623518	1	0.00479331	0.10145	1025	0.0360909	0.424	1	0	0.143125	NA	0.508016	83	2a	0.378696	1.05189	0.769022	6	Abnormality of vision | Ataxia | Intellectual disability | Myoclonus | Seizure | Spasticity	53	Abnormal corpus callosum morphology|Abnormal involuntary eye movements|Abnormality of vision|Absent speech|Ataxia|Attention deficit hyperactivity disorder|Behavioral abnormality|Brain atrophy|Cerebral atrophy|Decreased fetal movement|Delayed speech and language development|Developmental regression|Difficulty walking|Downslanted palpebral fissures|Dyskinesia|EEG abnormality|Encephalopathy|Epileptic encephalopathy|Failure to thrive|Feeding difficulties|Flexion contracture|Gastroesophageal reflux|Generalized hypotonia|Global developmental delay|High forehead|Hypodontia|Hypoplasia of the corpus callosum|Hyporeflexia|Hypsarrhythmia|Impulsivity|Inability to walk|Intellectual disability|Intellectual disability, profound|Involuntary movements|Irritability|Kyphoscoliosis|Lethargy|Mental deterioration|Microcephaly|Myoclonus|Nystagmus|Optic atrophy|Poor head control|Ptosis|Reduced tendon reflexes|Retinal degeneration|Rigidity|Seizure|Short stature|Spasticity|Status epilepticus|Tremor|Unsteady gait	DEVELOPMENTAL AND EPILEPTIC ENCEPHALOPATHY 41; DEE41	0	0.316586	1	Seizure	4	abnormal telencephalon morphology|Failure to thrive|Hyperactivity|Seizure
CX3CR1	ENSG00000168329	protein_coding	1.75894	4847	20	1.80099e-05	0.616574	2	0.0171029	0.141213	553	0.599101	1.01	4	4	0.411519	NA	0.443364	32	3a	0.354328	0.983005	0	NA	NA	NA	NA	HUMAN IMMUNODEFICIENCY VIRUS TYPE 1, SUSCEPTIBILITY TO | MACULAR DEGENERATION, AGE-RELATED, 12; ARMD12	0	0.374546	NA	NA	6	Abnormal fundus morphology|abnormal kidney morphology|Paralysis|Peripheral demyelination|Retinal degeneration|Retinal dysplasia
SLU7	ENSG00000164609	protein_coding	1.75879	4848	21	0.0001846	0.534069	2	6.23469e-08	0.471901	560	0.345705	0.755	1	1	0.124556	0.001	0.542019	108	1f	0.473585	0.824636	0	NA	NA	NA	NA	NA	0	0.165209	NA	NA	2	gonad morphology variant|Leukopenia
AMPD2	ENSG00000116337	protein_coding	1.75856	4849	22	4.17632e-06	0.540712	1	0.00671385	0.0900014	423	0	0.638	1	0	NA	NA	0.533101	26	1f	0.48204	1.22197	0.655655	4	Cerebral cortical atrophy | Gait disturbance | Seizure | Spasticity	26	Abnormality of the periventricular white matter|Abnormality of the pinna|Cerebral cortical atrophy|Cerebral visual impairment|Clonus|Decreased body weight|Delayed ability to walk|Delayed gross motor development|Downslanted palpebral fissures|Gait disturbance|Global developmental delay|Hyperreflexia|Hypoplasia of the corpus callosum|Macroglossia|Microcephaly|Muscular hypotonia of the trunk|Narrow forehead|Optic atrophy|Peripheral axonal neuropathy|Progressive microcephaly|Seizure|Short stature|Skeletal muscle atrophy|Spasticity|Spastic paraplegia|Ventriculomegaly	SPASTIC PARAPLEGIA 63, AUTOSOMAL RECESSIVE; SPG63 | PONTOCEREBELLAR HYPOPLASIA, TYPE 9; PCH9	0	0.3938	NA	NA	6	Decreased body weight|Failure to thrive|Hypercholesterolemia|Hypertriglyceridemia|Increased LDL cholesterol concentration|Proteinuria
SGO2	ENSG00000163535	protein_coding	1.75853	4850	22	8e-06	0.54206	1	7.24382e-06	0.192882	494	0.463954	0.647	5	3	0.248308	NA	0.509865	108	1f	0.363	1.01348	0	NA	NA	NA	NA	NA	0	0.226424	NA	NA	2	Decreased testicular size|Male infertility
CADPS	ENSG00000163618	protein_coding	1.75852	4851	22	5.01176e-05	0.866709	1	3.34641e-09	0.23456	1971	0	0.435	3	0	NA	NA	0.536706	65	1f	0.505111	0.873527	0.0752709	1	Cognitive impairment	2	Cognitive impairment|Strabismus	NA	0	0.290953	NA	NA	4	Abnormality of adrenal physiology|Abnormal mitochondrial morphology|Abnormal neuron morphology|Respiratory insufficiency
F12	ENSG00000131187	protein_coding	1.75852	4852	20	1.238e-05	0.627045	3	0.0168546	0.181366	396	0.382152	0.775	4	2	0.535321	NA	0.534216	10	2b	0.541631	1.22261	0.0834622	NA	NA	2	Episodic abdominal pain|Vomiting	FACTOR XII DEFICIENCY | ANGIOEDEMA, HEREDITARY, 3; HAE3	0	0	NA	NA	NA	NA
NLRP2	ENSG00000022556	protein_coding	1.75852	4853	22	0.0001885	0.627587	1	4.43734e-35	0.314288	1141	0.456322	1.487	12	6	0.4805	0.03415	0.690071	286	1b	0.446227	1.58154	0	NA	NA	NA	NA	NA	0	0	NA	NA	NA	NA
TMEM63C	ENSG00000165548	protein_coding	1.75843	4854	22	3.555e-06	0.650659	1	8.85778e-16	0.275089	1144	0	0.398	3	0	NA	NA	0.647151	248	1d	0.353176	1.6816	0	NA	NA	NA	NA	NA	0	0.0823657	NA	NA	1	Abnormal circulating creatine kinase concentration
ZSCAN23	ENSG00000187987	protein_coding	1.75841	4855	21	3.369e-07	0.59107	1	4.61243e-10	0.295328	1849	0	1.445	1	0	NA	NA	0.84996	1300	1a	0.486596	2.27673	0	NA	NA	NA	NA	NA	0	0	NA	NA	NA	NA
MGAT3	ENSG00000128268	protein_coding	1.75832	4856	22	5.43648e-05	0.585395	2	2.00714e-06	0.318699	563	0.19789	0.631	2	1	0.181966	0.002	0.67708	154	1a	0.465058	1.71497	0	NA	NA	NA	NA	NA	0	0	NA	NA	NA	NA
ATP5MC2	ENSG00000135390	protein_coding	1.75832	4857	22	0.0004102	0.501106	2	2.41514e-70	0.585056	776	0	1.659	0	0	NA	NA	0.814887	565	1a	0.475266	2.16331	0	NA	NA	NA	NA	NA	0	0	NA	NA	NA	NA
DENND1C	ENSG00000205744	protein_coding	1.7583	4858	22	0.0002001	0.462303	2	1.78922e-11	0.478461	508	0.277541	0.677	4	2	0.0863333	NA	0.648074	37	1f	0.545613	1.75312	0	NA	NA	NA	NA	NA	0	0.0823657	NA	NA	1	Leukopenia
ZBTB43	ENSG00000169155	protein_coding	1.758	4859	22	1.294e-05	0.449526	2	6.29662e-06	0.376057	468	0	0.225	1	0	NA	NA	0.540982	51	2a	0.418996	1.33683	0	NA	NA	NA	NA	NA	0	0.261706	NA	NA	2	Behavioral abnormality|Hyperactivity
TIAF1	ENSG00000221995	protein_coding	1.75799	4860	19	0.0006015	0.300349	2	2.00559e-42	0.631014	925	0.399611	NA	2	2	0.153385	NA	0.790811	690	1b	0.440816	2.06947	0	NA	NA	NA	NA	NA	0	0	NA	NA	NA	NA
HIPK4	ENSG00000160396	protein_coding	1.75788	4861	22	0.000128059	0.435023	2	0.000150156	0.194831	465	0.577802	0.852	3	3	0.40769	5e-05	0.576362	26	2b	0.529705	1.36527	0	NA	NA	NA	NA	NA	0	0.300682	NA	NA	4	Abnormality of the optic disc|abnormal retinal vasculature morphology|Cataract|Male infertility
COTL1	ENSG00000103187	protein_coding	1.75786	4862	23	5.997e-06	0.767866	2	1.06603e-05	0.228093	1356	0	1.18	0	0	NA	NA	0.55175	48	2b	0.419472	1.43826	0	NA	NA	NA	NA	NA	0	0	NA	NA	NA	NA
C19orf44	ENSG00000105072	protein_coding	1.75774	4863	20	5.12e-05	0.409053	2	1.98182e-13	0.550806	667	0	1.111	0	0	NA	NA	0.714795	203	1d	0.462001	1.87044	0	NA	NA	NA	NA	NA	0	0	NA	NA	NA	NA
CORO2A	ENSG00000106789	protein_coding	1.75773	4864	22	1.29e-05	0.665796	1	1.28505e-14	0.270106	925	0.164127	1.002	2	1	0.166828	NA	0.639679	235	1a	0.443912	1.29327	0	NA	NA	NA	NA	NA	0	0	NA	NA	NA	NA
PIGH	ENSG00000100564	protein_coding	1.7577	4865	22	0.0003915	0.624078	2	2.09743e-08	0.476852	749	0	0.867	1	0	NA	NA	0.698651	288	2a	0.397402	1.83663	0.329855	1	Seizure	11	Aggressive behavior|Clinodactyly of the 5th finger|Dysplastic corpus callosum|Generalized hypotonia|Global developmental delay|Growth delay|High palate|Hypertriglyceridemia|Poor speech|Seizure|Specific learning disability	GLYCOSYLPHOSPHATIDYLINOSITOL BIOSYNTHESIS DEFECT 17; GPIBD17	0	0.0552496	1	abnormal sleep behavior	1	abnormal sleep behavior
PPT1	ENSG00000131238	protein_coding	1.7577	4866	22	4.35154e-06	0.612716	0	1	0	847	0.501934	0.885	2	2	0.346955	0.007	0	0	NA	NA	NA	0.764983	6	Ataxia | Hallucinations | Intellectual disability | Myoclonus | Seizure | Spasticity	27	Abnormality of metabolism/homeostasis|Ataxia|Blindness|Cerebral atrophy|Decreased light- and dark-adapted electroretinogram amplitude|Depressivity|EEG abnormality|Flexion contracture|Generalized hypotonia|Global developmental delay|Hallucinations|Increased neuronal autofluorescent lipopigment|Intellectual disability|Irritability|Loss of speech|Macular degeneration|Myoclonus|Optic atrophy|Postnatal microcephaly|Progressive microcephaly|Progressive visual loss|Psychomotor deterioration|Retinal degeneration|Seizure|Sleep disturbance|Spasticity|Undetectable electroretinogram	CEROID LIPOFUSCINOSIS, NEURONAL, 1; CLN1	0	0.94258	5	Ataxia | Gait disturbance | Myoclonus | Seizure | thin cerebral cortex	15	Abnormal hippocampus morphology|Abnormality of the liver|Abnormality of the spleen|abnormal kidney morphology|Astrocytosis|Ataxia|Blindness|Brain atrophy|Chorea|Gait disturbance|Impaired proprioception|Myoclonus|Neurodegeneration|Seizure|thin cerebral cortex
RFPL1S	ENSG00000225465	lncRNA	1.75767	4867	22	0.0003313	0.560869	2	2.14128e-62	0.511913	1289	0	NA	0	0	NA	NA	0.782831	923	1b	0.453912	1.91464	0	NA	NA	NA	NA	NA	0	0	NA	NA	NA	NA
TCF12	ENSG00000140262	protein_coding	1.7576	4868	22	4.678e-05	0.563977	1	0.00207033	0.123349	1697	0.424904	0.372	1	1	0.260926	NA	0.659213	458	1b	0.390575	1.36819	0.302596	1	Intellectual disability	18	Abnormality of eye movement|Brachycephaly|Brachydactyly|Broad forehead|Facial asymmetry|Frontal bossing|Global developmental delay|Hearing impairment|Hypertelorism|Increased intracranial pressure|Intellectual disability|Macrocephaly|Plagiocephaly|Proptosis|Ptosis|Single transverse palmar crease|Strabismus|Visual field defect	CRANIOSYNOSTOSIS 3; CRS3	0	0.243205	1	Seizure	3	Failure to thrive|Hypoplasia of the thymus|Seizure
HEXD	ENSG00000169660	protein_coding	1.75757	4869	22	0.000169	0.539217	2	1.73058e-24	0.531876	622	0.185478	1.14	3	1	0.480692	0.002	0.510005	163	1b	0.568656	-Inf	0	NA	NA	NA	NA	NA	0	0	NA	NA	NA	NA
RUNDC3B	ENSG00000105784	protein_coding	1.75753	4870	22	3.976e-05	0.617576	3	5.19975e-05	0.381701	817	0	0.628	0	0	NA	NA	0.467581	35	2c	0.358848	1.12658	0	NA	NA	NA	NA	NA	0	0	NA	NA	NA	NA
NA	ENSG00000272777	lncRNA	1.75746	4871	20	1e-08	0.508985	2	1.73401e-07	0.305968	872	0	NA	0	0	NA	NA	0.676036	317	2a	0.368046	1.7379	0	NA	NA	NA	NA	NA	0	0	NA	NA	NA	NA
ST6GALNAC3	ENSG00000184005	protein_coding	1.7573	4872	22	3.24e-05	0.778858	2	0.00290943	0.205065	2171	0.445818	0.964	2	2	0.153	NA	0.472066	55	4	0.338958	1.09884	0	NA	NA	NA	NA	NA	0	0.0514943	NA	NA	1	Cataract
DDHD2	ENSG00000085788	protein_coding	1.75729	4873	17	0.000220199	0.307635	1	3.60386e-10	0.242431	367	0.395771	0.769	1	1	0.328741	NA	0.669369	190	1b	0.464877	1.54739	0.65688	5	Babinski sign | Dysarthria | Dysphagia | Gait disturbance | Intellectual disability	21	Abnormality of the periventricular white matter|Babinski sign|Bowel incontinence|Constipation|Dysarthria|Dysphagia|Gait disturbance|Global developmental delay|High palate|Hyperreflexia|Hypoplasia of the corpus callosum|Intellectual disability|Lower limb muscle weakness|Periventricular leukomalacia|Short stature|Spastic gait|Spastic paraplegia|Strabismus|Telecanthus|Tip-toe gait|Urinary incontinence	SPASTIC PARAPLEGIA 54, AUTOSOMAL RECESSIVE; SPG54	0	0.26669	1	Ataxia	3	Abnormal neuron morphology|Ataxia|Impaired proprioception
FAM53B	ENSG00000189319	protein_coding	1.75726	4874	22	4.154e-05	0.683287	1	1.78934e-06	0.202745	1022	0.533877	0.416	2	2	0.290036	NA	0.639775	270	1f	0.417221	1.33527	0	NA	NA	NA	NA	NA	0	0	NA	NA	NA	NA
MED11	ENSG00000161920	protein_coding	1.75725	4875	22	2.159e-07	0.697053	2	0.000720864	0.274718	631	0	1.933	1	0	NA	NA	0.492281	12	2a	0.536731	0.87827	0	NA	NA	NA	NA	NA	0	0.179893	NA	NA	2	Abnormal heart morphology|Hypotriglyceridemia
PLAA	ENSG00000137055	protein_coding	1.75719	4876	21	0.0002079	0.53642	1	0.0135609	0.0637575	728	0.487435	0.396	1	1	0.52469	NA	0.241886	8	5	0.158982	0.534291	0.808722	9	Abnormality of extrapyramidal motor function | Babinski sign | Cerebral cortical atrophy | Cognitive impairment | Dysphagia | Dystonia | Intellectual disability | Seizure | Spasticity	57	Abnormal cortical gyration|Abnormal facial shape|Abnormality of extrapyramidal motor function|Abnormal pyramidal sign|Apnea|Arachnodactyly|Babinski sign|Bulbar palsy|Bulbar signs|Cerebellar cortical atrophy|Cerebral cortical atrophy|Cerebral white matter atrophy|Coarse facial features|Cognitive impairment|Delayed speech and language development|Dysphagia|Dystonia|Exaggerated startle response|Failure to thrive|Feeding difficulties|Generalized-onset seizure|Global developmental delay|High palate|Hirsutism|Hyperhidrosis|Hypomimic face|Hypoplasia of the corpus callosum|Hypotonia|Hypsarrhythmia|Intellectual disability|Ischemic stroke|Kyphosis|Leukoencephalopathy|Long philtrum|Low-set ears|Low-set, posteriorly rotated ears|Microcephaly|Micrognathia|Nystagmus|Optic atrophy|Pectus carinatum|Postaxial foot polydactyly|Postaxial hand polydactyly|Postaxial polydactyly|Posteriorly rotated ears|Progressive microcephaly|Progressive spastic quadriplegia|Respiratory insufficiency|Rigidity|Seizure|Sensorineural hearing impairment|Short nose|Single transverse palmar crease|Smooth philtrum|Spasticity|Tented upper lip vermilion|Ventriculomegaly	NEURODEVELOPMENTAL DISORDER WITH PROGRESSIVE MICROCEPHALY, SPASTICITY, AND BRAIN ANOMALIES; NDMSBA	0	0.759532	2	Ataxia | Gait disturbance	11	Ataxia|Decreased body weight|decreased corpus callosum size|Failure to thrive|Gait disturbance|Gliosis|Kyphosis|Paralysis|Paraparesis|Respiratory distress|Tremor
GCLM	ENSG00000023909	protein_coding	1.75719	4877	22	8.61749e-05	0.474126	2	3.38632e-08	0.501138	584	0	0.216	0	0	NA	NA	0.808085	258	1f	0.387562	2.75836	0	NA	NA	NA	NA	MYOCARDIAL INFARCTION, SUSCEPTIBILITY TO	0	0.0229096	NA	NA	1	Abnormal nervous system electrophysiology
FBXW8	ENSG00000174989	protein_coding	1.75715	4878	23	3e-06	0.575238	2	0.000884663	0.148549	845	0.308966	1.269	5	2	0.435077	NA	0.624897	129	1b	0.449616	1.46609	0	NA	NA	NA	NA	NA	0	0.00766444	NA	NA	1	Congestive heart failure
SDC4	ENSG00000124145	protein_coding	1.75711	4879	20	0.0001084	0.408754	2	3.04857e-09	0.305877	591	0.326849	1.131	1	1	0.152815	NA	0.587784	66	1b	0.554434	1.06359	0	NA	NA	NA	NA	NA	0	0.290062	NA	NA	4	axon fasciculation variant|Hypoalbuminemia|Lymphopenia|Mydriasis
ZBTB32	ENSG00000011590	protein_coding	1.75707	4880	23	3.193e-05	0.496945	1	1.87062e-15	0.314268	617	0.157257	0.819	2	1	0.0886667	NA	0.774371	170	1b	0.5795	1.95744	0	NA	NA	NA	NA	NA	0	0.0317049	NA	NA	1	Behavioral abnormality
PHGDH	ENSG00000092621	protein_coding	1.75706	4881	22	1.894e-05	0.678758	1	0.000688183	0.143384	780	0	0.778	0	0	NA	NA	0.468996	44	2b	0.44795	0.722496	0.600108	3	Intellectual disability | Seizure | Spasticity	89	Abnormal cortical gyration|Abnormal eyelid morphology|Abnormal facial shape|Abnormal hair morphology|Abnormality of cardiovascular system morphology|Abnormality of neuronal migration|Abnormality of the cerebellar vermis|Abnormality of the skin|Absent septum pellucidum|Adducted thumb|Agenesis of corpus callosum|Ambiguous genitalia|Aplasia/Hypoplasia involving the skeletal musculature|Athetosis|Behavioral abnormality|Bilateral tonic-clonic seizure|Camptodactyly|Cataract|Cerebellar hypoplasia|Cerebral calcification|Cerebral visual impairment|Cerebral white matter atrophy|Cleft palate|Cleft upper lip|Clinodactyly|Cryptorchidism|Dandy-Walker malformation|Decreased fetal movement|Decreased testicular size|Depressed nasal ridge|Developmental cataract|Esotropia|External genital hypoplasia|Failure to thrive|Feeding difficulties|Finger syndactyly|Flexion contracture|Gastroesophageal reflux|Generalized myoclonic seizure|Gingival bleeding|Growth delay|Hypertelorism|Hypogonadism|Hypoplasia of the corpus callosum|Hypsarrhythmia|Ichthyosis|Inguinal hernia|Intellectual disability|Intrauterine growth retardation|Irritability|Joint contracture of the hand|Microcephaly|Micrognathia|Micromelia|Microphthalmia|Muscle spasm|Muscular dystrophy|Nystagmus|Opisthotonus|Osteopenia|Osteoporosis|Pachygyria|Patent ductus arteriosus|Polyhydramnios|Polymicrogyria|Prominent occiput|Proptosis|Pterygium|Pulmonary hypoplasia|Radial deviation of finger|Renal agenesis|Scoliosis|Seizure|Severe global developmental delay|Short neck|Short stature|Skeletal muscle atrophy|Sloping forehead|Spasticity|Spastic tetraplegia|Thick lower lip vermilion|Thick vermilion border|Thrombocytopenia|Toe syndactyly|Trismus|Umbilical hernia|Ventricular septal defect|Ventriculomegaly|Vomiting	NEU-LAXOVA SYNDROME 1; NLS1 | PHOSPHOGLYCERATE DEHYDROGENASE DEFICIENCY; PHGDHD	0	0.246903	NA	NA	3	Abnormality of the orbital region|Failure to thrive|Microcephaly
FUCA1	ENSG00000179163	protein_coding	1.75705	4882	20	8.729e-06	0.409857	1	0.0202249	0.0446687	487	0.595046	0.944	4	4	0.378379	NA	0.497825	6	3a	0.462712	1.34922	0.568394	3	Intellectual disability | Seizure | Spasticity	40	Abnormal facial shape|Abnormality of the dentition|Abnormal pyramidal sign|Brachycephaly|Cardiomegaly|Cerebral atrophy|Coarse facial features|Corneal opacity|Coxa valga|Decreased muscle mass|Dry skin|Failure to thrive|Flexion contracture|Frontal bossing|Global developmental delay|Hearing impairment|Hepatomegaly|Hyperhidrosis|Hypertelorism|Hypothyroidism|Hypotonia|Intellectual disability|Intellectual disability, severe|Kyphosis|Lumbar hyperlordosis|Macroglossia|Oligosacchariduria|Polyneuropathy|Prominent forehead|Recurrent respiratory infections|Scoliosis|Seizure|Short stature|Spasticity|Spastic tetraplegia|Splenomegaly|Thick lower lip vermilion|Tortuosity of conjunctival vessels|Vacuolated lymphocytes|Wide nose	FUCOSIDOSIS	0	0.358206	1	Ataxia	4	Abnormal enzyme/coenzyme activity|Astrocytosis|Ataxia|Tremor
SGPP2	ENSG00000163082	protein_coding	1.75704	4883	21	8.392e-06	0.561103	2	1.91378e-13	0.312168	689	0	0.95	6	0	NA	NA	0.565681	244	1d	0.353032	1.06825	0	NA	NA	NA	NA	NA	0	0	NA	NA	NA	NA
SMARCC2	ENSG00000139613	protein_coding	1.75704	4884	22	7e-08	0.422301	1	5.48606e-05	0.175428	357	0	0.117	2	0	NA	NA	0.578676	96	1b	0.459545	1.21364	0.534309	2	Intellectual disability | Seizure	48	Abnormal clavicle morphology|Abnormality of cardiovascular system morphology|Abnormality of the dentition|Aggressive behavior|Anteverted nares|Aplasia/Hypoplasia of the cerebellum|Cataract|Cleft palate|Coarse facial features|Congenital diaphragmatic hernia|Coxa valga|Cryptorchidism|Dandy-Walker malformation|Delayed speech and language development|Depressed nasal bridge|Depressed nasal ridge|Epicanthus|Failure to thrive|Feeding difficulties|Feeding difficulties in infancy|Generalized hypotonia|Global developmental delay|Hearing impairment|Hydronephrosis|Hyperactivity|Hypoplasia of the corpus callosum|Hypotonia|Intellectual disability|Intrauterine growth retardation|Kyphosis|Long eyelashes|Microcephaly|Nystagmus|Ptosis|Recurrent respiratory infections|Renal hypoplasia/aplasia|Scoliosis|Seizure|Self-injurious behavior|Short philtrum|Short stature|Sleep disturbance|Spina bifida occulta|Strabismus|Thick lower lip vermilion|Ventriculomegaly|Wide mouth|Wide nasal bridge	COFFIN-SIRIS SYNDROME 8; CSS8	0	0.157703	1	thin cerebral cortex	2	Failure to thrive|thin cerebral cortex
ALG1L9P	ENSG00000248671	lncRNA	1.757	4885	20	2.36e-05	0.531856	2	3.66472e-07	0.488497	1344	0	NA	0	0	NA	NA	0.685641	462	2a	0.364433	1.67029	0	NA	NA	NA	NA	NA	0	0	NA	NA	NA	NA
SLC46A3	ENSG00000139508	protein_coding	1.75698	4886	22	0.0007982	0.533536	2	1.0384e-46	0.565911	656	0.32688	1.179	1	1	0.163429	NA	0.595274	236	1f	0.359346	1.28439	0	NA	NA	NA	NA	NA	0	0	NA	NA	NA	NA
COL4A4	ENSG00000081052	protein_coding	1.75693	4887	23	4e-07	0.59673	1	0.0194446	0.0462274	834	0.557876	0.616	3	2	0.68037	0.1008	0.413468	22	3a	0.338776	0.914451	0.20465	NA	NA	10	Cataract|Hearing impairment|Hematuria|Hypertension|Myopia|Nephrotic syndrome|Proteinuria|Renal insufficiency|Sensorineural hearing impairment|Stage 5 chronic kidney disease	HEMATURIA, BENIGN FAMILIAL; BFH | ALPORT SYNDROME 2, AUTOSOMAL RECESSIVE; ATS2	0	0.423569	NA	NA	10	abnormal kidney morphology|Cataract|Decreased body weight|Hearing impairment|Hematuria|Hypoalbuminemia|Proteinuria|Renal insufficiency|Renal tubular atrophy|Tubulointerstitial fibrosis
KLHL24	ENSG00000114796	protein_coding	1.75689	4888	22	0.0003109	0.406529	2	9.60871e-50	0.574285	1094	0	0.65	5	0	NA	NA	0.786555	596	1f	0.378975	2.31141	0	NA	NA	NA	NA	EPIDERMOLYSIS BULLOSA SIMPLEX 6, GENERALIZED, WITH SCARRING AND HAIR LOSS; EBS6	0	0.0823657	NA	NA	1	Congestive heart failure
NOC3L	ENSG00000173145	protein_coding	1.75686	4889	18	0.0007833	0.344476	2	3.92258e-20	0.558005	1125	0.630815	0.857	4	4	0.495815	NA	0.739967	855	1d	0.334605	2.06536	0	NA	NA	NA	NA	NA	0	0.00627852	NA	NA	1	Failure to thrive
MOBP	ENSG00000168314	protein_coding	1.75668	4890	20	1e-07	0.413229	2	4.3396e-09	0.320891	730	0	1.203	0	0	NA	NA	0.717552	358	1d	0.428563	1.76019	0	NA	NA	NA	NA	NA	0	0	NA	NA	NA	NA
PSMG3	ENSG00000157778	protein_coding	1.75665	4891	21	9.25485e-07	0.697898	2	5.19595e-06	0.217497	696	0	1.535	0	0	NA	NA	0.636751	66	2a	0.519536	1.57495	0	NA	NA	NA	NA	NA	0	0	NA	NA	NA	NA
NPIPA5	ENSG00000183793	protein_coding	1.75665	4892	22	0.0003032	0.343002	2	6.64539e-57	0.651827	788	0.121603	1.857	2	1	0.15396	NA	0.719891	577	1b	0.443608	1.55602	0	NA	NA	NA	NA	NA	0	0	NA	NA	NA	NA
GAS6-AS1	ENSG00000233695	lncRNA	1.75658	4893	22	3.29e-05	0.647605	1	1.22246e-89	0.333812	828	0	NA	4	2	0.51604	NA	0.66839	295	1b	0.426545	1.47779	0	NA	NA	NA	NA	NA	0	0	NA	NA	NA	NA
VMO1	ENSG00000182853	protein_coding	1.75644	4894	22	9.593e-08	0.717261	1	0.00266476	0.117293	643	0.520851	1.845	2	2	0.5993	0.01515	0.691506	28	1f	0.460185	2.49844	0	NA	NA	NA	NA	NA	0	0	NA	NA	NA	NA
FAM98B	ENSG00000171262	protein_coding	1.75641	4895	22	1.52939e-05	0.533185	2	0.00125999	0.303512	566	0.460859	0.65	1	1	0.544414	NA	0.490241	73	3a	0.352391	1.07633	0	NA	NA	NA	NA	NA	0	0.0294432	NA	NA	1	Failure to thrive
CD82	ENSG00000085117	protein_coding	1.75636	4896	22	0.0003335	0.689112	2	2.50557e-25	0.579397	831	0	1.255	3	0	NA	NA	0.66339	94	1a	0.544647	1.53619	0	NA	NA	NA	NA	NA	0	0	NA	NA	NA	NA
SLIT3	ENSG00000184347	protein_coding	1.75633	4897	22	3.76194e-05	0.806046	1	0.000754998	0.141799	2299	0.54507	0.318	9	4	0.608967	NA	0.302292	16	4	0.212652	0.633773	0	NA	NA	NA	NA	NA	0	0.427119	NA	NA	8	Abnormality of neuronal migration|abnormal kidney morphology|Congenital diaphragmatic hernia|Decreased body weight|Renal agenesis|Renal hypoplasia|Respiratory distress|Ventricular septal defect
CEP126	ENSG00000110318	protein_coding	1.75626	4898	21	7.866e-05	0.498633	1	4.1847e-23	0.296605	917	0.49824	0.962	4	3	0.25952	NA	0.658018	427	2b	0.333048	1.61235	0	NA	NA	NA	NA	NA	0	0	NA	NA	NA	NA
ODF2L	ENSG00000122417	protein_coding	1.7561	4899	22	0.000166235	0.490477	2	3.74981e-33	0.613868	983	0	1.222	7	0	NA	NA	0.619122	611	1d	0.326208	1.23373	0	NA	NA	NA	NA	NA	0	0	NA	NA	NA	NA
SSR1	ENSG00000124783	protein_coding	1.75606	4900	22	0.0004972	0.412824	3	4.39984e-19	0.511314	742	0	0.553	0	0	NA	NA	0.706288	194	1f	0.500288	1.67908	0.0736732	NA	NA	1	Myopia	NA	0	0.0187518	NA	NA	1	Cardiomegaly
ZNF142	ENSG00000115568	protein_coding	1.75602	4901	17	6.451e-05	0.176321	2	0.00108011	0.255221	567	0.60965	0.792	4	3	0.652241	NA	0.64308	354	1b	0.395405	1.32484	0.509156	2	Ataxia | Dystonia	10	Ataxia|Bilateral tonic-clonic seizure|Chorea|Delayed speech and language development|Dolichocephaly|Dystonia|Global developmental delay|Hyperkinetic movements|Torticollis|Tremor	NEURODEVELOPMENTAL DISORDER WITH IMPAIRED SPEECH AND HYPERKINETIC MOVEMENTS; NEDISHM	0	0.0150677	1	nervous system morphology variant	1	nervous system morphology variant
RNF4	ENSG00000063978	protein_coding	1.75599	4902	22	0.000142123	0.564194	2	9.73598e-10	0.379429	1345	0	0.49	0	0	NA	NA	0.671932	223	1f	0.418038	1.66891	0	NA	NA	NA	NA	NA	0	0.272082	NA	NA	3	Abnormal testis morphology|Decreased testicular size|Ventricular septal defect
SETD7	ENSG00000145391	protein_coding	1.75595	4903	23	5.789e-08	0.604775	2	0.00374123	0.251738	762	0.329483	0.737	4	2	0.313759	NA	0.506699	12	4	0.398091	1.53329	0	NA	NA	NA	NA	NA	0	0	NA	NA	NA	NA
LHFPL5	ENSG00000197753	protein_coding	1.75586	4904	20	5.72662e-05	0.596604	2	1.17251e-09	0.396091	730	0	1.425	1	0	NA	NA	0.606826	231	1f	0.39749	1.23395	0.144802	NA	NA	2	Bilateral sensorineural hearing impairment|Sensorineural hearing impairment	DEAFNESS, AUTOSOMAL RECESSIVE 67; DFNB67	0	0.015287	NA	NA	1	deafness
CDC26	ENSG00000176386	protein_coding	1.75577	4905	22	3.7e-05	0.497879	2	8.11907e-15	0.400053	705	0	0.85	0	0	NA	NA	0.612032	321	2a	0.411091	1.07339	0	NA	NA	NA	NA	NA	0	0	NA	NA	NA	NA
PTK2	ENSG00000169398	protein_coding	1.75576	4906	22	0.0002053	0.539586	2	4.02075e-11	0.458279	1232	0	0.243	2	0	NA	NA	0.725468	463	1e	0.404484	1.81602	0	NA	NA	NA	NA	NA	0	0.232064	NA	NA	3	Abnormal bleeding|Abnormal heart morphology|Sparse hair
WDR5	ENSG00000196363	protein_coding	1.75559	4907	20	2.349e-05	0.599592	2	2.44074e-06	0.458416	716	0	0.124	2	0	NA	NA	0.679479	66	2b	0.57441	1.68584	0	NA	NA	NA	NA	NA	0	0	NA	NA	NA	NA
MPHOSPH6	ENSG00000135698	protein_coding	1.75557	4908	22	0.000452884	0.47534	2	5.98025e-31	0.496974	1141	0.295175	1.419	5	2	0.408593	NA	0.678425	502	1b	0.400969	1.4472	0	NA	NA	NA	NA	NA	0	0.0257681	NA	NA	1	Failure to thrive
LRRC61	ENSG00000127399	protein_coding	1.75541	4909	19	0.00033	0.428101	2	1.75089e-59	0.652111	648	0.132437	1.382	2	1	0.122333	NA	0.763191	175	1b	0.592613	1.80655	0	NA	NA	NA	NA	NA	0	0	NA	NA	NA	NA
PEBP1	ENSG00000089220	protein_coding	1.75539	4910	21	8.191e-05	0.546954	1	3.77216e-11	0.249765	565	0.378237	0.886	1	1	0.294964	NA	0.584736	179	1f	0.386599	1.23904	0	NA	NA	NA	NA	NA	0	0.333529	NA	NA	5	Abnormal gallbladder morphology|Abnormal heart morphology|Abnormality of the liver|Cataract|Osteopenia
NA	ENSG00000237753	lncRNA	1.75534	4911	22	0.0003997	0.430037	2	4.08794e-55	0.650397	697	0	NA	0	0	NA	NA	0.817787	326	1a	0.525634	2.18874	0	NA	NA	NA	NA	NA	0	0	NA	NA	NA	NA
FAM160A2	ENSG00000051009	protein_coding	1.75515	4912	22	9.337e-06	0.527454	1	5.26315e-07	0.210386	624	0.527179	0.293	3	2	0.471828	NA	0.417087	39	2b	0.331825	0.814077	0	NA	NA	NA	NA	NA	0	0.202903	NA	NA	2	Behavioral abnormality|increased anxiety-related response
CNTN3	ENSG00000113805	protein_coding	1.75511	4913	22	2.822e-05	0.653165	2	0.000169749	0.180694	1241	0.308573	0.514	4	2	0.139852	NA	0.556987	259	2b	0.305878	1.15828	0	NA	NA	NA	NA	NA	0	0.0823657	NA	NA	1	Hypertriglyceridemia
FENDRR	ENSG00000268388	lncRNA	1.75504	4914	23	5e-07	0.780297	1	1.56032e-06	0.203487	1142	0	NA	0	0	NA	NA	0.581881	126	2b	0.384438	1.40368	0.193873	NA	NA	2	Cleft palate|Self-injurious behavior	NA	0	0	NA	NA	NA	NA
ZFAND6	ENSG00000086666	protein_coding	1.75502	4915	22	7.326e-05	0.627855	2	0.0003287	0.188447	834	0	0.63	0	0	NA	NA	0.668712	149	1f	0.430289	1.80568	0	NA	NA	NA	NA	NA	0	0.483265	NA	NA	7	Abnormality of the spleen|abnormal kidney morphology|Abnormal testis morphology|Decreased testicular size|Hypoalbuminemia|Hypocholesterolemia|Splenomegaly
ZNF417	ENSG00000173480	protein_coding	1.75497	4916	21	0.0003844	0.509897	2	8.79228e-23	0.57855	764	0.268653	1.849	5	2	0.370241	NA	0.660011	388	1b	0.37144	1.51064	0	NA	NA	NA	NA	NA	0	0	NA	NA	NA	NA
PARP2	ENSG00000129484	protein_coding	1.75494	4917	23	4e-06	0.62642	2	0.000204712	0.198146	694	0.14541	0.99	3	1	0.273926	0.01425	0.582813	80	1b	0.426363	1.45333	0	NA	NA	NA	NA	NA	0	0.0514943	NA	NA	1	Neoplasm
DNPH1	ENSG00000112667	protein_coding	1.75483	4918	21	4.234e-05	0.539045	2	9.53278e-09	0.437386	506	0	1.265	1	0	NA	NA	0.707614	160	1d	0.45088	1.98416	0	NA	NA	NA	NA	NA	0	0	NA	NA	NA	NA
LINC01772	ENSG00000226029	lncRNA	1.75473	4919	22	0.0002427	0.534115	2	9.22106e-20	0.568401	592	0	NA	0	0	NA	NA	0.783546	260	1f	0.456036	2.29801	0	NA	NA	NA	NA	NA	0	0	NA	NA	NA	NA
SLC6A1	ENSG00000157103	protein_coding	1.75465	4920	22	0.0001998	0.521485	1	0.000705531	0.142949	649	0.224122	0.15	7	1	0.185357	0.04515	0.467196	30	2b	0.43363	0.871146	0.537409	4	Ataxia | Dysarthria | Intellectual disability | Myoclonus	18	Abnormal brain FDG positron emission tomography|Aggressive behavior|Ataxia|Autistic behavior|Bilateral tonic-clonic seizure|Developmental regression|Dysarthria|Epileptic encephalopathy|Febrile seizure (within the age range of 3 months to 6 years)|Generalized myoclonic seizure|Global developmental delay|Impulsivity|Intellectual disability|Mental deterioration|Myoclonus|Scoliosis|Status epilepticus|Tremor	MYOCLONIC-ATONIC EPILEPSY; MAE	0	0.697389	2	Abnormal social behavior | Ataxia	5	Abnormal social behavior|Ataxia|Decreased body weight|Hyperactivity|Tremor
PRDM4	ENSG00000110851	protein_coding	1.7546	4921	22	7.521e-05	0.597186	2	5.54094e-06	0.267731	764	0	0.607	1	0	NA	NA	0.678125	166	2b	0.412248	1.89122	0	NA	NA	NA	NA	NA	0	0.312426	1	Gait disturbance	3	Gait disturbance|Hyperactivity|Microphthalmia
PADI2	ENSG00000117115	protein_coding	1.75456	4922	21	4.179e-05	0.600669	2	9.76095e-06	0.22351	701	0	0.891	4	0	NA	NA	0.669909	95	2b	0.557461	1.53006	0	NA	NA	NA	NA	NA	0	0.302954	NA	NA	3	Abnormal heart morphology|Cardiomegaly|Hypoalbuminemia
FAM185BP	ENSG00000214439	transcribed_unprocessed_pseudogene	1.75435	4923	20	0.0001175	0.549098	2	4.23961e-22	0.587662	658	0	NA	0	0	NA	NA	0.625448	317	1f	0.37183	1.33642	0	NA	NA	NA	NA	NA	0	0	NA	NA	NA	NA
GLDN	ENSG00000186417	protein_coding	1.75435	4924	21	0.000105663	0.589065	1	9.23534e-14	0.265046	789	0.588653	1.273	4	3	0.687793	0.001	0.522694	72	2a	0.390823	1.17879	0.145714	NA	NA	3	Decreased fetal movement|Polyhydramnios|Pulmonary hypoplasia	LETHAL CONGENITAL CONTRACTURE SYNDROME 11; LCCS11	0	0	NA	NA	NA	NA
RBPJ	ENSG00000168214	protein_coding	1.75434	4925	22	9.086e-05	0.563497	1	2.51123e-05	0.182609	971	0	0.241	2	0	NA	NA	0.584005	152	2a	0.376796	1.35797	0.527522	3	Intellectual disability | Seizure | Spasticity	33	2-3 toe syndactyly|Abnormality of the metacarpal bones|Abnormal pulmonary valve morphology|Alopecia|Aplasia/Hypoplasia of the skin|Ascites|Brachydactyly|Cataract|Cirrhosis|Congenital hepatic fibrosis|EEG abnormality|Encephalocele|Failure to thrive|Finger syndactyly|Global developmental delay|Hemiparesis|Hydrocephalus|Intellectual disability|Leukopenia|Microcephaly|Microphthalmia|Periventricular leukomalacia|Portal hypertension|Psychomotor retardation|Pulmonary arterial hypertension|Seizure|Short metatarsal|Short palpebral fissure|Sparse hair|Spasticity|Split hand|Strabismus|Thrombocytopenia	ADAMS-OLIVER SYNDROME 3; AOS3	0	0.411809	NA	NA	12	abnormal myogenesis|Abnormal pancreas morphology|Aortic valve calcification|Decreased HDL cholesterol concentration|Failure to thrive|Hyperbilirubinemia|Hyperkeratosis|Hypocholesterolemia|Hypotriglyceridemia|Osteopenia|Pericardial effusion|Respiratory insufficiency
MASTL	ENSG00000120539	protein_coding	1.75433	4926	22	0.0001726	0.308894	2	9.04729e-17	0.520215	1193	0.283295	0.947	4	2	0.193889	NA	0.710776	674	1e	0.353096	1.80714	0	NA	NA	NA	NA	NA	0	0	NA	NA	NA	NA
MRPL44	ENSG00000135900	protein_coding	1.75411	4927	22	2.158e-06	0.511301	1	3.07024e-08	0.225105	833	0	1.644	2	0	NA	NA	0.597431	274	1f	0.393479	1.09775	0.278207	NA	NA	3	Elevated hepatic transaminase|Hypertrophic cardiomyopathy|Increased serum lactate	COMBINED OXIDATIVE PHOSPHORYLATION DEFICIENCY 16; COXPD16	0	0.160901	NA	NA	2	Abnormal mitochondrial morphology|Failure to thrive
THEMIS2	ENSG00000130775	protein_coding	1.75391	4928	20	5.29e-05	0.473321	2	1.27934e-06	0.23691	447	0.297341	0.713	4	2	0.177933	NA	0.72722	107	1b	0.558034	1.91198	0	NA	NA	NA	NA	NA	0	0.102947	NA	NA	1	Decreased body weight
GALK1	ENSG00000108479	protein_coding	1.75377	4929	22	1.6929e-05	0.624502	1	8.77718e-06	0.191451	487	0	1.092	0	0	NA	NA	0.696889	80	1d	0.576302	1.7359	0.466689	2	Intellectual disability | Seizure	21	Abnormal enzyme/coenzyme activity|Cataract|Failure to thrive|Feeding difficulties|Hepatomegaly|Hepatosplenomegaly|Hypercholesterolemia|Hypergonadotropic hypogonadism|Hyperinsulinemia|Hypoglycemia|Increased intracranial pressure|Intellectual disability|Microcephaly|Motor delay|Neonatal asphyxia|Premature ovarian insufficiency|Prolonged neonatal jaundice|Psychomotor deterioration|Seizure|Sensorineural hearing impairment|Speech apraxia	GALACTOSEMIA II; GALAC2	0	0	NA	NA	NA	NA
ERCC8	ENSG00000049167	protein_coding	1.75357	4930	22	0.0003402	0.493694	1	2.0525e-10	0.244322	1115	0	1.355	3	0	NA	NA	0.646682	631	1a	0.344678	1.36418	0.76746	7	Ataxia | Cognitive impairment | Dementia | Dysarthria | Gait disturbance | Intellectual disability | Seizure	116	Abnormal facial shape|Abnormal hair morphology|Abnormality of peripheral nerve conduction|Abnormality of temperature regulation|Abnormality of the dentition|Abnormality of the pinna|Abnormality of visual evoked potentials|Anemia|Anodontia|Anophthalmia|Areflexia|Arrhythmia|Astrocytosis|Ataxia|Basal ganglia calcification|Brain atrophy|Cardiomyopathy|Cataract|Cerebellar calcifications|Cerebral atrophy|Cerebral white matter atrophy|Cognitive impairment|Conductive hearing impairment|Conjunctivitis|Corneal ulceration|Cryptorchidism|Cutaneous photosensitivity|Decreased lacrimation|Decreased nerve conduction velocity|Deeply set eye|Dementia|Demyelinating peripheral neuropathy|Dense calcifications in the cerebellar dentate nucleus|Dermal atrophy|Developmental cataract|Diarrhea|Difficulty walking|Dry skin|Dysarthria|Elevated hepatic transaminase|Failure to thrive|Feeding difficulties|Feeding difficulties in infancy|Flexion contracture|Freckling|Functional motor deficit|Gait disturbance|Gastroesophageal reflux|Hearing impairment|Hepatomegaly|Hydronephrosis|Hypermelanotic macule|Hypermetropia|Hyperreflexia|Hypertension|Hypogonadism|Hypohidrosis|Hypoplasia of teeth|Hypotonia|Increased cellular sensitivity to UV light|Intellectual disability|Intellectual disability, mild|Intention tremor|Intrauterine growth retardation|Keratoconjunctivitis sicca|Kyphosis|Long face|Lower limb spasticity|Male hypogonadism|Mandibular prognathia|Microcephaly|Microcornea|Micropenis|Microphthalmia|Muscle weakness|Muscular hypotonia of the trunk|Neurodevelopmental delay|Neurogenic bladder|Nystagmus|Opacification of the corneal stroma|Optic atrophy|Optic disc pallor|Osteoporosis|Peripheral axonal neuropathy|Peripheral neuropathy|Photophobia|Pigmentary retinopathy|Polyneuropathy|Postural instability|Premature graying of hair|Prematurely aged appearance|Progeroid facial appearance|Progressive microcephaly|Progressive neurologic deterioration|Proteinuria|Renal hypoplasia|Renal insufficiency|Retinal atrophy|Retinal degeneration|Retinal dystrophy|Scoliosis|Seizure|Sensorineural hearing impairment|Severe short stature|Skeletal muscle atrophy|Sleep disturbance|Sparse hair|Splenomegaly|Strabismus|Stroke|Thickened calvaria|Tremor|Unsteady gait|Urinary retention|Vascular calcification|Visual impairment	COCKAYNE SYNDROME A; CSA | UV-SENSITIVE SYNDROME 2; UVSS2	0	0.272082	NA	NA	3	Astrocytosis|Hearing impairment|Photophobia
PRCD	ENSG00000214140	protein_coding	1.75356	4931	22	6.596e-05	0.55557	2	6.38825e-05	0.282248	697	0	1.583	0	0	NA	NA	0.59468	69	1d	0.59136	0.955511	0.453254	1	Intellectual disability	30	Abnormal electroretinogram|Abnormality of retinal pigmentation|Abnormal testis morphology|Anteverted nares|Attenuation of retinal blood vessels|Blindness|Bone spicule pigmentation of the retina|Cataract|Conductive hearing impairment|Constriction of peripheral visual field|Glaucoma|Hyperinsulinemia|Hyperreflexia|Hypogonadism|Hypoplasia of penis|Intellectual disability|Macular degeneration|Nyctalopia|Nystagmus|Obesity|Ophthalmoplegia|Optic atrophy|Optic disc pallor|Photophobia|Rod-cone dystrophy|Sensorineural hearing impairment|Type II diabetes mellitus|Undetectable electroretinogram|Visual impairment|Wide nasal bridge	RETINITIS PIGMENTOSA 36; RP36	0	0	NA	NA	NA	NA
MKNK1	ENSG00000079277	protein_coding	1.75355	4932	21	2.058e-05	0.579575	1	3.39727e-39	0.317713	788	0	1.032	0	0	NA	NA	0.775356	367	1b	0.48848	1.9558	0	NA	NA	NA	NA	NA	0	0	NA	NA	NA	NA
STEAP2	ENSG00000157214	protein_coding	1.75348	4933	22	0.0006507	0.342152	2	9.34003e-26	0.41057	1248	0.531947	0.967	6	4	0.431074	NA	0.661503	731	1b	0.363717	1.3748	0	NA	NA	NA	NA	NA	0	0.102947	NA	NA	1	Hyperactivity
HS6ST1	ENSG00000136720	protein_coding	1.75337	4934	22	7.273e-05	0.598089	1	0.0102607	0.0755123	838	0.493054	0.376	1	1	0.533889	NA	0.435113	11	2b	0.298971	1.39735	0.618966	4	Ataxia | Dysarthria | Gait disturbance | Seizure	47	Abnormality of cardiovascular system morphology|Abnormality of the dentition|Anosmia|Anxiety|Ataxia|Azoospermia|Camptodactyly|Cleft palate|Color vision defect|Cryptorchidism|Decreased serum testosterone level|Decreased testicular size|Delayed puberty|Delayed skeletal maturation|Depressed nasal bridge|Depressivity|Dysarthria|Erectile dysfunction|Female hypogonadism|Gait disturbance|Gynecomastia|Hypertelorism|Hypogonadotropic hypogonadism|Hypoplasia of penis|Hypoplasia of the uterus|Hyposmia|Hypotonia|Ichthyosis|Impotence|Male hypogonadism|Micropenis|Muscle weakness|Nystagmus|Obesity|Osteopenia|Osteoporosis|Pes cavus|Pes planus|Primary amenorrhea|Ptosis|Renal agenesis|Seizure|Sensorineural hearing impairment|Skeletal dysplasia|Tremor|Visual impairment|Wide intermamillary distance	HYPOGONADOTROPIC HYPOGONADISM 15 WITH OR WITHOUT ANOSMIA; HH15	0	0.323281	NA	NA	4	Abnormality of the orbital region|abnormal phalanx morphology|Decreased body weight|Failure to thrive
TUBB2A	ENSG00000137267	protein_coding	1.75334	4935	20	0.000274888	0.505725	2	4.95005e-07	0.377394	479	0	0.363	0	0	NA	NA	0.619824	54	1f	0.476583	1.69367	0.391354	1	Seizure	9	Generalized hypotonia|Global developmental delay|Hypoplasia of the brainstem|Hypoplasia of the corpus callosum|Hypsarrhythmia|Seizure|Severe global developmental delay|Simplified gyral pattern|Ventriculomegaly	CORTICAL DYSPLASIA, COMPLEX, WITH OTHER BRAIN MALFORMATIONS 5; CDCBM5	0	0.325893	1	Gait disturbance	4	Abnormal hair morphology|Gait disturbance|Hyperactivity|Thrombocytopenia
CTNND2	ENSG00000169862	protein_coding	1.7529	4936	23	8e-06	0.860564	2	0.00306736	0.177113	3178	0	0.098	4	0	NA	NA	0.44668	61	3a	0.288423	1.06217	0.268532	2	Intellectual disability | Myoclonus	7	EEG abnormality|Focal-onset seizure|Generalized-onset seizure|Hand tremor|Headache|Intellectual disability|Myoclonus	NA	0	0.0297684	1	Ataxia	1	Ataxia
GRID1	ENSG00000182771	protein_coding	1.75285	4937	22	1.764e-05	0.768879	2	0.000845792	0.337055	2506	0	0.244	4	0	NA	NA	0.529549	48	2b	0.406291	1.32039	0	NA	NA	NA	NA	NA	0	0.161997	NA	NA	2	Decreased body weight|Hearing impairment
CRACDL	ENSG00000196872	protein_coding	1.7527	4938	20	0.000111	0.529034	1	1.67039e-05	0.186468	1011	0.612778	0.244	6	4	0.403963	NA	0.592075	258	1b	0.348689	1.2603	0	NA	NA	NA	NA	NA	0	0.467601	NA	NA	3	Decreased LDL cholesterol concentration|Hypoalbuminemia|Hypocholesterolemia
NA	ENSG00000248738	lncRNA	1.75269	4939	22	0.000293958	0.566843	2	1.41901e-59	0.636351	549	0	NA	0	0	NA	NA	0.612177	187	1f	0.4214	1.28888	0	NA	NA	NA	NA	NA	0	0	NA	NA	NA	NA
UBTF	ENSG00000108312	protein_coding	1.75268	4940	22	0.0001123	0.555083	1	0.0187261	0.0480673	447	0.352839	0.06	3	1	0.403	NA	0.492209	3	4	0.542847	1.11429	0.825138	9	Abnormality of extrapyramidal motor function | Ataxia | Cerebral cortical atrophy | Dysarthria | Dysphagia | Dystonia | Parkinsonism | Seizure | Spasticity	42	Abnormality of extrapyramidal motor function|Abnormal pyramidal sign|Absent speech|Aggressive behavior|Ataxia|Autistic behavior|Behavioral abnormality|Cerebellar atrophy|Cerebral atrophy|Cerebral cortical atrophy|Chorea|Decreased body weight|Developmental regression|Dysarthria|Dysphagia|Dysphasia|Dystonia|EEG abnormality|Feeding difficulties|Gait ataxia|Gastrostomy tube feeding in infancy|Global developmental delay|Hyperactivity|Hyperintensity of cerebral white matter on MRI|Hypoplasia of the corpus callosum|Impaired pain sensation|Impulsivity|Inability to walk|Infantile muscular hypotonia|Intellectual disability, profound|Intellectual disability, severe|Kyphosis|Mental deterioration|Microcephaly|Neurodegeneration|Parkinsonism|Pectus carinatum|Peripheral demyelination|Rigidity|Seizure|Spasticity|Ventriculomegaly	NEURODEGENERATION, CHILDHOOD-ONSET, WITH BRAIN ATROPHY; CONDBA	0	0.459702	NA	NA	8	Abnormal heart morphology|Abnormality of the liver|Abnormality of the spleen|abnormal kidney morphology|Leukopenia|Lymphopenia|Retinal dysplasia|Splenomegaly
MLIP	ENSG00000146147	protein_coding	1.75258	4941	22	1.245e-05	0.61219	1	2.54815e-05	0.182507	1094	0.669178	1.389	6	6	0.276259	0.3754	0.514174	218	2b	0.316604	0.875806	0	NA	NA	NA	NA	NA	0	0	NA	NA	NA	NA
PLEKHF2	ENSG00000175895	protein_coding	1.75254	4942	23	1.812e-08	0.789772	2	0.000429141	0.200448	686	0	0.453	0	0	NA	NA	0.556247	35	1f	0.572201	0.965751	0	NA	NA	NA	NA	NA	0	0	NA	NA	NA	NA
FGFRL1	ENSG00000127418	protein_coding	1.75242	4943	22	5.036e-10	0.76954	2	0.0179773	0.10181	880	0.325004	0.73	5	2	0.359074	NA	0.283837	3	2b	0.277187	0.565842	0	NA	NA	NA	NA	WOLF-HIRSCHHORN SYNDROME; WHS	0	0.414586	NA	NA	10	Abnormality of pelvic girdle bone morphology|Abnormality of skeletal morphology|Abnormality of the spinal cord|Abnormal vertebral morphology|Anemia|Congenital diaphragmatic hernia|Renal agenesis|Respiratory distress|Short stature|Ventriculomegaly
TFPI	ENSG00000003436	protein_coding	1.75238	4944	21	0.0005892	0.503772	2	2.43083e-09	0.329347	848	0.263402	0.564	2	1	0.415423	NA	0.763	435	1b	0.399323	2.146	0	NA	NA	NA	NA	NA	0	0.401891	NA	NA	6	Abnormal bleeding|abnormal fontanelle morphology|Failure to thrive|Intracranial hemorrhage|Pallor|Pericardial effusion
POLH	ENSG00000170734	protein_coding	1.75236	4945	20	0.0001219	0.401023	2	0.00385746	0.216804	454	0.66195	0.836	3	3	0.736655	NA	0.627116	66	1d	0.469682	1.69723	0.392412	NA	NA	17	Basal cell carcinoma|Conjunctivitis|Cutaneous melanoma|Cutaneous photosensitivity|Dermal atrophy|Dry skin|Ectropion|Entropion|Freckles in sun-exposed areas|Hyperpigmentation of the skin|Hypopigmentation of the skin|Keratitis|Melanoma|Photophobia|Poikiloderma|Squamous cell carcinoma|Telangiectasia	XERODERMA PIGMENTOSUM, VARIANT TYPE; XPV	0	0.0142356	NA	NA	1	Squamous cell carcinoma
[truncated: 18,688,220 more chars]
